# Identification of plasma proteomic markers underlying polygenic risk of type 2 diabetes and related comorbidities

**DOI:** 10.1101/2024.03.15.24304200

**Authors:** Douglas P. Loesch, Manik Garg, Dorota Matelska, Dimitrios Vitsios, Xiao Jiang, Scott C. Ritchie, Benjamin B. Sun, Heiko Runz, Christopher D. Whelan, Rury R. Holman, Robert J. Mentz, Filipe A. Moura, Stephen D. Wiviott, Marc S. Sabatine, Miriam S. Udler, Ingrid A. Gause-Nilsson, Slavé Petrovski, Jan Oscarsson, Abhishek Nag, Dirk S. Paul, Michael Inouye

## Abstract

**Introduction:** Type 2 diabetes (T2D) is a heterogeneous disorder for which disease-causing pathways are incompletely understood. Here, we mapped genetic risk for T2D and its comorbidities to proteins, mechanistic pathways and clinical outcomes using proteogenomic data from a population-scale biobank and two randomized controlled trials.

**Methods:** We tested polygenic scores (PGS) for T2D and its cardiometabolic comorbidities, plus five partitioned T2D PGS (beta cell, lipodystrophy, liver lipid, obesity, and liver lipid), for association with 2,922 circulating proteins in 54,306 multi-ancestry participants (of which 42,452 were unrelated and without prevalent cardiometabolic disease) from the UK Biobank (UKB). Then, we tested the PGS-associated proteins for association with incident cardiometabolic complications in two cardiovascular outcome trials among T2D patients with proteogenomic data: EXSCEL (N=2,823) and DECLARE-TIMI 58 (N=915). We assessed causality using two-sample Mendelian randomization and mediation.

**Results:** We identified 839 unique proteins significantly associated with any T2D PGS and 1,005 proteins that were associated with at least one cardiometabolic PGS. Some PGS-associated proteins such as TFF3, EFEMP1, and MMP12 were in turn associated with renal and cardiovascular trial outcomes. PGS association patterns revealed shared pathways, e.g., complement cascade, cholesterol metabolism, IGF signaling. The proteins underlying these pathways, such as LPA, C1S, and IGFBP2, were consistently associated with clinical trial outcomes or identified via causal inference.

**Conclusions:** This proteogenomic study revealed proteins and mechanistic pathways underlying T2D and related comorbidities, advancing our understanding of T2D pathobiology and identifying putative biomarkers. All our results are available in an online data portal (https://public.cgr.astrazeneca.com/t2d-pgs/v1/).

## Supplemental Tables for "Identification of plasma proteomic markers underlying polygenic risk of type 2 diabetes and related comorbidities" (part 1 of 3)

### Sheet: Table of Contents
Table Number	Table Name	Description
1	Cohort Description	Description of cohorts used in this study
2	UKB Phenotype definitions	Description of UKB phenotype definitions used in this study
3	RCT phenotype descriptions	Description of phenotypes used in this study for EXSCEL and DECLARE-TIMI58
4	External data description	Description of external data used for polygenic score construction
5	PGS descriptions	Description of polygenic scores used in this study
6	PGS-trait associations in UKB-PPP	Results of PGS associations with traits in UKB-PPP for validation purposes
7	PGS-protein associations in UKB-PPP	Results of PGS-protein association analyses in UKB-PPP
8	Discordant PGS associations	Summary of proteins associated with the PGS_T2D_gw and another score with opposite directions of effect
9	PGS effect size correlations	Summary of PGS effect size correlations across predicted ancestry groups
10	DECLARE PGS-npx associations	Results of PGS-protein association analyses in DECLARE
11	DECLARE PGS-npx association summary	Summary of PGS-protein associations in DECLARE with respects to UKB-PPP
12	EXSCEL PGS-npx associations	Results of PGS-protein association analyses in EXSCEL
13	EXSCEL PGS-npx association summary	Summary of PGS-protein associations in EXSCEL with respects to UKB-PPP
14	PGS-npx associations in UKB diabetics	Results of PGS-protein association analyses in UKB-PPP diabetics
15	UKB Two-sampled MR analysis	Results of 2-sample MR analysis in UKB-PPP
16	UKB MR analysis summary	Summary of MR results with strongest causal evidence
17	UKB Reverse MR analysis	Results of 2-sample reverse MR analysis in UKB-PPP
18	UKB mediation analysis	Results of UKB-PPP mediation analysis
19	EXSCEL protein surival analysis	Results of surviva analysis for trial outcomes in EXSCEL using proteins as exposure
20	DECLARE protein survival analysis	Results of surviva analysis for trial outcomes in DECLARE using proteins as exposure
21	EXSCEL PGS survival analysis	Results of surviva analysis for trial outcomes in EXSCEL using PGS as exposure
22	DECLARE PGS survival analysis	Results of surviva analysis for trial outcomes in DECLARE using PGS as exposure
23	EXSCEL mediation analysis	Results of EXSCEL mediation analysis
24	DECLARE mediation analysis	Results of DECLARE mediation analysis
25	DECLARE mediation analysis - BMI adjusted	Results of DECLARE mediation analysis of BMI PGS on heart failure after adjusting for BMI

### Sheet: S1-Cohort Description
COHORT	PRED ANCESTRY	N	BMI (SD)	AGE (SD)	SEX RATIO (M)	PROTEOMICS PLATFORM	N PROTEINS ASSAYED
UKB	ALL	492520	27.4 (4.8)	56.5 (8.1)	0.46	See UKB-PPP	See UKB-PPP
	ALL (PROB > 90)	488322	27.4 (4.8)	56.6 (8.1)	0.46
	AFR	8760	29.6 (5.4)	51.2 (8.1)	0.42
	AMR	818	27.3 (4.8)	52.3 (8.0)	0.35
	EAS	2534	24.4 (3.6)	52.3 (7.8)	0.33
	EUR	466074	27.4 (4.8)	56.8 (8.0)	0.46
	SAS	10136	27.2 (4.5)	53.5 (8.5)	0.53
UKB (T2D Cases)	ALL	42214	31.4 (5.8)	59.6 (7.2)	0.59
UKB-PPP	ALL	54781	27.5 (4.8)	56.8 (8.2)	0.46	OLINK	2922
	ALL (PROB > 90)	54189	27.5 (4.8)	56.8 (8.2)	0.46
	AFR	1419	29.6 (5.4)	51.3 (8.0)	0.46
	AMR	85	27.5 (4.1)	52.4 (7.1)	0.29
	EAS	250	24.1 (3.4)	51.8 (7.8)	0.34
	EUR	51355	27.4 (4.8)	57.1 (8.1)	0.46
	SAS	1080	27.3 (4.6)	53.8 (8.5)	0.53
UKB-PPP (T2D Cases)	ALL	5053	31.3 (5.7)	59.9 (7.4)	0.59
DECLARE - Genotyped	ALL	12814	32.5 (6.0)	64.0 (6.8)	0.64	See DECLARE - Proteomics	See DECLARE - Proteomics
DECLARE - Proteomics	ALL	915	33.7 (6.8)	65.1 (7.3)	0.67	OLINK	276
	ALL (PROB > 90)	871	33.7 (6.9)	65.2 (7.3)	0.66
	AFR	37	35.7 (7.6)	63.1 (7.0)	0.49
	AMR	58	31.0 (5.8)	62.4 (7.1)	0.52
	EAS	35	27.3 (4.1)	65 (7.2)	0.69
	EUR	725	34.3 (6.9)	65.6 (7.3)	0.69
	SAS	16	29.5 (4.2)	61.6 (4.7)	0.69
EXSCEL - Genotyped	ALL	4666	33.3 (6.4)	62.4 (9.4)	0.62	See EXSCEL - Proteomics	See EXSCEL - Proteomics
EXSCEL - Proteomics	ALL	2823	33.5 (6.8)	62.6 (9.5)	0.62	SOMSCAN	4746
	ALL (PROB > 90)	2743	33.5 (6.8)	62.7 (9.5)	0.62
	AFR	79	36.5 (8.6)	61.3 (9.8)	0.51
	AMR	370	30.3 (5.5)	61.9 (10.0)	0.5
	EAS	248	26.9 (4.6)	58.0 (9.9)	0.48
	EUR	2000	34.8 (6.5)	63.5 (9.2)	0.66
	SAS	46	30.9 (5.5)	62.2 (8.8)	0.74

### Sheet: S2- UKB phenotype definitions
Trait	Definition	Subset	N All	N Incident	N Incident < 30 days from Baseline
diabetes_mellitus	Union block E10-E14	UKB (excl. PPP)	38284	Not Assessed			Column	Definition
		UKB T2D (excl. PPP)	36331				Trait	Name of trait
		UKB-PPP	5078				Definition	Defiition of trait, either based on ICD10 codes or circulating biomarkers
		UKB-PPP T2D	4782				Subset	UKB subset, either UKB excl. UKB-PPP, UKB with T2D excl. UKB-PPP, UKB-PPP, UKB-PPP with T2D
insulin_dependent_diabetes_mellitus	E10	UKB (excl. PPP)	4508				N All	Sample size for all cases (prevalent + incident)
		UKB T2D (excl. PPP)	3527				N Incident	Sample size for incident cases
		UKB-PPP	674				N Incident < 30 days from Baseline	Sample size for incident cases within 30 days of proteomics data collection
		UKB-PPP T2D	526
non_insulin_dependent_diabetes_mellitus	E11	UKB (excl. PPP)	38699	30341	118
		UKB T2D (excl. PPP)	NA	NA	NA
		UKB-PPP	5069	3885	17
		UKB-PPP T2D	NA	NA	NA
malnutrition_related_diabetes_mellitus	E12	UKB (excl. PPP)	5	Not Assessed
		UKB T2D (excl. PPP)	2
		UKB-PPP	2
		UKB-PPP T2D	2
other_specified_diabetes_mellitus	E13	UKB (excl. PPP)	472
		UKB T2D (excl. PPP)	324
		UKB-PPP	73
		UKB-PPP T2D	48
unspecified_diabetes_mellitus	E14	UKB (excl. PPP)	30937
		UKB T2D (excl. PPP)	24242
		UKB-PPP	4131
		UKB-PPP T2D	3234
glomerular_disorders_in_diabetes_mellitus	N083	UKB (excl. PPP)	633
		UKB T2D (excl. PPP)	612
		UKB-PPP	138
		UKB-PPP T2D	133
family_history_of_diabetes_mellitus	Z8333	UKB (excl. PPP)	851
		UKB T2D (excl. PPP)	264
		UKB-PPP	108
		UKB-PPP T2D	31
diabetic_cataract	H280	UKB (excl. PPP)	70
		UKB T2D (excl. PPP)	66
		UKB-PPP	9
		UKB-PPP T2D	8
diabetic_retinopathy	H360	UKB (excl. PPP)	3440
		UKB T2D (excl. PPP)	3219
		UKB-PPP	542
		UKB-PPP T2D	513
NAFLD	K760	UKB (excl. PPP)	6875	6359	10
		UKB T2D (excl. PPP)	2568	2350	3
		UKB-PPP	848	780	1
		UKB-PPP T2D	315	281	1
chronic_renal_failure	N18	UKB (excl. PPP)	21140	20456	5
		UKB T2D (excl. PPP)	6799	6550	2
		UKB-PPP	3383	3218	3
		UKB-PPP T2D	1134	1072	1
acute_renal_failure	N17	UKB (excl. PPP)	19257	Not Assessed
		UKB T2D (excl. PPP)	6064
		UKB-PPP	2947
		UKB-PPP T2D	964
CAD	I25	UKB (excl. PPP)	48429	34483	122
		UKB T2D (excl. PPP)	12288	7970	31
		UKB-PPP	6538	4540	19
		UKB-PPP T2D	1759	1082	8
ischaemic_heart_diseases	Union block I20-I25	UKB (excl. PPP)	52524	Not Assessed
		UKB T2D (excl. PPP)	12671
		UKB-PPP	7096
		UKB-PPP T2D	1844
heart_failure	I50	UKB (excl. PPP)	15786
		UKB T2D (excl. PPP)	4897
		UKB-PPP	2555
		UKB-PPP T2D	799
acute_myocardial_infarction	I21	UKB (excl. PPP)	20859
		UKB T2D (excl. PPP)	5359
		UKB-PPP	2887
		UKB-PPP T2D	788
diabetic_treatment	T383 and Y423	UKB (excl. PPP)	366
		UKB T2D (excl. PPP)	323
		UKB-PPP	50
		UKB-PPP T2D	47
hypertension	I10 (primary) and I15 (secondary)	UKB (excl. PPP)	177726
		UKB T2D (excl. PPP)	31027
		UKB-PPP	22766
		UKB-PPP T2D	4123
all_stroke	Union block I60-I69	UKB (excl. PPP)	19685
		UKB T2D (excl. PPP)	4402
		UKB-PPP	2814
		UKB-PPP T2D	678
hyperchol	E78.0	UKB (excl. PPP)	62830
		UKB T2D (excl. PPP)	15740
		UKB-PPP	8220
		UKB-PPP T2D	2188
lipidemia	E78	UKB (excl. PPP)	107483
		UKB T2D (excl. PPP)	22890
		UKB-PPP	8220
		UKB-PPP T2D	2188
diabetic_neuropathy	G632 (polyneuropoathy) and G590 (mononeuropahty)	UKB (excl. PPP)	1285
		UKB T2D (excl. PPP)	1248
		UKB-PPP	219
		UKB-PPP T2D	213
CKD_all_stages	N18.1 through N18.5	UKB (excl. PPP)	13016
		UKB T2D (excl. PPP)	4108
		UKB-PPP	2203
		UKB-PPP T2D	737
CKD_4_5	N18.4 and N18.5	UKB (excl. PPP)	2066
		UKB T2D (excl. PPP)	932
		UKB-PPP	476
		UKB-PPP T2D	203
obese	baseline BMI >= 30	UKB (excl. PPP)	108688	Only contains prevalent cases - assesed using baseline measurements
		UKB T2D (excl. PPP)	21251
		UKB-PPP	13460
		UKB-PPP T2D	2809
NASH_APRI	APRI score > 0.7	UKB (excl. PPP)	5752	Not Assessed
		UKB T2D (excl. PPP)	1319
		UKB-PPP	767
		UKB-PPP T2D	183
NASH_AST_ALT	alanine aminotransferase (ALT) and aspartate aminotransferase (AST) > 40 U/L	UKB (excl. PPP)	14855
		UKB T2D (excl. PPP)	3218
		UKB-PPP	1827
		UKB-PPP T2D	421
NASH_FIB4	Fibrosis-4 index > 3.25	UKB (excl. PPP)	3616
		UKB T2D (excl. PPP)	623
		UKB-PPP	539
		UKB-PPP T2D	105

### Sheet: S3 - RCT phenotype descriptions
Trait	Subset	Type	EXSCEL Definition	EXSCEL N	EXSCEL Median	DECLARE Defitinion	DECLARE N	DECLARE Median	Column	Definition
MACE	All	Trial endpoint	Time to CV Death or Non-fatal MI or Non-fatal Stroke	836	743	Adj. Composite endpoint	1242	729	Trait	Name of trait/outcome
	Proteomics			462	765		220	784.5	Subset	Trial subset, either all or just participants with proteomics data
Hosp. for heart failure	All		Time to Hosp. for HF	218	860	Adj. HOSP. for HF	399	859	Type	Type of trait (e.g., trial endpoint, quantitative trait)
	Proteomics			120	922		355	849	EXSCEL Definition	Defition of outcome in EXSCEL
Renal outcome	All		eGFR < 30 ml/min.1.73m2	267	885	Renal Composite endpoint	660	1082	EXSCEL N	Number of participants experiencing event in EXSCEL
	Proteomics			175	895		130	1502.5	EXSCEL Median	Median time (in days) until a qualifying event
Insulin initation	All		Time to initiation of chronic insulin therapy	537	568	Time to Insulin regimen	1390	672.5	DECLARE Definition	Defition of outcome in DECLARE
	Proteomics			294	569		92	595	DECLARE N	Number of participants experiencing event in DECLARE
									DECLARE Median	Median time (in days) until a qualifying event

### Sheet: S4-External Data
Trait	N	Description	URL	DOI
T2D	85927	Trans-ancestry GWAS summary stats excl. UKB	https://diagram-consortium.org/downloads.html	10.1038/ng.2897
T2D	110452	European ancestry GWAS summary stats excl. UKB	https://diagram-consortium.org/downloads.html	10.1038/s41588-018-0241-6.
T2D	191474	East Asian ancestry GWAS summary stats (Biobank Japan)	http://jenger.riken.jp/en/result	https://doi.org/10.1038/s41588-018-0332-4
CAD	184305	Trans-ancestry GWAS summary stats excl. UKB	http://www.cardiogramplusc4d.org/data-downloads/	10.1038/ng.3396
CAD	212453	East Asian ancestry GWAS summary stats (Biobank Japan)	http://jenger.riken.jp/en/result	10.1038/s41588-020-0640-3
CKD	117539	European ancestry GWAS summary stats excl. UKB	https://www.ebi.ac.uk/gwas/	10.1038/ncomms10023
CKD	659525	Trans-ancestry GWAS summary stats excl. UKB	http://ckdgen.imbi.uni-freiburg.de/	10.1038/s41588-019-0407-x
BMI	339224	European ancestry GWAS summary stats excl. UKB	https://portals.broadinstitute.org/collaboration/giant/index.php/GIANT_consortium_data_files#GWAS_Anthropometric_2015_BMI_Summary_Statistics	10.1038/nature14177
BMI	158284	East Asian ancestry GWAS summary stats (Biobank Japan)	http://jenger.riken.jp/en/result	https://doi.org/10.1038/ng.3951
NAFLD	218595	Trans-ancestry GWAS summary stats excl. UKB (note: GWAS significant only)		10.1038/s41588-022-01078-z
NAFLD	19264	European ancestry GWAS summary stats excl. UKB (note: GWAS significant only)	https://www.sciencedirect.com/science/article/pii/S0168827820302130?via%3Dihub	https://doi.org/10.1016/j.jhep.2020.04.003
T2D (partitioned)	various	Clustering analysis of T2D risk variants using GWAS summary statistics from multiple sources	https://journals.plos.org/plosmedicine/article?id=10.1371/journal.pmed.1002654	https://doi.org/10.1371/journal.pmed.1002654
	Column	Definition
	Trait	Name of trait/outcome of study
	N	Same size of study
	Description	Description of cohort
	URL	URL to data or publication
	DOI	DOI of plublication

### Sheet: S5-PGS descriptions
PGS	Source (Sample Size)	Algorithm	Effect Size for relevant trait (p-value)
PGS_T2D_gw	DIAGRAM (110,452), BBJ (191,474)	PRS-CSx	2.22 (< 2E-308)
PGS_T2D_gwas	DIAGRAM (110,452)	Prune (R2 < 0.1) and Treshold (p-vale < 5E-08)	1.45 (2.8E-122)
T2D partitioned polygenic scores (T2D pPS)
PGS_T2D_beta_cell	Multiple GWAS (various)	Bayesian nonnegative matrix factorization, Udler et al. 2018	1.23 (1.5E-39)
PGS_T2D_lipodystrophy			1.17 (5.0E-23)
PGS_T2D_liver_lipid			1.06 (6.0E-4)
PGS_T2D_obesity			1.11 (1.1E-10)
PGS_T2D_proinsulin			1.08 (1.8E-6)
Other Cardiometabolic Traits
PGS_CAD	CARDIoGRAMplusC4D (184,305), BBJ (212,453)	PRS-CSx	1.45 (1.1E-131)
PGS_CKD	CKD Gen (659,525)	PRS-CS	1.35 (5.1E-39)
PGS_BMI	GIANT (339,224), BBJ (158,284)	PRS-CSx	0.89* (< 2E-308)
PGS_NAFLD	MVP (218,595)	GWAS-significant	1.44 (2.3E-52)
Column	Definition
PGS	Name of PGS
Source (sample size)	GWAS source (sample size of GWAS cohorts)
Algorthim	Algorithim used to construct PGS
Effect Size of relevant trait (p-value)	Odds ratio or beta coefficient of PGS (p-value) for relevant trait (e.g., T2D for a T2D score)

### Sheet: S6 - PGS-trait assoc
PGS	TRAIT	POP	N	N_CASES	BETA	SE	P		Column	Definition
beta_cell_ps	diabetes_mellitus	ALL	48603	4699	0.208146	0.01582	1.54765e-39		PGS	Name of trait/outcome
BMI_GWAS_signif	diabetes_mellitus	ALL	48603	4699	0.101826	0.0158172	1.21311e-10		TRAIT	Trial subset, either all or just participants with proteomics data
BMI_PGS_v1-EAS	diabetes_mellitus	ALL	48603	4699	0.0481047	0.0157722	0.00228862		POP	Genetically predicted population.
BMI_PGS_v1-EUR	diabetes_mellitus	ALL	48603	4699	0.210242	0.0159521	1.15052e-39		N	Sample size
BMI_PGS_v1-META	diabetes_mellitus	ALL	48603	4699	0.169178	0.0158854	1.74539e-26		N_CASES	Sample size of cases
BMI_PGS_v2-EAS	diabetes_mellitus	ALL	48603	4699	0.0513032	0.0157667	0.00113834		BETA	beta coefficient
BMI_PGS_v2-EUR	diabetes_mellitus	ALL	48603	4699	0.214684	0.0159603	3.03025e-41		SE	standard error of beta coefficient
BMI_PGS_v2-META	diabetes_mellitus	ALL	48603	4699	0.17178	0.0158804	2.85644e-27		P	p-value
CAD_PGS-EAS	diabetes_mellitus	ALL	48603	4699	0.0622276	0.0157888	8.10619e-05
CAD_PGS-EUR	diabetes_mellitus	ALL	48603	4699	0.141979	0.0157902	2.43672e-19
CAD_GWAS_signif	diabetes_mellitus	ALL	48603	4699	0.0336447	0.0157508	0.032674
CAD_PGS-META	diabetes_mellitus	ALL	48603	4699	0.103326	0.0157516	5.39144e-11
CKD_PGS-EUR	diabetes_mellitus	ALL	48603	4699	0.0163828	0.0158161	0.300283
CKD_GWAS_signif	diabetes_mellitus	ALL	48603	4699	-0.00486784	0.0158266	0.758407
CKD_PGS-TA	diabetes_mellitus	ALL	48603	4699	0.0725471	0.0157358	4.02024e-06
diab_retin_GWAS_signif	diabetes_mellitus	ALL	48603	4699	-0.0209426	0.0156452	0.180702
lipodystrophy_ps	diabetes_mellitus	ALL	48603	4699	0.157309	0.0159207	5.04485e-23
liver_lipid_ps	diabetes_mellitus	ALL	48603	4699	0.0544501	0.0158701	0.000601369
NASH_biomarker_GRS	diabetes_mellitus	ALL	48603	4699	0.0790979	0.0156657	4.43877e-07
NASH_GRS	diabetes_mellitus	ALL	48603	4699	-0.0151422	0.0157782	0.337209
obesity_ps	diabetes_mellitus	ALL	48603	4699	0.100821	0.01563	1.11485e-10
proinsulin_ps	diabetes_mellitus	ALL	48603	4699	0.077469	0.0162189	1.78418e-06
T2D_PGS-UKB	diabetes_mellitus	ALL	48603	4699	0.550034	0.0165724	1.51292e-241
T2D_GWAS_signif	diabetes_mellitus	ALL	48603	4699	0.348842	0.0158361	1.54251e-107
T2D_PGS_v1-EAS	diabetes_mellitus	ALL	48603	4699	0.393755	0.016054	7.62827e-133
T2D_PGS_v1-EUR	diabetes_mellitus	ALL	48603	4699	0.450651	0.0162038	3.14914e-170
T2D_PGS_v1-META	diabetes_mellitus	ALL	48603	4699	0.476265	0.0162953	8.78239e-188
T2D_PGS_v2-EAS	diabetes_mellitus	ALL	48603	4699	0.477294	0.0162946	1.32783e-188
T2D_PGS_v2-EUR	diabetes_mellitus	ALL	48603	4699	0.799416	0.0172562	0
T2D_PGS_v2-META	diabetes_mellitus	ALL	48603	4699	0.72948	0.0170373	0
beta_cell_ps	insulin_dependent_diabetes_mellitus	ALL	48603	601	0.164483	0.0411317	6.36252e-05
BMI_GWAS_signif	insulin_dependent_diabetes_mellitus	ALL	48603	601	0.0367744	0.0413826	0.374194
BMI_PGS_v1-EAS	insulin_dependent_diabetes_mellitus	ALL	48603	601	0.0791639	0.0413204	0.0553837
BMI_PGS_v1-EUR	insulin_dependent_diabetes_mellitus	ALL	48603	601	0.227448	0.0415959	4.55087e-08
BMI_PGS_v1-META	insulin_dependent_diabetes_mellitus	ALL	48603	601	0.171768	0.0414889	3.4717e-05
BMI_PGS_v2-EAS	insulin_dependent_diabetes_mellitus	ALL	48603	601	0.0724536	0.0413133	0.0794719
BMI_PGS_v2-EUR	insulin_dependent_diabetes_mellitus	ALL	48603	601	0.232049	0.0415991	2.42974e-08
BMI_PGS_v2-META	insulin_dependent_diabetes_mellitus	ALL	48603	601	0.169832	0.0414496	4.17983e-05
CAD_PGS-EAS	insulin_dependent_diabetes_mellitus	ALL	48603	601	0.0482218	0.0414178	0.244311
CAD_PGS-EUR	insulin_dependent_diabetes_mellitus	ALL	48603	601	0.0630418	0.0413529	0.127388
CAD_GWAS_signif	insulin_dependent_diabetes_mellitus	ALL	48603	601	0.00151041	0.0412507	0.970792
CAD_PGS-META	insulin_dependent_diabetes_mellitus	ALL	48603	601	0.0743621	0.0413281	0.0719695
CKD_PGS-EUR	insulin_dependent_diabetes_mellitus	ALL	48603	601	0.0314836	0.0414366	0.447372
CKD_GWAS_signif	insulin_dependent_diabetes_mellitus	ALL	48603	601	-0.0427176	0.0413114	0.301117
CKD_PGS-TA	insulin_dependent_diabetes_mellitus	ALL	48603	601	0.0949385	0.0411501	0.0210479
diab_retin_GWAS_signif	insulin_dependent_diabetes_mellitus	ALL	48603	601	0.0106932	0.0411627	0.795035
lipodystrophy_ps	insulin_dependent_diabetes_mellitus	ALL	48603	601	0.129356	0.0415929	0.0018706
liver_lipid_ps	insulin_dependent_diabetes_mellitus	ALL	48603	601	0.0708408	0.0417869	0.0900213
NASH_biomarker_GRS	insulin_dependent_diabetes_mellitus	ALL	48603	601	0.0190799	0.0411928	0.643231
NASH_GRS	insulin_dependent_diabetes_mellitus	ALL	48603	601	0.00873366	0.0411415	0.831886
obesity_ps	insulin_dependent_diabetes_mellitus	ALL	48603	601	0.122751	0.0407035	0.00256359
proinsulin_ps	insulin_dependent_diabetes_mellitus	ALL	48603	601	0.110594	0.0435007	0.0110107
T2D_PGS-UKB	insulin_dependent_diabetes_mellitus	ALL	48603	601	0.498736	0.0414796	2.66913e-33
T2D_GWAS_signif	insulin_dependent_diabetes_mellitus	ALL	48603	601	0.293854	0.0406656	4.97093e-13
T2D_PGS_v1-EAS	insulin_dependent_diabetes_mellitus	ALL	48603	601	0.316092	0.0412028	1.69862e-14
T2D_PGS_v1-EUR	insulin_dependent_diabetes_mellitus	ALL	48603	601	0.351005	0.0411975	1.59496e-17
T2D_PGS_v1-META	insulin_dependent_diabetes_mellitus	ALL	48603	601	0.390194	0.0413447	3.81483e-21
T2D_PGS_v2-EAS	insulin_dependent_diabetes_mellitus	ALL	48603	601	0.349982	0.0412923	2.33667e-17
T2D_PGS_v2-EUR	insulin_dependent_diabetes_mellitus	ALL	48603	601	0.693513	0.0411138	7.72081e-64
T2D_PGS_v2-META	insulin_dependent_diabetes_mellitus	ALL	48603	601	0.607898	0.0413339	5.81008e-49
beta_cell_ps	non_insulin_dependent_diabetes_mellitus	ALL	48603	4709	0.234272	0.0158308	1.49893e-49
BMI_GWAS_signif	non_insulin_dependent_diabetes_mellitus	ALL	48603	4709	0.107732	0.0157991	9.17524e-12
BMI_PGS_v1-EAS	non_insulin_dependent_diabetes_mellitus	ALL	48603	4709	0.0431204	0.0157496	0.00618395
BMI_PGS_v1-EUR	non_insulin_dependent_diabetes_mellitus	ALL	48603	4709	0.225278	0.0159443	2.5146e-45
BMI_PGS_v1-META	non_insulin_dependent_diabetes_mellitus	ALL	48603	4709	0.178928	0.0158683	1.72844e-29
BMI_PGS_v2-EAS	non_insulin_dependent_diabetes_mellitus	ALL	48603	4709	0.0443233	0.0157417	0.00486768
BMI_PGS_v2-EUR	non_insulin_dependent_diabetes_mellitus	ALL	48603	4709	0.229178	0.0159476	7.90686e-47
BMI_PGS_v2-META	non_insulin_dependent_diabetes_mellitus	ALL	48603	4709	0.179827	0.0158576	8.29862e-30
CAD_PGS-EAS	non_insulin_dependent_diabetes_mellitus	ALL	48603	4709	0.0661456	0.0157741	2.74927e-05
CAD_PGS-EUR	non_insulin_dependent_diabetes_mellitus	ALL	48603	4709	0.15034	0.0157787	1.60341e-21
CAD_GWAS_signif	non_insulin_dependent_diabetes_mellitus	ALL	48603	4709	0.0326928	0.0157313	0.0376904
CAD_PGS-META	non_insulin_dependent_diabetes_mellitus	ALL	48603	4709	0.107303	0.0157398	9.27418e-12
CKD_PGS-EUR	non_insulin_dependent_diabetes_mellitus	ALL	48603	4709	0.0247673	0.0157889	0.116728
CKD_GWAS_signif	non_insulin_dependent_diabetes_mellitus	ALL	48603	4709	-0.00402297	0.0157964	0.798973
CKD_PGS-TA	non_insulin_dependent_diabetes_mellitus	ALL	48603	4709	0.0698023	0.0157057	8.81385e-06
diab_retin_GWAS_signif	non_insulin_dependent_diabetes_mellitus	ALL	48603	4709	-0.0170254	0.0156345	0.27617
lipodystrophy_ps	non_insulin_dependent_diabetes_mellitus	ALL	48603	4709	0.166182	0.0159205	1.65896e-25
liver_lipid_ps	non_insulin_dependent_diabetes_mellitus	ALL	48603	4709	0.0627846	0.01587	7.61536e-05
NASH_biomarker_GRS	non_insulin_dependent_diabetes_mellitus	ALL	48603	4709	0.084621	0.0156545	6.46118e-08
NASH_GRS	non_insulin_dependent_diabetes_mellitus	ALL	48603	4709	-0.0220908	0.0157976	0.162002
obesity_ps	non_insulin_dependent_diabetes_mellitus	ALL	48603	4709	0.0983881	0.0156161	2.9685e-10
proinsulin_ps	non_insulin_dependent_diabetes_mellitus	ALL	48603	4709	0.0840577	0.0162441	2.28344e-07
T2D_PGS-UKB	non_insulin_dependent_diabetes_mellitus	ALL	48603	4709	0.577151	0.0166293	6.21371e-264
T2D_GWAS_signif	non_insulin_dependent_diabetes_mellitus	ALL	48603	4709	0.372728	0.0158498	2.78226e-122
T2D_PGS_v1-EAS	non_insulin_dependent_diabetes_mellitus	ALL	48603	4709	0.424777	0.016104	2.51193e-153
T2D_PGS_v1-EUR	non_insulin_dependent_diabetes_mellitus	ALL	48603	4709	0.477371	0.0162496	1.06988e-189
T2D_PGS_v1-META	non_insulin_dependent_diabetes_mellitus	ALL	48603	4709	0.511254	0.0163729	4.77284e-214
T2D_PGS_v2-EAS	non_insulin_dependent_diabetes_mellitus	ALL	48603	4709	0.512798	0.016373	2.50842e-215
T2D_PGS_v2-EUR	non_insulin_dependent_diabetes_mellitus	ALL	48603	4709	0.846147	0.0174565	0
T2D_PGS_v2-META	non_insulin_dependent_diabetes_mellitus	ALL	48603	4709	0.778129	0.0172258	0
beta_cell_ps	malnutrition_related_diabetes_mellitus	ALL	48603	2	1.04666	0.746474	0.160874
BMI_GWAS_signif	malnutrition_related_diabetes_mellitus	ALL	48603	2	0.991259	0.658559	0.132274
BMI_PGS_v1-EAS	malnutrition_related_diabetes_mellitus	ALL	48603	2	-0.284357	0.740966	0.701152
BMI_PGS_v1-EUR	malnutrition_related_diabetes_mellitus	ALL	48603	2	0.549473	0.693118	0.427921
BMI_PGS_v1-META	malnutrition_related_diabetes_mellitus	ALL	48603	2	0.470742	0.712875	0.509034
BMI_PGS_v2-EAS	malnutrition_related_diabetes_mellitus	ALL	48603	2	-0.0277166	0.731384	0.969771
BMI_PGS_v2-EUR	malnutrition_related_diabetes_mellitus	ALL	48603	2	0.301398	0.688519	0.661569
BMI_PGS_v2-META	malnutrition_related_diabetes_mellitus	ALL	48603	2	0.297099	0.708623	0.675024
CAD_PGS-EAS	malnutrition_related_diabetes_mellitus	ALL	48603	2	-0.0727138	0.75445	0.923219
CAD_PGS-EUR	malnutrition_related_diabetes_mellitus	ALL	48603	2	-0.206025	0.735963	0.779524
CAD_GWAS_signif	malnutrition_related_diabetes_mellitus	ALL	48603	2	-2.80251	1.39009	0.0437936
CAD_PGS-META	malnutrition_related_diabetes_mellitus	ALL	48603	2	-0.98095	0.762794	0.198444
CKD_PGS-EUR	malnutrition_related_diabetes_mellitus	ALL	48603	2	-0.0465786	0.768211	0.951652
CKD_GWAS_signif	malnutrition_related_diabetes_mellitus	ALL	48603	2	0.0310781	0.794607	0.968802
CKD_PGS-TA	malnutrition_related_diabetes_mellitus	ALL	48603	2	0.393895	0.74854	0.598737
diab_retin_GWAS_signif	malnutrition_related_diabetes_mellitus	ALL	48603	2	-0.554464	0.699338	0.42787
lipodystrophy_ps	malnutrition_related_diabetes_mellitus	ALL	48603	2	0.125865	0.716409	0.860538
liver_lipid_ps	malnutrition_related_diabetes_mellitus	ALL	48603	2	0.130392	0.748965	0.86179
NASH_biomarker_GRS	malnutrition_related_diabetes_mellitus	ALL	48603	2	-0.110841	0.749096	0.882369
NASH_GRS	malnutrition_related_diabetes_mellitus	ALL	48603	2	0.363123	0.713555	0.610827
obesity_ps	malnutrition_related_diabetes_mellitus	ALL	48603	2	0.487718	0.709438	0.491786
proinsulin_ps	malnutrition_related_diabetes_mellitus	ALL	48603	2	-0.363379	0.602198	0.546228
T2D_PGS-UKB	malnutrition_related_diabetes_mellitus	ALL	48603	2	0.270056	0.744323	0.716739
T2D_GWAS_signif	malnutrition_related_diabetes_mellitus	ALL	48603	2	0.402454	0.694657	0.562348
T2D_PGS_v1-EAS	malnutrition_related_diabetes_mellitus	ALL	48603	2	-0.440652	0.727034	0.544451
T2D_PGS_v1-EUR	malnutrition_related_diabetes_mellitus	ALL	48603	2	0.129123	0.686028	0.850705
T2D_PGS_v1-META	malnutrition_related_diabetes_mellitus	ALL	48603	2	-0.0394201	0.719615	0.956314
T2D_PGS_v2-EAS	malnutrition_related_diabetes_mellitus	ALL	48603	2	-0.136131	0.720294	0.850097
T2D_PGS_v2-EUR	malnutrition_related_diabetes_mellitus	ALL	48603	2	0.600479	0.691108	0.384921
T2D_PGS_v2-META	malnutrition_related_diabetes_mellitus	ALL	48603	2	0.26295	0.719564	0.714791
beta_cell_ps	other_specified_diabetes_mellitus	ALL	48603	69	0.131112	0.121578	0.280847
BMI_GWAS_signif	other_specified_diabetes_mellitus	ALL	48603	69	0.02346	0.122052	0.847576
BMI_PGS_v1-EAS	other_specified_diabetes_mellitus	ALL	48603	69	0.0959432	0.122101	0.432003
BMI_PGS_v1-EUR	other_specified_diabetes_mellitus	ALL	48603	69	0.224911	0.122903	0.0672523
BMI_PGS_v1-META	other_specified_diabetes_mellitus	ALL	48603	69	0.187895	0.122592	0.125353
BMI_PGS_v2-EAS	other_specified_diabetes_mellitus	ALL	48603	69	0.114909	0.121962	0.346104
BMI_PGS_v2-EUR	other_specified_diabetes_mellitus	ALL	48603	69	0.250216	0.123143	0.0421616
BMI_PGS_v2-META	other_specified_diabetes_mellitus	ALL	48603	69	0.230661	0.122591	0.0598983
CAD_PGS-EAS	other_specified_diabetes_mellitus	ALL	48603	69	0.064782	0.120874	0.591996
CAD_PGS-EUR	other_specified_diabetes_mellitus	ALL	48603	69	0.359164	0.121848	0.00320195
CAD_GWAS_signif	other_specified_diabetes_mellitus	ALL	48603	69	0.363574	0.12022	0.00249269
CAD_PGS-META	other_specified_diabetes_mellitus	ALL	48603	69	0.205498	0.120919	0.0892319
CKD_PGS-EUR	other_specified_diabetes_mellitus	ALL	48603	69	0.0912049	0.122188	0.455408
CKD_GWAS_signif	other_specified_diabetes_mellitus	ALL	48603	69	-0.117092	0.121281	0.334311
CKD_PGS-TA	other_specified_diabetes_mellitus	ALL	48603	69	0.223463	0.121144	0.0650941
diab_retin_GWAS_signif	other_specified_diabetes_mellitus	ALL	48603	69	-0.124665	0.118834	0.294147
lipodystrophy_ps	other_specified_diabetes_mellitus	ALL	48603	69	0.0718785	0.121872	0.555332
liver_lipid_ps	other_specified_diabetes_mellitus	ALL	48603	69	-0.109698	0.120826	0.36393
NASH_biomarker_GRS	other_specified_diabetes_mellitus	ALL	48603	69	0.139816	0.11948	0.24192
NASH_GRS	other_specified_diabetes_mellitus	ALL	48603	69	0.108168	0.116348	0.352527
obesity_ps	other_specified_diabetes_mellitus	ALL	48603	69	0.219623	0.119336	0.065713
proinsulin_ps	other_specified_diabetes_mellitus	ALL	48603	69	0.144519	0.130516	0.26817
T2D_PGS-UKB	other_specified_diabetes_mellitus	ALL	48603	69	0.325601	0.122766	0.00799692
T2D_GWAS_signif	other_specified_diabetes_mellitus	ALL	48603	69	0.363513	0.120002	0.00245181
T2D_PGS_v1-EAS	other_specified_diabetes_mellitus	ALL	48603	69	0.310582	0.121565	0.010623
T2D_PGS_v1-EUR	other_specified_diabetes_mellitus	ALL	48603	69	0.594437	0.120569	8.21139e-07
T2D_PGS_v1-META	other_specified_diabetes_mellitus	ALL	48603	69	0.474638	0.121716	9.63666e-05
T2D_PGS_v2-EAS	other_specified_diabetes_mellitus	ALL	48603	69	0.45596	0.122212	0.000190804
T2D_PGS_v2-EUR	other_specified_diabetes_mellitus	ALL	48603	69	0.671105	0.120782	2.75511e-08
T2D_PGS_v2-META	other_specified_diabetes_mellitus	ALL	48603	69	0.621692	0.12187	3.37342e-07
beta_cell_ps	unspecified_diabetes_mellitus	ALL	48603	3787	0.263445	0.0173577	4.98777e-52
BMI_GWAS_signif	unspecified_diabetes_mellitus	ALL	48603	3787	0.0892435	0.0173341	2.62686e-07
BMI_PGS_v1-EAS	unspecified_diabetes_mellitus	ALL	48603	3787	0.0275039	0.0172745	0.111346
BMI_PGS_v1-EUR	unspecified_diabetes_mellitus	ALL	48603	3787	0.200195	0.0174637	2.01242e-30
BMI_PGS_v1-META	unspecified_diabetes_mellitus	ALL	48603	3787	0.155277	0.0173929	4.35225e-19
BMI_PGS_v2-EAS	unspecified_diabetes_mellitus	ALL	48603	3787	0.0306185	0.0172635	0.076129
BMI_PGS_v2-EUR	unspecified_diabetes_mellitus	ALL	48603	3787	0.205061	0.0174691	8.09126e-32
BMI_PGS_v2-META	unspecified_diabetes_mellitus	ALL	48603	3787	0.156794	0.0173808	1.86222e-19
CAD_PGS-EAS	unspecified_diabetes_mellitus	ALL	48603	3787	0.0644098	0.0172704	0.000191862
CAD_PGS-EUR	unspecified_diabetes_mellitus	ALL	48603	3787	0.123983	0.0172758	7.14122e-13
CAD_GWAS_signif	unspecified_diabetes_mellitus	ALL	48603	3787	0.0089948	0.0172873	0.602846
CAD_PGS-META	unspecified_diabetes_mellitus	ALL	48603	3787	0.101568	0.0172301	3.7512e-09
CKD_PGS-EUR	unspecified_diabetes_mellitus	ALL	48603	3787	0.0390599	0.0173349	0.0242431
CKD_GWAS_signif	unspecified_diabetes_mellitus	ALL	48603	3787	-0.0157012	0.0173391	0.365179
CKD_PGS-TA	unspecified_diabetes_mellitus	ALL	48603	3787	0.0769073	0.017234	8.09956e-06
diab_retin_GWAS_signif	unspecified_diabetes_mellitus	ALL	48603	3787	-0.0146581	0.017152	0.392771
lipodystrophy_ps	unspecified_diabetes_mellitus	ALL	48603	3787	0.172295	0.01746	5.72813e-23
liver_lipid_ps	unspecified_diabetes_mellitus	ALL	48603	3787	0.06077	0.017421	0.000486064
NASH_biomarker_GRS	unspecified_diabetes_mellitus	ALL	48603	3787	0.0785079	0.0171661	4.7978e-06
NASH_GRS	unspecified_diabetes_mellitus	ALL	48603	3787	-0.00892246	0.0172637	0.605272
obesity_ps	unspecified_diabetes_mellitus	ALL	48603	3787	0.0961095	0.0171095	1.9395e-08
proinsulin_ps	unspecified_diabetes_mellitus	ALL	48603	3787	0.0941633	0.0179307	1.50863e-07
T2D_PGS-UKB	unspecified_diabetes_mellitus	ALL	48603	3787	0.60569	0.0181789	2.0938e-243
T2D_GWAS_signif	unspecified_diabetes_mellitus	ALL	48603	3787	0.420748	0.0173576	8.44362e-130
T2D_PGS_v1-EAS	unspecified_diabetes_mellitus	ALL	48603	3787	0.46787	0.0176698	1.71304e-154
T2D_PGS_v1-EUR	unspecified_diabetes_mellitus	ALL	48603	3787	0.520132	0.0178125	1.92028e-187
T2D_PGS_v1-META	unspecified_diabetes_mellitus	ALL	48603	3787	0.552472	0.0179515	5.53374e-208
T2D_PGS_v2-EAS	unspecified_diabetes_mellitus	ALL	48603	3787	0.550443	0.0179358	7.83831e-207
T2D_PGS_v2-EUR	unspecified_diabetes_mellitus	ALL	48603	3787	0.964534	0.0194473	0
T2D_PGS_v2-META	unspecified_diabetes_mellitus	ALL	48603	3787	0.874729	0.019081	0
beta_cell_ps	glomerular_disorders_in_diabetes_mellitus	ALL	48603	126	0.226997	0.0898259	0.0115018
BMI_GWAS_signif	glomerular_disorders_in_diabetes_mellitus	ALL	48603	126	0.194499	0.0903748	0.0313869
BMI_PGS_v1-EAS	glomerular_disorders_in_diabetes_mellitus	ALL	48603	126	0.139	0.0901797	0.123228
BMI_PGS_v1-EUR	glomerular_disorders_in_diabetes_mellitus	ALL	48603	126	0.325849	0.0909907	0.00034212
BMI_PGS_v1-META	glomerular_disorders_in_diabetes_mellitus	ALL	48603	126	0.286586	0.0908456	0.0016069
BMI_PGS_v2-EAS	glomerular_disorders_in_diabetes_mellitus	ALL	48603	126	0.112495	0.0901494	0.212078
BMI_PGS_v2-EUR	glomerular_disorders_in_diabetes_mellitus	ALL	48603	126	0.291124	0.0909862	0.00137596
BMI_PGS_v2-META	glomerular_disorders_in_diabetes_mellitus	ALL	48603	126	0.2525	0.0906195	0.00533001
CAD_PGS-EAS	glomerular_disorders_in_diabetes_mellitus	ALL	48603	126	0.0911393	0.0904599	0.313689
CAD_PGS-EUR	glomerular_disorders_in_diabetes_mellitus	ALL	48603	126	0.0590743	0.0901902	0.51247
CAD_GWAS_signif	glomerular_disorders_in_diabetes_mellitus	ALL	48603	126	-0.0166401	0.0901562	0.853567
CAD_PGS-META	glomerular_disorders_in_diabetes_mellitus	ALL	48603	126	0.0612966	0.0900728	0.496174
CKD_PGS-EUR	glomerular_disorders_in_diabetes_mellitus	ALL	48603	126	0.0077492	0.0907348	0.931939
CKD_GWAS_signif	glomerular_disorders_in_diabetes_mellitus	ALL	48603	126	-0.022589	0.0902648	0.802392
CKD_PGS-TA	glomerular_disorders_in_diabetes_mellitus	ALL	48603	126	0.149827	0.0892512	0.0932076
diab_retin_GWAS_signif	glomerular_disorders_in_diabetes_mellitus	ALL	48603	126	-0.213086	0.085945	0.0131628
lipodystrophy_ps	glomerular_disorders_in_diabetes_mellitus	ALL	48603	126	0.244668	0.0913747	0.0074144
liver_lipid_ps	glomerular_disorders_in_diabetes_mellitus	ALL	48603	126	0.0991593	0.0915996	0.279017
NASH_biomarker_GRS	glomerular_disorders_in_diabetes_mellitus	ALL	48603	126	0.180813	0.0872419	0.0382144
NASH_GRS	glomerular_disorders_in_diabetes_mellitus	ALL	48603	126	-0.072696	0.0917499	0.428169
obesity_ps	glomerular_disorders_in_diabetes_mellitus	ALL	48603	126	0.163152	0.0884722	0.0651679
proinsulin_ps	glomerular_disorders_in_diabetes_mellitus	ALL	48603	126	0.249241	0.101408	0.0139792
T2D_PGS-UKB	glomerular_disorders_in_diabetes_mellitus	ALL	48603	126	0.744113	0.090124	1.49958e-16
T2D_GWAS_signif	glomerular_disorders_in_diabetes_mellitus	ALL	48603	126	0.439994	0.0879032	5.57368e-07
T2D_PGS_v1-EAS	glomerular_disorders_in_diabetes_mellitus	ALL	48603	126	0.54173	0.0901233	1.84397e-09
T2D_PGS_v1-EUR	glomerular_disorders_in_diabetes_mellitus	ALL	48603	126	0.598033	0.0900744	3.15129e-11
T2D_PGS_v1-META	glomerular_disorders_in_diabetes_mellitus	ALL	48603	126	0.655133	0.0907942	5.37072e-13
T2D_PGS_v2-EAS	glomerular_disorders_in_diabetes_mellitus	ALL	48603	126	0.518866	0.0903607	9.34762e-09
T2D_PGS_v2-EUR	glomerular_disorders_in_diabetes_mellitus	ALL	48603	126	0.946805	0.0891664	2.44706e-26
T2D_PGS_v2-META	glomerular_disorders_in_diabetes_mellitus	ALL	48603	126	0.854107	0.0903984	3.44527e-21
beta_cell_ps	family_history_of_diabetes_mellitus	ALL	48603	100	0.0549119	0.1003	0.584052
BMI_GWAS_signif	family_history_of_diabetes_mellitus	ALL	48603	100	0.0613587	0.10084	0.542871
BMI_PGS_v1-EAS	family_history_of_diabetes_mellitus	ALL	48603	100	-0.0331963	0.101045	0.742511
BMI_PGS_v1-EUR	family_history_of_diabetes_mellitus	ALL	48603	100	0.0164846	0.101581	0.871085
BMI_PGS_v1-META	family_history_of_diabetes_mellitus	ALL	48603	100	0.0367793	0.101509	0.717109
BMI_PGS_v2-EAS	family_history_of_diabetes_mellitus	ALL	48603	100	-0.0308241	0.101128	0.760517
BMI_PGS_v2-EUR	family_history_of_diabetes_mellitus	ALL	48603	100	0.0508979	0.101741	0.616887
BMI_PGS_v2-META	family_history_of_diabetes_mellitus	ALL	48603	100	0.0396772	0.101593	0.696129
CAD_PGS-EAS	family_history_of_diabetes_mellitus	ALL	48603	100	-0.156043	0.100256	0.119603
CAD_PGS-EUR	family_history_of_diabetes_mellitus	ALL	48603	100	0.0225498	0.100573	0.822592
CAD_GWAS_signif	family_history_of_diabetes_mellitus	ALL	48603	100	-0.00864507	0.101963	0.932431
CAD_PGS-META	family_history_of_diabetes_mellitus	ALL	48603	100	-0.0597584	0.100027	0.550223
CKD_PGS-EUR	family_history_of_diabetes_mellitus	ALL	48603	100	0.0312369	0.101405	0.758052
CKD_GWAS_signif	family_history_of_diabetes_mellitus	ALL	48603	100	0.040319	0.102041	0.692752
CKD_PGS-TA	family_history_of_diabetes_mellitus	ALL	48603	100	0.109794	0.100879	0.276431
diab_retin_GWAS_signif	family_history_of_diabetes_mellitus	ALL	48603	100	0.127577	0.103027	0.215609
lipodystrophy_ps	family_history_of_diabetes_mellitus	ALL	48603	100	-0.204703	0.0994983	0.0396522
liver_lipid_ps	family_history_of_diabetes_mellitus	ALL	48603	100	-0.0765171	0.100377	0.445881
NASH_biomarker_GRS	family_history_of_diabetes_mellitus	ALL	48603	100	0.0276451	0.100663	0.7836
NASH_GRS	family_history_of_diabetes_mellitus	ALL	48603	100	0.062398	0.0985388	0.526581
obesity_ps	family_history_of_diabetes_mellitus	ALL	48603	100	0.0185399	0.100798	0.854067
proinsulin_ps	family_history_of_diabetes_mellitus	ALL	48603	100	-0.158323	0.0961109	0.0994963
T2D_PGS-UKB	family_history_of_diabetes_mellitus	ALL	48603	100	0.0848827	0.102045	0.405515
T2D_GWAS_signif	family_history_of_diabetes_mellitus	ALL	48603	100	0.095579	0.100578	0.34196
T2D_PGS_v1-EAS	family_history_of_diabetes_mellitus	ALL	48603	100	0.0106196	0.100689	0.916004
T2D_PGS_v1-EUR	family_history_of_diabetes_mellitus	ALL	48603	100	0.104117	0.100339	0.299432
T2D_PGS_v1-META	family_history_of_diabetes_mellitus	ALL	48603	100	0.0774128	0.10047	0.440998
T2D_PGS_v2-EAS	family_history_of_diabetes_mellitus	ALL	48603	100	-0.00212842	0.100407	0.983088
T2D_PGS_v2-EUR	family_history_of_diabetes_mellitus	ALL	48603	100	0.145034	0.101138	0.151568
T2D_PGS_v2-META	family_history_of_diabetes_mellitus	ALL	48603	100	0.133696	0.100973	0.185476
beta_cell_ps	diabetic_cataract	ALL	48603	8	0.743977	0.351768	0.0344326
BMI_GWAS_signif	diabetic_cataract	ALL	48603	8	0.0445344	0.365805	0.903102
BMI_PGS_v1-EAS	diabetic_cataract	ALL	48603	8	-0.259152	0.369762	0.48339
BMI_PGS_v1-EUR	diabetic_cataract	ALL	48603	8	0.213838	0.36541	0.558414
BMI_PGS_v1-META	diabetic_cataract	ALL	48603	8	-0.00925448	0.365632	0.979807
BMI_PGS_v2-EAS	diabetic_cataract	ALL	48603	8	-0.15028	0.371008	0.685435
BMI_PGS_v2-EUR	diabetic_cataract	ALL	48603	8	0.281438	0.367497	0.443781
BMI_PGS_v2-META	diabetic_cataract	ALL	48603	8	0.096183	0.367129	0.793331
CAD_PGS-EAS	diabetic_cataract	ALL	48603	8	-0.580239	0.356702	0.103805
CAD_PGS-EUR	diabetic_cataract	ALL	48603	8	-0.318534	0.36308	0.380319
CAD_GWAS_signif	diabetic_cataract	ALL	48603	8	0.298682	0.36662	0.41525
CAD_PGS-META	diabetic_cataract	ALL	48603	8	-0.251153	0.359448	0.484728
CKD_PGS-EUR	diabetic_cataract	ALL	48603	8	-0.257213	0.375811	0.493709
CKD_GWAS_signif	diabetic_cataract	ALL	48603	8	-0.562064	0.360117	0.118575
CKD_PGS-TA	diabetic_cataract	ALL	48603	8	-0.196032	0.362204	0.588356
diab_retin_GWAS_signif	diabetic_cataract	ALL	48603	8	-0.454936	0.337217	0.177308
lipodystrophy_ps	diabetic_cataract	ALL	48603	8	0.734168	0.385668	0.0569589
liver_lipid_ps	diabetic_cataract	ALL	48603	8	-0.622572	0.354708	0.0792305
NASH_biomarker_GRS	diabetic_cataract	ALL	48603	8	0.328246	0.351023	0.349729
NASH_GRS	diabetic_cataract	ALL	48603	8	0.57902	0.309108	0.0610412
obesity_ps	diabetic_cataract	ALL	48603	8	-0.335356	0.383161	0.381446
proinsulin_ps	diabetic_cataract	ALL	48603	8	0.097773	0.399924	0.80686
T2D_PGS-UKB	diabetic_cataract	ALL	48603	8	0.873389	0.385955	0.0236399
T2D_GWAS_signif	diabetic_cataract	ALL	48603	8	0.856784	0.354241	0.0155783
T2D_PGS_v1-EAS	diabetic_cataract	ALL	48603	8	0.0502452	0.368372	0.891507
T2D_PGS_v1-EUR	diabetic_cataract	ALL	48603	8	0.720424	0.341004	0.0346305
T2D_PGS_v1-META	diabetic_cataract	ALL	48603	8	0.518832	0.35422	0.142998
T2D_PGS_v2-EAS	diabetic_cataract	ALL	48603	8	0.97465	0.357219	0.00636352
T2D_PGS_v2-EUR	diabetic_cataract	ALL	48603	8	1.32769	0.382063	0.00051075
T2D_PGS_v2-META	diabetic_cataract	ALL	48603	8	1.29441	0.381213	0.000685008
beta_cell_ps	diabetic_retinopathy	ALL	48603	496	0.264872	0.0456111	6.35311e-09
BMI_GWAS_signif	diabetic_retinopathy	ALL	48603	496	0.119616	0.046015	0.00933609
BMI_PGS_v1-EAS	diabetic_retinopathy	ALL	48603	496	0.144755	0.0458114	0.00157881
BMI_PGS_v1-EUR	diabetic_retinopathy	ALL	48603	496	0.351129	0.0463959	3.78723e-14
BMI_PGS_v1-META	diabetic_retinopathy	ALL	48603	496	0.302726	0.0462006	5.66136e-11
BMI_PGS_v2-EAS	diabetic_retinopathy	ALL	48603	496	0.137673	0.0458015	0.00264838
BMI_PGS_v2-EUR	diabetic_retinopathy	ALL	48603	496	0.351185	0.0464384	3.95768e-14
BMI_PGS_v2-META	diabetic_retinopathy	ALL	48603	496	0.290592	0.0461539	3.05138e-10
CAD_PGS-EAS	diabetic_retinopathy	ALL	48603	496	0.019999	0.0457143	0.661764
CAD_PGS-EUR	diabetic_retinopathy	ALL	48603	496	0.0788151	0.0456672	0.0843729
CAD_GWAS_signif	diabetic_retinopathy	ALL	48603	496	0.0609414	0.0457155	0.182513
CAD_PGS-META	diabetic_retinopathy	ALL	48603	496	0.0446403	0.0455003	0.326544
CKD_PGS-EUR	diabetic_retinopathy	ALL	48603	496	0.0823725	0.0459842	0.0732418
CKD_GWAS_signif	diabetic_retinopathy	ALL	48603	496	0.0223249	0.0462541	0.629338
CKD_PGS-TA	diabetic_retinopathy	ALL	48603	496	0.140571	0.0455234	0.00201592
diab_retin_GWAS_signif	diabetic_retinopathy	ALL	48603	496	-0.0373801	0.0450723	0.406915
lipodystrophy_ps	diabetic_retinopathy	ALL	48603	496	0.196508	0.0462064	2.11086e-05
liver_lipid_ps	diabetic_retinopathy	ALL	48603	496	0.0763005	0.0465248	0.101006
NASH_biomarker_GRS	diabetic_retinopathy	ALL	48603	496	0.154571	0.0446969	0.000543807
NASH_GRS	diabetic_retinopathy	ALL	48603	496	0.00703873	0.0453947	0.876777
obesity_ps	diabetic_retinopathy	ALL	48603	496	0.137628	0.0448851	0.00216786
proinsulin_ps	diabetic_retinopathy	ALL	48603	496	0.0459149	0.0469111	0.327696
T2D_PGS-UKB	diabetic_retinopathy	ALL	48603	496	0.665973	0.0465123	1.68408e-46
T2D_GWAS_signif	diabetic_retinopathy	ALL	48603	496	0.435356	0.0448823	3.01653e-22
T2D_PGS_v1-EAS	diabetic_retinopathy	ALL	48603	496	0.449237	0.0456473	7.46094e-23
T2D_PGS_v1-EUR	diabetic_retinopathy	ALL	48603	496	0.557048	0.0457289	3.89885e-34
T2D_PGS_v1-META	diabetic_retinopathy	ALL	48603	496	0.548304	0.0459429	7.82598e-33
T2D_PGS_v2-EAS	diabetic_retinopathy	ALL	48603	496	0.538123	0.0460404	1.46678e-31
T2D_PGS_v2-EUR	diabetic_retinopathy	ALL	48603	496	0.972164	0.0465915	1.09829e-96
T2D_PGS_v2-META	diabetic_retinopathy	ALL	48603	496	0.883015	0.0467807	1.80923e-79
beta_cell_ps	possible_NASH	ALL	48603	654	0.0820474	0.0394009	0.0373082
BMI_GWAS_signif	possible_NASH	ALL	48603	654	-0.0402975	0.0394586	0.307132
BMI_PGS_v1-EAS	possible_NASH	ALL	48603	654	0.0814397	0.0394423	0.0389437
BMI_PGS_v1-EUR	possible_NASH	ALL	48603	654	0.108314	0.0395101	0.00611711
BMI_PGS_v1-META	possible_NASH	ALL	48603	654	0.110757	0.0394744	0.00501943
BMI_PGS_v2-EAS	possible_NASH	ALL	48603	654	0.078925	0.0394506	0.0454354
BMI_PGS_v2-EUR	possible_NASH	ALL	48603	654	0.105277	0.0395096	0.00770846
BMI_PGS_v2-META	possible_NASH	ALL	48603	654	0.107292	0.0394908	0.00659019
CAD_PGS-EAS	possible_NASH	ALL	48603	654	0.0253422	0.0394705	0.520837
CAD_PGS-EUR	possible_NASH	ALL	48603	654	0.0845523	0.0394173	0.0319486
CAD_GWAS_signif	possible_NASH	ALL	48603	654	0.0414099	0.0393997	0.293249
CAD_PGS-META	possible_NASH	ALL	48603	654	0.0621869	0.0394232	0.114699
CKD_PGS-EUR	possible_NASH	ALL	48603	654	0.00994801	0.0394806	0.801062
CKD_GWAS_signif	possible_NASH	ALL	48603	654	-0.0191506	0.0393813	0.626764
CKD_PGS-TA	possible_NASH	ALL	48603	654	0.0256492	0.0395093	0.516214
diab_retin_GWAS_signif	possible_NASH	ALL	48603	654	-0.0439181	0.0391056	0.26141
lipodystrophy_ps	possible_NASH	ALL	48603	654	0.0815541	0.039603	0.0394662
liver_lipid_ps	possible_NASH	ALL	48603	654	0.0115178	0.039493	0.770561
NASH_biomarker_GRS	possible_NASH	ALL	48603	654	0.269156	0.0380757	1.56077e-12
NASH_GRS	possible_NASH	ALL	48603	654	0.138762	0.0377271	0.000235018
obesity_ps	possible_NASH	ALL	48603	654	0.0680936	0.0391466	0.081955
proinsulin_ps	possible_NASH	ALL	48603	654	-0.0647204	0.038405	0.0919487
T2D_PGS-UKB	possible_NASH	ALL	48603	654	0.226015	0.0396197	1.16606e-08
T2D_GWAS_signif	possible_NASH	ALL	48603	654	0.0924274	0.0392265	0.0184604
T2D_PGS_v1-EAS	possible_NASH	ALL	48603	654	0.0919901	0.0392951	0.0192318
T2D_PGS_v1-EUR	possible_NASH	ALL	48603	654	0.171975	0.0394079	1.27717e-05
T2D_PGS_v1-META	possible_NASH	ALL	48603	654	0.139872	0.0393984	0.000384928
T2D_PGS_v2-EAS	possible_NASH	ALL	48603	654	0.107911	0.0394116	0.00618063
T2D_PGS_v2-EUR	possible_NASH	ALL	48603	654	0.24745	0.0391618	2.63877e-10
T2D_PGS_v2-META	possible_NASH	ALL	48603	654	0.200203	0.0393054	3.51487e-07
beta_cell_ps	chronic_renal_failure	ALL	48603	3539	0.0183263	0.017933	0.306813
BMI_GWAS_signif	chronic_renal_failure	ALL	48603	3539	0.0460259	0.0179711	0.0104339
BMI_PGS_v1-EAS	chronic_renal_failure	ALL	48603	3539	0.0568581	0.0180319	0.00161497
BMI_PGS_v1-EUR	chronic_renal_failure	ALL	48603	3539	0.106989	0.0180439	3.04089e-09
BMI_PGS_v1-META	chronic_renal_failure	ALL	48603	3539	0.103416	0.018039	9.8718e-09
BMI_PGS_v2-EAS	chronic_renal_failure	ALL	48603	3539	0.0590249	0.0180272	0.00105957
BMI_PGS_v2-EUR	chronic_renal_failure	ALL	48603	3539	0.101493	0.0180567	1.90099e-08
BMI_PGS_v2-META	chronic_renal_failure	ALL	48603	3539	0.101294	0.0180477	1.99365e-08
CAD_PGS-EAS	chronic_renal_failure	ALL	48603	3539	0.0203727	0.0180602	0.259302
CAD_PGS-EUR	chronic_renal_failure	ALL	48603	3539	0.0616709	0.0179357	0.000585042
CAD_GWAS_signif	chronic_renal_failure	ALL	48603	3539	0.0192745	0.0178534	0.280321
CAD_PGS-META	chronic_renal_failure	ALL	48603	3539	0.0548266	0.0179749	0.00228704
CKD_PGS-EUR	chronic_renal_failure	ALL	48603	3539	0.204825	0.0180757	9.15846e-30
CKD_GWAS_signif	chronic_renal_failure	ALL	48603	3539	0.177737	0.0183772	3.9817e-22
CKD_PGS-TA	chronic_renal_failure	ALL	48603	3539	0.261772	0.0180568	1.2634e-47
diab_retin_GWAS_signif	chronic_renal_failure	ALL	48603	3539	0.00503101	0.0179507	0.779272
lipodystrophy_ps	chronic_renal_failure	ALL	48603	3539	0.0294035	0.0179872	0.102113
liver_lipid_ps	chronic_renal_failure	ALL	48603	3539	0.0486846	0.0180325	0.00693766
NASH_biomarker_GRS	chronic_renal_failure	ALL	48603	3539	-0.0112449	0.0179235	0.530408
NASH_GRS	chronic_renal_failure	ALL	48603	3539	-0.00897498	0.0179841	0.617744
obesity_ps	chronic_renal_failure	ALL	48603	3539	0.0339671	0.0179279	0.0581382
proinsulin_ps	chronic_renal_failure	ALL	48603	3539	0.0155921	0.0180401	0.387423
T2D_PGS-UKB	chronic_renal_failure	ALL	48603	3539	0.153209	0.0180049	1.74949e-17
T2D_GWAS_signif	chronic_renal_failure	ALL	48603	3539	0.0469552	0.017907	0.00873718
T2D_PGS_v1-EAS	chronic_renal_failure	ALL	48603	3539	0.0824351	0.0179274	4.25999e-06
T2D_PGS_v1-EUR	chronic_renal_failure	ALL	48603	3539	0.103379	0.0179684	8.74743e-09
T2D_PGS_v1-META	chronic_renal_failure	ALL	48603	3539	0.0989738	0.0179479	3.49747e-08
T2D_PGS_v2-EAS	chronic_renal_failure	ALL	48603	3539	0.0994988	0.0179543	2.99405e-08
T2D_PGS_v2-EUR	chronic_renal_failure	ALL	48603	3539	0.193047	0.0178471	2.86808e-27
T2D_PGS_v2-META	chronic_renal_failure	ALL	48603	3539	0.167019	0.017884	9.72461e-21
beta_cell_ps	acute_renal_failure	ALL	48603	2708	-0.00581794	0.020158	0.772875
BMI_GWAS_signif	acute_renal_failure	ALL	48603	2708	0.0608215	0.0202102	0.00261725
BMI_PGS_v1-EAS	acute_renal_failure	ALL	48603	2708	0.0936919	0.0202325	3.64318e-06
BMI_PGS_v1-EUR	acute_renal_failure	ALL	48603	2708	0.13972	0.0202787	5.57981e-12
BMI_PGS_v1-META	acute_renal_failure	ALL	48603	2708	0.137014	0.0202617	1.35923e-11
BMI_PGS_v2-EAS	acute_renal_failure	ALL	48603	2708	0.0926902	0.0202223	4.57116e-06
BMI_PGS_v2-EUR	acute_renal_failure	ALL	48603	2708	0.140472	0.0202788	4.29699e-12
BMI_PGS_v2-META	acute_renal_failure	ALL	48603	2708	0.133683	0.0202516	4.08121e-11
CAD_PGS-EAS	acute_renal_failure	ALL	48603	2708	0.015088	0.0203148	0.457657
CAD_PGS-EUR	acute_renal_failure	ALL	48603	2708	0.0588904	0.0201305	0.00343983
CAD_GWAS_signif	acute_renal_failure	ALL	48603	2708	0.0209652	0.0200568	0.295888
CAD_PGS-META	acute_renal_failure	ALL	48603	2708	0.0359622	0.0201803	0.0747422
CKD_PGS-EUR	acute_renal_failure	ALL	48603	2708	0.0792499	0.0201999	8.73518e-05
CKD_GWAS_signif	acute_renal_failure	ALL	48603	2708	0.0800985	0.0203846	8.51689e-05
CKD_PGS-TA	acute_renal_failure	ALL	48603	2708	0.123772	0.0201313	7.83335e-10
diab_retin_GWAS_signif	acute_renal_failure	ALL	48603	2708	-0.00747295	0.0200635	0.709547
lipodystrophy_ps	acute_renal_failure	ALL	48603	2708	0.0502581	0.0202237	0.0129512
liver_lipid_ps	acute_renal_failure	ALL	48603	2708	0.0310375	0.020191	0.124245
NASH_biomarker_GRS	acute_renal_failure	ALL	48603	2708	0.0059187	0.0200926	0.768321
NASH_GRS	acute_renal_failure	ALL	48603	2708	0.0155177	0.0200508	0.438979
obesity_ps	acute_renal_failure	ALL	48603	2708	0.0661763	0.0200481	0.000963851
proinsulin_ps	acute_renal_failure	ALL	48603	2708	0.0076297	0.0202193	0.705915
T2D_PGS-UKB	acute_renal_failure	ALL	48603	2708	0.143805	0.0201729	1.01387e-12
T2D_GWAS_signif	acute_renal_failure	ALL	48603	2708	0.0440065	0.020109	0.0286409
T2D_PGS_v1-EAS	acute_renal_failure	ALL	48603	2708	0.0652343	0.0201156	0.00118289
T2D_PGS_v1-EUR	acute_renal_failure	ALL	48603	2708	0.0768201	0.0201482	0.000137427
T2D_PGS_v1-META	acute_renal_failure	ALL	48603	2708	0.0863041	0.0201347	1.81643e-05
T2D_PGS_v2-EAS	acute_renal_failure	ALL	48603	2708	0.080205	0.0201288	6.75962e-05
T2D_PGS_v2-EUR	acute_renal_failure	ALL	48603	2708	0.181035	0.0200035	1.42729e-19
T2D_PGS_v2-META	acute_renal_failure	ALL	48603	2708	0.154651	0.0200581	1.2568e-14
beta_cell_ps	ischaemic_heart_diseases	ALL	48603	6594	0.0387014	0.0138188	0.00510026
BMI_GWAS_signif	ischaemic_heart_diseases	ALL	48603	6594	0.02871	0.0138329	0.0379415
BMI_PGS_v1-EAS	ischaemic_heart_diseases	ALL	48603	6594	0.0433052	0.0138394	0.00175334
BMI_PGS_v1-EUR	ischaemic_heart_diseases	ALL	48603	6594	0.0878989	0.0138657	2.30821e-10
BMI_PGS_v1-META	ischaemic_heart_diseases	ALL	48603	6594	0.0787258	0.0138567	1.33572e-08
BMI_PGS_v2-EAS	ischaemic_heart_diseases	ALL	48603	6594	0.0412486	0.0138327	0.00286416
BMI_PGS_v2-EUR	ischaemic_heart_diseases	ALL	48603	6594	0.0899456	0.0138647	8.73419e-11
BMI_PGS_v2-META	ischaemic_heart_diseases	ALL	48603	6594	0.0785969	0.0138485	1.38288e-08
CAD_PGS-EAS	ischaemic_heart_diseases	ALL	48603	6594	0.260992	0.0140941	1.4817e-76
CAD_PGS-EUR	ischaemic_heart_diseases	ALL	48603	6594	0.373115	0.0142235	1.13866e-151
CAD_GWAS_signif	ischaemic_heart_diseases	ALL	48603	6594	0.226567	0.0138223	2.19966e-60
CAD_PGS-META	ischaemic_heart_diseases	ALL	48603	6594	0.342269	0.0141986	2.17049e-128
CKD_PGS-EUR	ischaemic_heart_diseases	ALL	48603	6594	0.0465194	0.013842	0.000777335
CKD_GWAS_signif	ischaemic_heart_diseases	ALL	48603	6594	0.00416886	0.0138199	0.762914
CKD_PGS-TA	ischaemic_heart_diseases	ALL	48603	6594	0.0583721	0.013793	2.31599e-05
diab_retin_GWAS_signif	ischaemic_heart_diseases	ALL	48603	6594	-0.0024402	0.0137899	0.859543
lipodystrophy_ps	ischaemic_heart_diseases	ALL	48603	6594	0.0477269	0.0138555	0.000571883
liver_lipid_ps	ischaemic_heart_diseases	ALL	48603	6594	0.00894445	0.0137974	0.516809
NASH_biomarker_GRS	ischaemic_heart_diseases	ALL	48603	6594	0.00315157	0.0138021	0.819383
NASH_GRS	ischaemic_heart_diseases	ALL	48603	6594	-0.00609216	0.0138207	0.659358
obesity_ps	ischaemic_heart_diseases	ALL	48603	6594	0.0161935	0.0138141	0.2411
proinsulin_ps	ischaemic_heart_diseases	ALL	48603	6594	-0.00708944	0.0137205	0.605363
T2D_PGS-UKB	ischaemic_heart_diseases	ALL	48603	6594	0.179507	0.0138789	2.90221e-38
T2D_GWAS_signif	ischaemic_heart_diseases	ALL	48603	6594	0.0555677	0.0137765	5.49514e-05
T2D_PGS_v1-EAS	ischaemic_heart_diseases	ALL	48603	6594	0.0713518	0.0138089	2.37785e-07
T2D_PGS_v1-EUR	ischaemic_heart_diseases	ALL	48603	6594	0.0775143	0.0138327	2.09811e-08
T2D_PGS_v1-META	ischaemic_heart_diseases	ALL	48603	6594	0.0814538	0.0138263	3.83348e-09
T2D_PGS_v2-EAS	ischaemic_heart_diseases	ALL	48603	6594	0.0927776	0.0138305	1.97026e-11
T2D_PGS_v2-EUR	ischaemic_heart_diseases	ALL	48603	6594	0.169595	0.0137634	6.88399e-35
T2D_PGS_v2-META	ischaemic_heart_diseases	ALL	48603	6594	0.144914	0.0137879	7.75329e-26
beta_cell_ps	heart_failure	ALL	48603	2334	0.0331209	0.0216033	0.125241
BMI_GWAS_signif	heart_failure	ALL	48603	2334	0.0394741	0.0216597	0.0683839
BMI_PGS_v1-EAS	heart_failure	ALL	48603	2334	0.120443	0.0216844	2.7858e-08
BMI_PGS_v1-EUR	heart_failure	ALL	48603	2334	0.129178	0.0217067	2.66432e-09
BMI_PGS_v1-META	heart_failure	ALL	48603	2334	0.142973	0.0217025	4.46213e-11
BMI_PGS_v2-EAS	heart_failure	ALL	48603	2334	0.109863	0.0216642	3.95381e-07
BMI_PGS_v2-EUR	heart_failure	ALL	48603	2334	0.132434	0.0217038	1.04829e-09
BMI_PGS_v2-META	heart_failure	ALL	48603	2334	0.1386	0.0216796	1.62526e-10
CAD_PGS-EAS	heart_failure	ALL	48603	2334	0.173792	0.0218751	1.94615e-15
CAD_PGS-EUR	heart_failure	ALL	48603	2334	0.199742	0.0216789	3.15221e-20
CAD_GWAS_signif	heart_failure	ALL	48603	2334	0.113686	0.0213889	1.06556e-07
CAD_PGS-META	heart_failure	ALL	48603	2334	0.197895	0.021787	1.05495e-19
CKD_PGS-EUR	heart_failure	ALL	48603	2334	0.0466647	0.0216276	0.0309549
CKD_GWAS_signif	heart_failure	ALL	48603	2334	-0.00551029	0.0215899	0.798549
CKD_PGS-TA	heart_failure	ALL	48603	2334	0.0569444	0.0215474	0.00822365
diab_retin_GWAS_signif	heart_failure	ALL	48603	2334	-0.00752589	0.0215693	0.727151
lipodystrophy_ps	heart_failure	ALL	48603	2334	0.0670135	0.0217023	0.00201612
liver_lipid_ps	heart_failure	ALL	48603	2334	0.0215394	0.0215901	0.318448
NASH_biomarker_GRS	heart_failure	ALL	48603	2334	9.27366e-05	0.021553	0.996567
NASH_GRS	heart_failure	ALL	48603	2334	0.0138097	0.0215128	0.520918
obesity_ps	heart_failure	ALL	48603	2334	0.0496683	0.0215341	0.0210829
proinsulin_ps	heart_failure	ALL	48603	2334	-0.0101204	0.021446	0.636998
T2D_PGS-UKB	heart_failure	ALL	48603	2334	0.152653	0.0215604	1.43902e-12
T2D_GWAS_signif	heart_failure	ALL	48603	2334	0.0432198	0.0215113	0.0445198
T2D_PGS_v1-EAS	heart_failure	ALL	48603	2334	0.0966869	0.0215775	7.43286e-06
T2D_PGS_v1-EUR	heart_failure	ALL	48603	2334	0.125023	0.0216526	7.73919e-09
T2D_PGS_v1-META	heart_failure	ALL	48603	2334	0.123474	0.0216158	1.11521e-08
T2D_PGS_v2-EAS	heart_failure	ALL	48603	2334	0.0850701	0.021587	8.12114e-05
T2D_PGS_v2-EUR	heart_failure	ALL	48603	2334	0.177579	0.0213763	9.79231e-17
T2D_PGS_v2-META	heart_failure	ALL	48603	2334	0.152656	0.0214599	1.13091e-12
beta_cell_ps	acute_myocardial_infarction	ALL	48603	2684	0.0748927	0.0202593	0.000218416
BMI_GWAS_signif	acute_myocardial_infarction	ALL	48603	2684	0.0318233	0.0203189	0.117303
BMI_PGS_v1-EAS	acute_myocardial_infarction	ALL	48603	2684	0.0294978	0.0202857	0.145914
BMI_PGS_v1-EUR	acute_myocardial_infarction	ALL	48603	2684	0.0638709	0.0203223	0.00167286
BMI_PGS_v1-META	acute_myocardial_infarction	ALL	48603	2684	0.0582896	0.0203075	0.00410022
BMI_PGS_v2-EAS	acute_myocardial_infarction	ALL	48603	2684	0.0306621	0.0202736	0.130429
BMI_PGS_v2-EUR	acute_myocardial_infarction	ALL	48603	2684	0.0725499	0.0203168	0.000355717
BMI_PGS_v2-META	acute_myocardial_infarction	ALL	48603	2684	0.0611127	0.0202839	0.00258793
CAD_PGS-EAS	acute_myocardial_infarction	ALL	48603	2684	0.346683	0.0207143	7.10929e-63
CAD_PGS-EUR	acute_myocardial_infarction	ALL	48603	2684	0.486089	0.0208944	1.02462e-119
CAD_GWAS_signif	acute_myocardial_infarction	ALL	48603	2684	0.320006	0.020142	7.73684e-57
CAD_PGS-META	acute_myocardial_infarction	ALL	48603	2684	0.447153	0.0208842	1.05247e-101
CKD_PGS-EUR	acute_myocardial_infarction	ALL	48603	2684	0.0840518	0.0203097	3.49565e-05
CKD_GWAS_signif	acute_myocardial_infarction	ALL	48603	2684	0.0195922	0.0203002	0.334482
CKD_PGS-TA	acute_myocardial_infarction	ALL	48603	2684	0.0774571	0.0201866	0.000124514
diab_retin_GWAS_signif	acute_myocardial_infarction	ALL	48603	2684	0.0112855	0.0202613	0.577527
lipodystrophy_ps	acute_myocardial_infarction	ALL	48603	2684	0.0733193	0.020409	0.000327518
liver_lipid_ps	acute_myocardial_infarction	ALL	48603	2684	-0.0171668	0.0201841	0.39504
NASH_biomarker_GRS	acute_myocardial_infarction	ALL	48603	2684	-0.00267947	0.0202702	0.894836
NASH_GRS	acute_myocardial_infarction	ALL	48603	2684	0.00966989	0.0201818	0.631839
obesity_ps	acute_myocardial_infarction	ALL	48603	2684	0.00996046	0.0202828	0.623371
proinsulin_ps	acute_myocardial_infarction	ALL	48603	2684	-0.0123871	0.0200194	0.53608
T2D_PGS-UKB	acute_myocardial_infarction	ALL	48603	2684	0.168655	0.0202481	8.12259e-17
T2D_GWAS_signif	acute_myocardial_infarction	ALL	48603	2684	0.0657447	0.020182	0.00112361
T2D_PGS_v1-EAS	acute_myocardial_infarction	ALL	48603	2684	0.0966331	0.020214	1.74863e-06
T2D_PGS_v1-EUR	acute_myocardial_infarction	ALL	48603	2684	0.0519579	0.0202689	0.0103642
T2D_PGS_v1-META	acute_myocardial_infarction	ALL	48603	2684	0.0814012	0.0202404	5.77777e-05
T2D_PGS_v2-EAS	acute_myocardial_infarction	ALL	48603	2684	0.115726	0.0202718	1.1385e-08
T2D_PGS_v2-EUR	acute_myocardial_infarction	ALL	48603	2684	0.165375	0.020084	1.80832e-16
T2D_PGS_v2-META	acute_myocardial_infarction	ALL	48603	2684	0.149216	0.0201571	1.33485e-13
beta_cell_ps	diabetic_treatment	ALL	48603	44	0.383243	0.150997	0.0111461
BMI_GWAS_signif	diabetic_treatment	ALL	48603	44	0.0771822	0.151706	0.610919
BMI_PGS_v1-EAS	diabetic_treatment	ALL	48603	44	0.123755	0.150849	0.411993
BMI_PGS_v1-EUR	diabetic_treatment	ALL	48603	44	0.329365	0.152167	0.0304268
BMI_PGS_v1-META	diabetic_treatment	ALL	48603	44	0.295686	0.151426	0.0508577
BMI_PGS_v2-EAS	diabetic_treatment	ALL	48603	44	0.103216	0.150772	0.493606
BMI_PGS_v2-EUR	diabetic_treatment	ALL	48603	44	0.277555	0.152197	0.0682041
BMI_PGS_v2-META	diabetic_treatment	ALL	48603	44	0.2353	0.151344	0.120008
CAD_PGS-EAS	diabetic_treatment	ALL	48603	44	0.271189	0.154033	0.0783069
CAD_PGS-EUR	diabetic_treatment	ALL	48603	44	0.0386994	0.150903	0.797602
CAD_GWAS_signif	diabetic_treatment	ALL	48603	44	-0.0688988	0.150034	0.646076
CAD_PGS-META	diabetic_treatment	ALL	48603	44	0.177701	0.152489	0.243884
CKD_PGS-EUR	diabetic_treatment	ALL	48603	44	0.188844	0.150118	0.208402
CKD_GWAS_signif	diabetic_treatment	ALL	48603	44	-0.246422	0.146964	0.0935904
CKD_PGS-TA	diabetic_treatment	ALL	48603	44	0.258968	0.149387	0.0829993
diab_retin_GWAS_signif	diabetic_treatment	ALL	48603	44	-0.297107	0.142044	0.0364701
lipodystrophy_ps	diabetic_treatment	ALL	48603	44	0.33388	0.152881	0.0289684
liver_lipid_ps	diabetic_treatment	ALL	48603	44	0.0237227	0.151547	0.87561
NASH_biomarker_GRS	diabetic_treatment	ALL	48603	44	0.116615	0.146431	0.42581
NASH_GRS	diabetic_treatment	ALL	48603	44	-0.0196399	0.151995	0.897189
obesity_ps	diabetic_treatment	ALL	48603	44	0.0481618	0.150627	0.749164
proinsulin_ps	diabetic_treatment	ALL	48603	44	0.352434	0.174649	0.0435962
T2D_PGS-UKB	diabetic_treatment	ALL	48603	44	0.574947	0.14683	9.01338e-05
T2D_GWAS_signif	diabetic_treatment	ALL	48603	44	0.546318	0.14363	0.000142578
T2D_PGS_v1-EAS	diabetic_treatment	ALL	48603	44	0.475316	0.150429	0.00157916
T2D_PGS_v1-EUR	diabetic_treatment	ALL	48603	44	0.695399	0.152459	5.08605e-06
T2D_PGS_v1-META	diabetic_treatment	ALL	48603	44	0.632919	0.15178	3.04643e-05
T2D_PGS_v2-EAS	diabetic_treatment	ALL	48603	44	0.506339	0.150138	0.000744918
T2D_PGS_v2-EUR	diabetic_treatment	ALL	48603	44	1.00781	0.146882	6.82172e-12
T2D_PGS_v2-META	diabetic_treatment	ALL	48603	44	0.89447	0.148331	1.63721e-09
beta_cell_ps	hypertension	ALL	48603	20365	0.017927	0.0097228	0.0652115
BMI_GWAS_signif	hypertension	ALL	48603	20365	0.0439396	0.00972607	6.251e-06
BMI_PGS_v1-EAS	hypertension	ALL	48603	20365	0.0650817	0.00974613	2.42719e-11
BMI_PGS_v1-EUR	hypertension	ALL	48603	20365	0.128855	0.00978433	1.31352e-39
BMI_PGS_v1-META	hypertension	ALL	48603	20365	0.113474	0.00977193	3.57299e-31
BMI_PGS_v2-EAS	hypertension	ALL	48603	20365	0.0665855	0.00974523	8.33746e-12
BMI_PGS_v2-EUR	hypertension	ALL	48603	20365	0.133194	0.00978687	3.52019e-42
BMI_PGS_v2-META	hypertension	ALL	48603	20365	0.116032	0.00977457	1.67773e-32
CAD_PGS-EAS	hypertension	ALL	48603	20365	0.116485	0.00977229	9.31626e-33
CAD_PGS-EUR	hypertension	ALL	48603	20365	0.17831	0.00981842	1.0548e-73
CAD_GWAS_signif	hypertension	ALL	48603	20365	0.0718796	0.00972252	1.43443e-13
CAD_PGS-META	hypertension	ALL	48603	20365	0.157127	0.00980099	7.66722e-58
CKD_PGS-EUR	hypertension	ALL	48603	20365	0.0632663	0.00974325	8.3951e-11
CKD_GWAS_signif	hypertension	ALL	48603	20365	0.0343123	0.00973047	0.000421443
CKD_PGS-TA	hypertension	ALL	48603	20365	0.0824067	0.00973854	2.63023e-17
diab_retin_GWAS_signif	hypertension	ALL	48603	20365	0.0124459	0.00970983	0.199918
lipodystrophy_ps	hypertension	ALL	48603	20365	0.0510545	0.00972956	1.54291e-07
liver_lipid_ps	hypertension	ALL	48603	20365	-0.000176508	0.00971381	0.985503
NASH_biomarker_GRS	hypertension	ALL	48603	20365	0.0272828	0.00972021	0.00500352
NASH_GRS	hypertension	ALL	48603	20365	0.0122052	0.00971924	0.209196
obesity_ps	hypertension	ALL	48603	20365	0.0335358	0.00971403	0.000555809
proinsulin_ps	hypertension	ALL	48603	20365	0.0105906	0.00972234	0.276018
T2D_PGS-UKB	hypertension	ALL	48603	20365	0.191549	0.00985943	4.47587e-84
T2D_GWAS_signif	hypertension	ALL	48603	20365	0.0511554	0.00972277	1.42965e-07
T2D_PGS_v1-EAS	hypertension	ALL	48603	20365	0.092567	0.00975665	2.36476e-21
T2D_PGS_v1-EUR	hypertension	ALL	48603	20365	0.111487	0.00975931	3.1846e-30
T2D_PGS_v1-META	hypertension	ALL	48603	20365	0.108902	0.00976454	6.94047e-29
T2D_PGS_v2-EAS	hypertension	ALL	48603	20365	0.103126	0.0097631	4.42913e-26
T2D_PGS_v2-EUR	hypertension	ALL	48603	20365	0.222287	0.0098636	1.83892e-112
T2D_PGS_v2-META	hypertension	ALL	48603	20365	0.185707	0.00982437	1.08317e-79
beta_cell_ps	hyperchol	ALL	48603	7478	0.0436075	0.0131477	0.000910763
BMI_GWAS_signif	hyperchol	ALL	48603	7478	0.0302664	0.0131506	0.0213627
BMI_PGS_v1-EAS	hyperchol	ALL	48603	7478	0.0214296	0.0131572	0.10337
BMI_PGS_v1-EUR	hyperchol	ALL	48603	7478	0.0799683	0.0131833	1.31219e-09
BMI_PGS_v1-META	hyperchol	ALL	48603	7478	0.0612555	0.0131741	3.32423e-06
BMI_PGS_v2-EAS	hyperchol	ALL	48603	7478	0.0242897	0.0131533	0.0647965
BMI_PGS_v2-EUR	hyperchol	ALL	48603	7478	0.0840425	0.0131864	1.84843e-10
BMI_PGS_v2-META	hyperchol	ALL	48603	7478	0.0662355	0.0131731	4.95396e-07
CAD_PGS-EAS	hyperchol	ALL	48603	7478	0.166109	0.0132627	5.48218e-36
CAD_PGS-EUR	hyperchol	ALL	48603	7478	0.246391	0.0133026	1.37266e-76
CAD_GWAS_signif	hyperchol	ALL	48603	7478	0.163327	0.0131483	1.987e-35
CAD_PGS-META	hyperchol	ALL	48603	7478	0.223949	0.0132939	1.12212e-63
CKD_PGS-EUR	hyperchol	ALL	48603	7478	0.0566704	0.0131747	1.6967e-05
CKD_GWAS_signif	hyperchol	ALL	48603	7478	0.0251324	0.0131768	0.0564794
CKD_PGS-TA	hyperchol	ALL	48603	7478	0.0652556	0.0131265	6.65122e-07
diab_retin_GWAS_signif	hyperchol	ALL	48603	7478	0.00272601	0.0131336	0.835573
lipodystrophy_ps	hyperchol	ALL	48603	7478	0.0819321	0.0131923	5.27877e-10
liver_lipid_ps	hyperchol	ALL	48603	7478	-0.0167285	0.0131002	0.201612
NASH_biomarker_GRS	hyperchol	ALL	48603	7478	0.00999678	0.0131239	0.446226
NASH_GRS	hyperchol	ALL	48603	7478	-0.0123327	0.0131479	0.348247
obesity_ps	hyperchol	ALL	48603	7478	0.0404986	0.0131047	0.00199888
proinsulin_ps	hyperchol	ALL	48603	7478	-0.00207105	0.013113	0.874505
T2D_PGS-UKB	hyperchol	ALL	48603	7478	0.176156	0.0132521	2.55252e-40
T2D_GWAS_signif	hyperchol	ALL	48603	7478	0.0459877	0.0131194	0.000456051
T2D_PGS_v1-EAS	hyperchol	ALL	48603	7478	0.0847854	0.0131412	1.10464e-10
T2D_PGS_v1-EUR	hyperchol	ALL	48603	7478	0.103306	0.0131709	4.38121e-15
T2D_PGS_v1-META	hyperchol	ALL	48603	7478	0.10062	0.0131697	2.16811e-14
T2D_PGS_v2-EAS	hyperchol	ALL	48603	7478	0.0944468	0.0131609	7.16091e-13
T2D_PGS_v2-EUR	hyperchol	ALL	48603	7478	0.19735	0.0131457	6.08153e-51
T2D_PGS_v2-META	hyperchol	ALL	48603	7478	0.168836	0.0131573	1.08346e-37
beta_cell_ps	lipidemia	ALL	48603	12575	0.0390986	0.0110039	0.000380606
BMI_GWAS_signif	lipidemia	ALL	48603	12575	0.01843	0.0109927	0.0936284
BMI_PGS_v1-EAS	lipidemia	ALL	48603	12575	0.00356804	0.0110104	0.745892
BMI_PGS_v1-EUR	lipidemia	ALL	48603	12575	0.0576092	0.0110205	1.71835e-07
BMI_PGS_v1-META	lipidemia	ALL	48603	12575	0.0393939	0.0110142	0.000348049
BMI_PGS_v2-EAS	lipidemia	ALL	48603	12575	0.00696122	0.0110066	0.527086
BMI_PGS_v2-EUR	lipidemia	ALL	48603	12575	0.0599143	0.0110199	5.42136e-08
BMI_PGS_v2-META	lipidemia	ALL	48603	12575	0.0423485	0.0110135	0.000120484
CAD_PGS-EAS	lipidemia	ALL	48603	12575	0.165685	0.0111103	2.72281e-50
CAD_PGS-EUR	lipidemia	ALL	48603	12575	0.244667	0.0111687	2.25733e-106
CAD_GWAS_signif	lipidemia	ALL	48603	12575	0.161214	0.0110294	2.19637e-48
CAD_PGS-META	lipidemia	ALL	48603	12575	0.223065	0.0111531	5.48821e-89
CKD_PGS-EUR	lipidemia	ALL	48603	12575	0.0493903	0.0110165	7.34978e-06
CKD_GWAS_signif	lipidemia	ALL	48603	12575	0.0241305	0.0110106	0.0284104
CKD_PGS-TA	lipidemia	ALL	48603	12575	0.0529854	0.0109888	1.42284e-06
diab_retin_GWAS_signif	lipidemia	ALL	48603	12575	-0.00104661	0.0109771	0.924041
lipodystrophy_ps	lipidemia	ALL	48603	12575	0.0770461	0.0110261	2.796e-12
liver_lipid_ps	lipidemia	ALL	48603	12575	-0.0496916	0.0109538	5.72033e-06
NASH_biomarker_GRS	lipidemia	ALL	48603	12575	0.0287101	0.010977	0.00891025
NASH_GRS	lipidemia	ALL	48603	12575	0.0059421	0.0109809	0.588419
obesity_ps	lipidemia	ALL	48603	12575	0.0305108	0.010979	0.00545247
proinsulin_ps	lipidemia	ALL	48603	12575	0.00716288	0.0109906	0.514577
T2D_PGS-UKB	lipidemia	ALL	48603	12575	0.177989	0.0111065	8.47183e-58
T2D_GWAS_signif	lipidemia	ALL	48603	12575	0.0553606	0.0109825	4.63562e-07
T2D_PGS_v1-EAS	lipidemia	ALL	48603	12575	0.0964842	0.0110225	2.07042e-18
T2D_PGS_v1-EUR	lipidemia	ALL	48603	12575	0.111696	0.0110314	4.26727e-24
T2D_PGS_v1-META	lipidemia	ALL	48603	12575	0.112638	0.011039	1.91091e-24
T2D_PGS_v2-EAS	lipidemia	ALL	48603	12575	0.101958	0.011031	2.40044e-20
T2D_PGS_v2-EUR	lipidemia	ALL	48603	12575	0.191684	0.0110472	1.92703e-67
T2D_PGS_v2-META	lipidemia	ALL	48603	12575	0.169192	0.0110469	5.99608e-53
beta_cell_ps	diabetic_neuropathy	ALL	48603	199	0.290811	0.070882	4.08283e-05
BMI_GWAS_signif	diabetic_neuropathy	ALL	48603	199	0.144809	0.0714896	0.042806
BMI_PGS_v1-EAS	diabetic_neuropathy	ALL	48603	199	0.108369	0.0711742	0.127863
BMI_PGS_v1-EUR	diabetic_neuropathy	ALL	48603	199	0.315048	0.0715109	1.05493e-05
BMI_PGS_v1-META	diabetic_neuropathy	ALL	48603	199	0.254881	0.071345	0.000353575
BMI_PGS_v2-EAS	diabetic_neuropathy	ALL	48603	199	0.111448	0.0711298	0.117156
BMI_PGS_v2-EUR	diabetic_neuropathy	ALL	48603	199	0.280387	0.0715248	8.85009e-05
BMI_PGS_v2-META	diabetic_neuropathy	ALL	48603	199	0.219436	0.0712823	0.00208114
CAD_PGS-EAS	diabetic_neuropathy	ALL	48603	199	0.0373755	0.0714793	0.601054
CAD_PGS-EUR	diabetic_neuropathy	ALL	48603	199	0.124419	0.070829	0.0789837
CAD_GWAS_signif	diabetic_neuropathy	ALL	48603	199	-0.00796571	0.0709347	0.910588
CAD_PGS-META	diabetic_neuropathy	ALL	48603	199	0.070375	0.0710947	0.322234
CKD_PGS-EUR	diabetic_neuropathy	ALL	48603	199	0.0350884	0.0713431	0.622842
CKD_GWAS_signif	diabetic_neuropathy	ALL	48603	199	-0.0209933	0.071124	0.767868
CKD_PGS-TA	diabetic_neuropathy	ALL	48603	199	0.0859994	0.0708457	0.224787
diab_retin_GWAS_signif	diabetic_neuropathy	ALL	48603	199	-0.125841	0.0696908	0.0709653
lipodystrophy_ps	diabetic_neuropathy	ALL	48603	199	0.178378	0.0718352	0.0130222
liver_lipid_ps	diabetic_neuropathy	ALL	48603	199	0.0563491	0.0719357	0.433436
NASH_biomarker_GRS	diabetic_neuropathy	ALL	48603	199	0.0530532	0.0706027	0.452392
NASH_GRS	diabetic_neuropathy	ALL	48603	199	0.0155698	0.0706349	0.825539
obesity_ps	diabetic_neuropathy	ALL	48603	199	0.161876	0.0699266	0.0206165
proinsulin_ps	diabetic_neuropathy	ALL	48603	199	0.0865777	0.0738214	0.240876
T2D_PGS-UKB	diabetic_neuropathy	ALL	48603	199	0.566728	0.0712363	1.78258e-15
T2D_GWAS_signif	diabetic_neuropathy	ALL	48603	199	0.370875	0.0692269	8.44324e-08
T2D_PGS_v1-EAS	diabetic_neuropathy	ALL	48603	199	0.415163	0.0710509	5.12126e-09
T2D_PGS_v1-EUR	diabetic_neuropathy	ALL	48603	199	0.496004	0.0713422	3.58951e-12
T2D_PGS_v1-META	diabetic_neuropathy	ALL	48603	199	0.51273	0.0715104	7.49961e-13
T2D_PGS_v2-EAS	diabetic_neuropathy	ALL	48603	199	0.508462	0.0715088	1.15637e-12
T2D_PGS_v2-EUR	diabetic_neuropathy	ALL	48603	199	0.888407	0.0702935	1.2943e-36
T2D_PGS_v2-META	diabetic_neuropathy	ALL	48603	199	0.818685	0.0712438	1.45879e-30
beta_cell_ps	CKD_all_stages	ALL	48603	2073	0.0217264	0.0228283	0.341232
BMI_GWAS_signif	CKD_all_stages	ALL	48603	2073	0.0521029	0.0228805	0.0227756
BMI_PGS_v1-EAS	CKD_all_stages	ALL	48603	2073	0.0726586	0.0229498	0.00154562
BMI_PGS_v1-EUR	CKD_all_stages	ALL	48603	2073	0.118746	0.0229429	2.27058e-07
BMI_PGS_v1-META	CKD_all_stages	ALL	48603	2073	0.118175	0.0229284	2.54894e-07
BMI_PGS_v2-EAS	CKD_all_stages	ALL	48603	2073	0.0731778	0.0229327	0.00141793
BMI_PGS_v2-EUR	CKD_all_stages	ALL	48603	2073	0.113617	0.0229542	7.43267e-07
BMI_PGS_v2-META	CKD_all_stages	ALL	48603	2073	0.117771	0.0229375	2.83028e-07
CAD_PGS-EAS	CKD_all_stages	ALL	48603	2073	-0.00327729	0.0230268	0.886823
CAD_PGS-EUR	CKD_all_stages	ALL	48603	2073	0.0498235	0.0228542	0.0292532
CAD_GWAS_signif	CKD_all_stages	ALL	48603	2073	0.00600963	0.0227292	0.791471
CAD_PGS-META	CKD_all_stages	ALL	48603	2073	0.0317738	0.0229033	0.16535
CKD_PGS-EUR	CKD_all_stages	ALL	48603	2073	0.213385	0.0229604	1.49154e-20
CKD_GWAS_signif	CKD_all_stages	ALL	48603	2073	0.178229	0.0233902	2.5406e-14
CKD_PGS-TA	CKD_all_stages	ALL	48603	2073	0.299358	0.02291	5.10671e-39
diab_retin_GWAS_signif	CKD_all_stages	ALL	48603	2073	0.0411369	0.0229977	0.0736572
lipodystrophy_ps	CKD_all_stages	ALL	48603	2073	0.0476031	0.0229281	0.0378764
liver_lipid_ps	CKD_all_stages	ALL	48603	2073	0.0698258	0.0230158	0.00241476
NASH_biomarker_GRS	CKD_all_stages	ALL	48603	2073	-0.0259285	0.0228636	0.256773
NASH_GRS	CKD_all_stages	ALL	48603	2073	-0.023466	0.0230159	0.307939
obesity_ps	CKD_all_stages	ALL	48603	2073	0.049535	0.0227773	0.0296486
proinsulin_ps	CKD_all_stages	ALL	48603	2073	0.00704788	0.022925	0.758515
T2D_PGS-UKB	CKD_all_stages	ALL	48603	2073	0.176135	0.0229182	1.52546e-14
T2D_GWAS_signif	CKD_all_stages	ALL	48603	2073	0.0493415	0.0227641	0.0301954
T2D_PGS_v1-EAS	CKD_all_stages	ALL	48603	2073	0.101669	0.0228453	8.57299e-06
T2D_PGS_v1-EUR	CKD_all_stages	ALL	48603	2073	0.122175	0.0228826	9.33596e-08
T2D_PGS_v1-META	CKD_all_stages	ALL	48603	2073	0.119844	0.0228665	1.59677e-07
T2D_PGS_v2-EAS	CKD_all_stages	ALL	48603	2073	0.110914	0.0228502	1.21012e-06
T2D_PGS_v2-EUR	CKD_all_stages	ALL	48603	2073	0.221964	0.0226594	1.17494e-22
T2D_PGS_v2-META	CKD_all_stages	ALL	48603	2073	0.192339	0.0227347	2.67047e-17
beta_cell_ps	CKD_4_5	ALL	48603	448	0.0944874	0.0476203	0.0472355
BMI_GWAS_signif	CKD_4_5	ALL	48603	448	0.0750476	0.0478747	0.116978
BMI_PGS_v1-EAS	CKD_4_5	ALL	48603	448	0.0437545	0.0478194	0.360194
BMI_PGS_v1-EUR	CKD_4_5	ALL	48603	448	0.109187	0.0479518	0.0227854
BMI_PGS_v1-META	CKD_4_5	ALL	48603	448	0.118899	0.0478753	0.0130093
BMI_PGS_v2-EAS	CKD_4_5	ALL	48603	448	0.0582579	0.0477826	0.222757
BMI_PGS_v2-EUR	CKD_4_5	ALL	48603	448	0.105348	0.0479557	0.0280364
BMI_PGS_v2-META	CKD_4_5	ALL	48603	448	0.115363	0.0478413	0.0158928
CAD_PGS-EAS	CKD_4_5	ALL	48603	448	0.0489686	0.048055	0.308197
CAD_PGS-EUR	CKD_4_5	ALL	48603	448	0.116842	0.0477433	0.0143934
CAD_GWAS_signif	CKD_4_5	ALL	48603	448	0.0204543	0.0475479	0.667063
CAD_PGS-META	CKD_4_5	ALL	48603	448	0.104828	0.0478016	0.0283095
CKD_PGS-EUR	CKD_4_5	ALL	48603	448	0.214656	0.0478441	7.23817e-06
CKD_GWAS_signif	CKD_4_5	ALL	48603	448	0.131319	0.0486101	0.00690324
CKD_PGS-TA	CKD_4_5	ALL	48603	448	0.234999	0.0473943	7.10816e-07
diab_retin_GWAS_signif	CKD_4_5	ALL	48603	448	-0.0303153	0.0473773	0.522258
lipodystrophy_ps	CKD_4_5	ALL	48603	448	0.129122	0.048007	0.00715295
liver_lipid_ps	CKD_4_5	ALL	48603	448	0.0234491	0.0477509	0.623376
NASH_biomarker_GRS	CKD_4_5	ALL	48603	448	0.0258557	0.0474445	0.585776
NASH_GRS	CKD_4_5	ALL	48603	448	-0.0332509	0.0481646	0.489967
obesity_ps	CKD_4_5	ALL	48603	448	0.0832168	0.0473088	0.0785752
proinsulin_ps	CKD_4_5	ALL	48603	448	0.00388078	0.0478651	0.93538
T2D_PGS-UKB	CKD_4_5	ALL	48603	448	0.256117	0.0476313	7.57098e-08
T2D_GWAS_signif	CKD_4_5	ALL	48603	448	0.160999	0.0472501	0.000655903
T2D_PGS_v1-EAS	CKD_4_5	ALL	48603	448	0.217382	0.04761	4.97382e-06
T2D_PGS_v1-EUR	CKD_4_5	ALL	48603	448	0.166995	0.0477008	0.000463727
T2D_PGS_v1-META	CKD_4_5	ALL	48603	448	0.222385	0.0477028	3.13318e-06
T2D_PGS_v2-EAS	CKD_4_5	ALL	48603	448	0.185686	0.0476301	9.67929e-05
T2D_PGS_v2-EUR	CKD_4_5	ALL	48603	448	0.344155	0.0470473	2.57225e-13
T2D_PGS_v2-META	CKD_4_5	ALL	48603	448	0.3119	0.0473247	4.37929e-11
beta_cell_ps	stroke	ALL	48603	2555	0.00579893	0.0206408	0.778752
BMI_GWAS_signif	stroke	ALL	48603	2555	0.0134207	0.0206542	0.515832
BMI_PGS_v1-EAS	stroke	ALL	48603	2555	0.000812497	0.0206789	0.968658
BMI_PGS_v1-EUR	stroke	ALL	48603	2555	0.00467308	0.020677	0.821198
BMI_PGS_v1-META	stroke	ALL	48603	2555	0.00558404	0.0206775	0.787119
BMI_PGS_v2-EAS	stroke	ALL	48603	2555	-0.00604218	0.0206672	0.770015
BMI_PGS_v2-EUR	stroke	ALL	48603	2555	0.00846739	0.0206706	0.682075
BMI_PGS_v2-META	stroke	ALL	48603	2555	0.00508331	0.0206631	0.805675
CAD_PGS-EAS	stroke	ALL	48603	2555	0.0845855	0.0208025	4.78006e-05
CAD_PGS-EUR	stroke	ALL	48603	2555	0.109247	0.0206506	1.22166e-07
CAD_GWAS_signif	stroke	ALL	48603	2555	0.0311227	0.0205255	0.129446
CAD_PGS-META	stroke	ALL	48603	2555	0.103413	0.0207011	5.8671e-07
CKD_PGS-EUR	stroke	ALL	48603	2555	0.0339921	0.0206588	0.0998862
CKD_GWAS_signif	stroke	ALL	48603	2555	0.013577	0.0206664	0.511207
CKD_PGS-TA	stroke	ALL	48603	2555	0.0532284	0.0205925	0.00974234
diab_retin_GWAS_signif	stroke	ALL	48603	2555	-0.0158197	0.0205407	0.441203
lipodystrophy_ps	stroke	ALL	48603	2555	0.0220057	0.020673	0.287118
liver_lipid_ps	stroke	ALL	48603	2555	-0.00318242	0.02057	0.877048
NASH_biomarker_GRS	stroke	ALL	48603	2555	0.00347922	0.0205847	0.865781
NASH_GRS	stroke	ALL	48603	2555	0.0229883	0.0205128	0.262426
obesity_ps	stroke	ALL	48603	2555	0.0096114	0.0206282	0.641262
proinsulin_ps	stroke	ALL	48603	2555	-0.025612	0.0204249	0.209856
T2D_PGS-UKB	stroke	ALL	48603	2555	0.0830172	0.0205977	5.5681e-05
T2D_GWAS_signif	stroke	ALL	48603	2555	0.00755867	0.0206033	0.713718
T2D_PGS_v1-EAS	stroke	ALL	48603	2555	0.0363417	0.0206231	0.0780375
T2D_PGS_v1-EUR	stroke	ALL	48603	2555	0.0168269	0.020624	0.414564
T2D_PGS_v1-META	stroke	ALL	48603	2555	0.0332772	0.0206157	0.106492
T2D_PGS_v2-EAS	stroke	ALL	48603	2555	0.0282399	0.0206185	0.1708
T2D_PGS_v2-EUR	stroke	ALL	48603	2555	0.0931983	0.0204566	5.21601e-06
T2D_PGS_v2-META	stroke	ALL	48603	2555	0.0733693	0.0205136	0.000348082
beta_cell_ps	BMI	ALL	48603	236	-0.0413511	0.0215867	0.0554246
BMI_GWAS_signif	BMI	ALL	48603	236	0.577972	0.0214323	5.40597e-159
BMI_PGS_v1-EAS	BMI	ALL	48603	236	0.893606	0.0212053	0
BMI_PGS_v1-EUR	BMI	ALL	48603	236	1.32622	0.0207417	0
BMI_PGS_v1-META	BMI	ALL	48603	236	1.27418	0.0208042	0
BMI_PGS_v2-EAS	BMI	ALL	48603	236	0.897471	0.0212019	0
BMI_PGS_v2-EUR	BMI	ALL	48603	236	1.32003	0.0207493	0
BMI_PGS_v2-META	BMI	ALL	48603	236	1.26666	0.0208115	0
CAD_PGS-EAS	BMI	ALL	48603	236	0.049331	0.0215898	0.022322
CAD_PGS-EUR	BMI	ALL	48603	236	0.144374	0.0215809	2.25709e-11
CAD_GWAS_signif	BMI	ALL	48603	236	0.054043	0.0215911	0.0123169
CAD_PGS-META	BMI	ALL	48603	236	0.102406	0.0215883	2.10554e-06
CKD_PGS-EUR	BMI	ALL	48603	236	0.134248	0.0215906	5.07954e-10
CKD_GWAS_signif	BMI	ALL	48603	236	0.0243546	0.0215814	0.259114
CKD_PGS-TA	BMI	ALL	48603	236	0.187843	0.0215845	3.34044e-18
diab_retin_GWAS_signif	BMI	ALL	48603	236	0.0173797	0.0215893	0.420815
lipodystrophy_ps	BMI	ALL	48603	236	-0.0326019	0.0215944	0.131117
liver_lipid_ps	BMI	ALL	48603	236	0.02781	0.0215932	0.197785
NASH_biomarker_GRS	BMI	ALL	48603	236	0.0171394	0.0215985	0.427463
NASH_GRS	BMI	ALL	48603	236	-0.0119227	0.0215924	0.580835
obesity_ps	BMI	ALL	48603	236	0.300249	0.0215534	5.03044e-44
proinsulin_ps	BMI	ALL	48603	236	-0.0627182	0.021584	0.00366512
T2D_PGS-UKB	BMI	ALL	48603	236	0.529952	0.0214945	2.16828e-133
T2D_GWAS_signif	BMI	ALL	48603	236	0.00189729	0.021595	0.92999
T2D_PGS_v1-EAS	BMI	ALL	48603	236	0.210284	0.0215767	2.01473e-22
T2D_PGS_v1-EUR	BMI	ALL	48603	236	0.219512	0.0215698	2.66276e-24
T2D_PGS_v1-META	BMI	ALL	48603	236	0.242176	0.0215682	3.21593e-29
T2D_PGS_v2-EAS	BMI	ALL	48603	236	0.259552	0.0215581	2.45327e-33
T2D_PGS_v2-EUR	BMI	ALL	48603	236	0.558149	0.0214459	2.66323e-148
T2D_PGS_v2-META	BMI	ALL	48603	236	0.456017	0.0214921	1.86122e-99
beta_cell_ps	obese	ALL	48603	12179	-0.0190802	0.0106257	0.072549
BMI_GWAS_signif	obese	ALL	48603	12179	0.21602	0.0107566	1.04656e-89
BMI_PGS_v1-EAS	obese	ALL	48603	12179	0.344288	0.0109775	6.47247e-216
BMI_PGS_v1-EUR	obese	ALL	48603	12179	0.527162	0.0114611	0
BMI_PGS_v1-META	obese	ALL	48603	12179	0.503686	0.0113785	0
BMI_PGS_v2-EAS	obese	ALL	48603	12179	0.344767	0.0109786	1.81755e-216
BMI_PGS_v2-EUR	obese	ALL	48603	12179	0.523366	0.0114494	0
BMI_PGS_v2-META	obese	ALL	48603	12179	0.500456	0.0113685	0
CAD_PGS-EAS	obese	ALL	48603	12179	0.0180589	0.0106425	0.0897224
CAD_PGS-EUR	obese	ALL	48603	12179	0.0471005	0.0106304	9.39056e-06
CAD_GWAS_signif	obese	ALL	48603	12179	0.0267517	0.0106051	0.0116512
CAD_PGS-META	obese	ALL	48603	12179	0.0344237	0.0106414	0.00121697
CKD_PGS-EUR	obese	ALL	48603	12179	0.0503529	0.0106344	2.19182e-06
CKD_GWAS_signif	obese	ALL	48603	12179	0.0104961	0.0106255	0.323241
CKD_PGS-TA	obese	ALL	48603	12179	0.0652529	0.0106275	8.25151e-10
diab_retin_GWAS_signif	obese	ALL	48603	12179	-0.00364227	0.0105941	0.730995
lipodystrophy_ps	obese	ALL	48603	12179	-0.00236166	0.0106183	0.823992
liver_lipid_ps	obese	ALL	48603	12179	0.017155	0.0106424	0.106973
NASH_biomarker_GRS	obese	ALL	48603	12179	0.00618308	0.0106241	0.560577
NASH_GRS	obese	ALL	48603	12179	-0.0071872	0.0106404	0.49938
obesity_ps	obese	ALL	48603	12179	0.108638	0.0105789	9.69496e-25
proinsulin_ps	obese	ALL	48603	12179	-0.030925	0.0105663	0.00342524
T2D_PGS-UKB	obese	ALL	48603	12179	0.20745	0.0107647	9.34844e-83
T2D_GWAS_signif	obese	ALL	48603	12179	-0.017398	0.0106284	0.101645
T2D_PGS_v1-EAS	obese	ALL	48603	12179	0.0678116	0.010635	1.81457e-10
T2D_PGS_v1-EUR	obese	ALL	48603	12179	0.0735531	0.0106457	4.87496e-12
T2D_PGS_v1-META	obese	ALL	48603	12179	0.0807828	0.0106439	3.20992e-14
T2D_PGS_v2-EAS	obese	ALL	48603	12179	0.0844318	0.0106462	2.17892e-15
T2D_PGS_v2-EUR	obese	ALL	48603	12179	0.211963	0.010721	5.32191e-87
T2D_PGS_v2-META	obese	ALL	48603	12179	0.167317	0.0106876	3.0646e-55
beta_cell_ps	NASH_APRI	ALL	48603	699	-0.0221683	0.0383722	0.563454
BMI_GWAS_signif	NASH_APRI	ALL	48603	699	0.0320499	0.038333	0.403104
BMI_PGS_v1-EAS	NASH_APRI	ALL	48603	699	-0.0074209	0.0382989	0.846362
BMI_PGS_v1-EUR	NASH_APRI	ALL	48603	699	0.0454403	0.0384547	0.237342
BMI_PGS_v1-META	NASH_APRI	ALL	48603	699	0.0192683	0.0384148	0.615959
BMI_PGS_v2-EAS	NASH_APRI	ALL	48603	699	-0.00332509	0.0382562	0.930738
BMI_PGS_v2-EUR	NASH_APRI	ALL	48603	699	0.0189166	0.0384194	0.622458
BMI_PGS_v2-META	NASH_APRI	ALL	48603	699	0.00335159	0.0383558	0.930368
CAD_PGS-EAS	NASH_APRI	ALL	48603	699	0.00257493	0.0384333	0.946584
CAD_PGS-EUR	NASH_APRI	ALL	48603	699	0.0681303	0.0383029	0.0752847
CAD_GWAS_signif	NASH_APRI	ALL	48603	699	0.0586009	0.0382005	0.125021
CAD_PGS-META	NASH_APRI	ALL	48603	699	0.02402	0.0383171	0.530742
CKD_PGS-EUR	NASH_APRI	ALL	48603	699	-0.0171176	0.0384204	0.655933
CKD_GWAS_signif	NASH_APRI	ALL	48603	699	-0.000381793	0.0384181	0.992071
CKD_PGS-TA	NASH_APRI	ALL	48603	699	0.00841151	0.0382128	0.825775
diab_retin_GWAS_signif	NASH_APRI	ALL	48603	699	-0.0293748	0.0379588	0.439014
lipodystrophy_ps	NASH_APRI	ALL	48603	699	0.0767568	0.0384334	0.0458099
liver_lipid_ps	NASH_APRI	ALL	48603	699	0.0166824	0.0383647	0.663681
NASH_biomarker_GRS	NASH_APRI	ALL	48603	699	0.296845	0.0367641	6.78485e-16
NASH_GRS	NASH_APRI	ALL	48603	699	0.157778	0.0363609	1.42981e-05
obesity_ps	NASH_APRI	ALL	48603	699	-0.0670176	0.0385111	0.0818215
proinsulin_ps	NASH_APRI	ALL	48603	699	-0.0670491	0.0373175	0.0723805
T2D_PGS-UKB	NASH_APRI	ALL	48603	699	0.0445286	0.0383964	0.246168
T2D_GWAS_signif	NASH_APRI	ALL	48603	699	-0.0285283	0.0384274	0.457848
T2D_PGS_v1-EAS	NASH_APRI	ALL	48603	699	-0.0241369	0.0382628	0.52816
T2D_PGS_v1-EUR	NASH_APRI	ALL	48603	699	0.0253139	0.0382396	0.507983
T2D_PGS_v1-META	NASH_APRI	ALL	48603	699	-0.007225	0.0382624	0.850228
T2D_PGS_v2-EAS	NASH_APRI	ALL	48603	699	-0.00549651	0.0382564	0.885757
T2D_PGS_v2-EUR	NASH_APRI	ALL	48603	699	0.0627166	0.0381896	0.10054
T2D_PGS_v2-META	NASH_APRI	ALL	48603	699	0.029309	0.0382634	0.443689
beta_cell_ps	NASH_AST_ALT	ALL	48603	1634	-0.00143665	0.0252433	0.954615
BMI_GWAS_signif	NASH_AST_ALT	ALL	48603	1634	0.0449105	0.0252821	0.075671
BMI_PGS_v1-EAS	NASH_AST_ALT	ALL	48603	1634	0.0380043	0.0252319	0.132016
BMI_PGS_v1-EUR	NASH_AST_ALT	ALL	48603	1634	0.113624	0.0253116	7.1557e-06
BMI_PGS_v1-META	NASH_AST_ALT	ALL	48603	1634	0.0929617	0.0252681	0.000234136
BMI_PGS_v2-EAS	NASH_AST_ALT	ALL	48603	1634	0.0346083	0.0252245	0.17006
BMI_PGS_v2-EUR	NASH_AST_ALT	ALL	48603	1634	0.0995855	0.0252981	8.26869e-05
BMI_PGS_v2-META	NASH_AST_ALT	ALL	48603	1634	0.0828105	0.025249	0.00103899
CAD_PGS-EAS	NASH_AST_ALT	ALL	48603	1634	0.0353855	0.0252816	0.161616
CAD_PGS-EUR	NASH_AST_ALT	ALL	48603	1634	0.0852077	0.0252946	0.000755475
CAD_GWAS_signif	NASH_AST_ALT	ALL	48603	1634	0.0294835	0.0252046	0.242095
CAD_PGS-META	NASH_AST_ALT	ALL	48603	1634	0.0625911	0.0252956	0.0133466
CKD_PGS-EUR	NASH_AST_ALT	ALL	48603	1634	0.0322659	0.0252984	0.202163
CKD_GWAS_signif	NASH_AST_ALT	ALL	48603	1634	-0.00903603	0.0252094	0.720015
CKD_PGS-TA	NASH_AST_ALT	ALL	48603	1634	0.0548447	0.0251637	0.0292936
diab_retin_GWAS_signif	NASH_AST_ALT	ALL	48603	1634	0.0157252	0.0252734	0.533808
lipodystrophy_ps	NASH_AST_ALT	ALL	48603	1634	0.0501002	0.0253423	0.0480486
liver_lipid_ps	NASH_AST_ALT	ALL	48603	1634	-0.00795121	0.0252282	0.752632
NASH_biomarker_GRS	NASH_AST_ALT	ALL	48603	1634	0.369502	0.0242652	2.31729e-52
NASH_GRS	NASH_AST_ALT	ALL	48603	1634	0.171463	0.0240166	9.37717e-13
obesity_ps	NASH_AST_ALT	ALL	48603	1634	0.0165965	0.0252174	0.51045
proinsulin_ps	NASH_AST_ALT	ALL	48603	1634	-0.0564784	0.0246558	0.0219822
T2D_PGS-UKB	NASH_AST_ALT	ALL	48603	1634	0.112112	0.0253055	9.40955e-06
T2D_GWAS_signif	NASH_AST_ALT	ALL	48603	1634	-0.00197359	0.0252635	0.937732
T2D_PGS_v1-EAS	NASH_AST_ALT	ALL	48603	1634	0.0698251	0.0251919	0.00557593
T2D_PGS_v1-EUR	NASH_AST_ALT	ALL	48603	1634	0.0639083	0.0252007	0.0112136
T2D_PGS_v1-META	NASH_AST_ALT	ALL	48603	1634	0.0615956	0.0252115	0.0145595
T2D_PGS_v2-EAS	NASH_AST_ALT	ALL	48603	1634	0.0714114	0.0252447	0.00467279
T2D_PGS_v2-EUR	NASH_AST_ALT	ALL	48603	1634	0.139994	0.0251797	2.70086e-08
T2D_PGS_v2-META	NASH_AST_ALT	ALL	48603	1634	0.110334	0.0252194	1.21441e-05
beta_cell_ps	NASH_FIB4	ALL	48603	496	-0.054519	0.0456103	0.231961
BMI_GWAS_signif	NASH_FIB4	ALL	48603	496	0.0282852	0.0456355	0.535385
BMI_PGS_v1-EAS	NASH_FIB4	ALL	48603	496	0.0409621	0.0456349	0.369396
BMI_PGS_v1-EUR	NASH_FIB4	ALL	48603	496	0.0377679	0.0457993	0.409576
BMI_PGS_v1-META	NASH_FIB4	ALL	48603	496	0.0322538	0.0457604	0.480909
BMI_PGS_v2-EAS	NASH_FIB4	ALL	48603	496	0.0486035	0.0455939	0.286419
BMI_PGS_v2-EUR	NASH_FIB4	ALL	48603	496	0.0132755	0.0457602	0.771732
BMI_PGS_v2-META	NASH_FIB4	ALL	48603	496	0.0229409	0.0457054	0.615716
CAD_PGS-EAS	NASH_FIB4	ALL	48603	496	0.026915	0.0458265	0.556986
CAD_PGS-EUR	NASH_FIB4	ALL	48603	496	0.101872	0.045423	0.0249132
CAD_GWAS_signif	NASH_FIB4	ALL	48603	496	0.0139912	0.0453807	0.757849
CAD_PGS-META	NASH_FIB4	ALL	48603	496	0.0638882	0.0455093	0.160363
CKD_PGS-EUR	NASH_FIB4	ALL	48603	496	-0.0113461	0.0456562	0.803738
CKD_GWAS_signif	NASH_FIB4	ALL	48603	496	0.00676301	0.0458436	0.882719
CKD_PGS-TA	NASH_FIB4	ALL	48603	496	-0.0515241	0.0456137	0.258656
diab_retin_GWAS_signif	NASH_FIB4	ALL	48603	496	0.00488435	0.0454022	0.914329
lipodystrophy_ps	NASH_FIB4	ALL	48603	496	0.00546354	0.045454	0.904325
liver_lipid_ps	NASH_FIB4	ALL	48603	496	0.0176752	0.0455124	0.69775
NASH_biomarker_GRS	NASH_FIB4	ALL	48603	496	0.065676	0.0449785	0.144245
NASH_GRS	NASH_FIB4	ALL	48603	496	0.0736629	0.0443512	0.0967333
obesity_ps	NASH_FIB4	ALL	48603	496	-0.0428842	0.0456546	0.347568
proinsulin_ps	NASH_FIB4	ALL	48603	496	-0.0905973	0.0441264	0.0400599
T2D_PGS-UKB	NASH_FIB4	ALL	48603	496	-0.0552823	0.0456513	0.225907
T2D_GWAS_signif	NASH_FIB4	ALL	48603	496	-0.0791886	0.0458886	0.0844062
T2D_PGS_v1-EAS	NASH_FIB4	ALL	48603	496	-0.105125	0.045635	0.0212443
T2D_PGS_v1-EUR	NASH_FIB4	ALL	48603	496	-0.0612427	0.0456164	0.179415
T2D_PGS_v1-META	NASH_FIB4	ALL	48603	496	-0.101344	0.0455728	0.0261629
T2D_PGS_v2-EAS	NASH_FIB4	ALL	48603	496	-0.0786858	0.0455042	0.083774
T2D_PGS_v2-EUR	NASH_FIB4	ALL	48603	496	-0.0699223	0.0454169	0.123666
T2D_PGS_v2-META	NASH_FIB4	ALL	48603	496	-0.0907666	0.0454851	0.0459858
beta_cell_ps	diabetes_mellitus	AFR	1310	239	-0.0190603	0.0763091	0.80276
BMI_GWAS_signif	diabetes_mellitus	AFR	1310	239	0.0941853	0.0753706	0.211435
BMI_PGS_v1-EAS	diabetes_mellitus	AFR	1310	239	0.0376059	0.0750038	0.616099
BMI_PGS_v1-EUR	diabetes_mellitus	AFR	1310	239	0.246762	0.0762705	0.00121491
BMI_PGS_v1-META	diabetes_mellitus	AFR	1310	239	0.213651	0.0758843	0.00487036
BMI_PGS_v2-EAS	diabetes_mellitus	AFR	1310	239	0.0874396	0.0752831	0.245448
BMI_PGS_v2-EUR	diabetes_mellitus	AFR	1310	239	0.310787	0.0774903	6.05501e-05
BMI_PGS_v2-META	diabetes_mellitus	AFR	1310	239	0.263051	0.0765882	0.000593401
CAD_PGS-EAS	diabetes_mellitus	AFR	1310	239	0.0718447	0.0753583	0.3404
CAD_PGS-EUR	diabetes_mellitus	AFR	1310	239	0.0714293	0.0746173	0.338428
CAD_GWAS_signif	diabetes_mellitus	AFR	1310	239	0.184576	0.0764239	0.0157285
CAD_PGS-META	diabetes_mellitus	AFR	1310	239	0.122503	0.0740583	0.0980984
CKD_PGS-EUR	diabetes_mellitus	AFR	1310	239	0.158256	0.0752459	0.0354495
CKD_GWAS_signif	diabetes_mellitus	AFR	1310	239	0.027607	0.0754264	0.714355
CKD_PGS-TA	diabetes_mellitus	AFR	1310	239	-0.0144969	0.0760547	0.84883
diab_retin_GWAS_signif	diabetes_mellitus	AFR	1310	239	-0.144616	0.0749872	0.0537877
lipodystrophy_ps	diabetes_mellitus	AFR	1310	239	0.142874	0.0754052	0.0581248
liver_lipid_ps	diabetes_mellitus	AFR	1310	239	-0.0879861	0.0741355	0.235295
NASH_biomarker_GRS	diabetes_mellitus	AFR	1310	239	0.00650569	0.0745394	0.93045
NASH_GRS	diabetes_mellitus	AFR	1310	239	0.0599905	0.0748142	0.422634
obesity_ps	diabetes_mellitus	AFR	1310	239	0.14679	0.0764543	0.0548613
proinsulin_ps	diabetes_mellitus	AFR	1310	239	-0.144833	0.0754257	0.0548319
T2D_PGS-UKB	diabetes_mellitus	AFR	1310	239	0.24615	0.0763374	0.00126193
T2D_GWAS_signif	diabetes_mellitus	AFR	1310	239	0.132933	0.0753892	0.0778522
T2D_PGS_v1-EAS	diabetes_mellitus	AFR	1310	239	0.152585	0.0766256	0.0464475
T2D_PGS_v1-EUR	diabetes_mellitus	AFR	1310	239	0.146942	0.0766933	0.0553688
T2D_PGS_v1-META	diabetes_mellitus	AFR	1310	239	0.138417	0.0761991	0.0692904
T2D_PGS_v2-EAS	diabetes_mellitus	AFR	1310	239	0.283951	0.0768297	0.00021915
T2D_PGS_v2-EUR	diabetes_mellitus	AFR	1310	239	0.302292	0.076651	8.02201e-05
T2D_PGS_v2-META	diabetes_mellitus	AFR	1310	239	0.291579	0.0764453	0.000136612
beta_cell_ps	insulin_dependent_diabetes_mellitus	AFR	1310	31	-0.317891	0.197896	0.108197
BMI_GWAS_signif	insulin_dependent_diabetes_mellitus	AFR	1310	31	0.210416	0.194549	0.27945
BMI_PGS_v1-EAS	insulin_dependent_diabetes_mellitus	AFR	1310	31	0.410618	0.191874	0.0323519
BMI_PGS_v1-EUR	insulin_dependent_diabetes_mellitus	AFR	1310	31	0.320191	0.197766	0.105439
BMI_PGS_v1-META	insulin_dependent_diabetes_mellitus	AFR	1310	31	0.323051	0.19311	0.0943494
BMI_PGS_v2-EAS	insulin_dependent_diabetes_mellitus	AFR	1310	31	0.497948	0.198141	0.0119675
BMI_PGS_v2-EUR	insulin_dependent_diabetes_mellitus	AFR	1310	31	0.356247	0.199033	0.073472
BMI_PGS_v2-META	insulin_dependent_diabetes_mellitus	AFR	1310	31	0.363653	0.195584	0.0629816
CAD_PGS-EAS	insulin_dependent_diabetes_mellitus	AFR	1310	31	-0.305072	0.192431	0.112885
CAD_PGS-EUR	insulin_dependent_diabetes_mellitus	AFR	1310	31	-0.216892	0.192125	0.258935
CAD_GWAS_signif	insulin_dependent_diabetes_mellitus	AFR	1310	31	0.193325	0.195279	0.322177
CAD_PGS-META	insulin_dependent_diabetes_mellitus	AFR	1310	31	-0.160887	0.185926	0.386857
CKD_PGS-EUR	insulin_dependent_diabetes_mellitus	AFR	1310	31	0.105147	0.188485	0.576945
CKD_GWAS_signif	insulin_dependent_diabetes_mellitus	AFR	1310	31	-0.333523	0.190417	0.0798528
CKD_PGS-TA	insulin_dependent_diabetes_mellitus	AFR	1310	31	-0.14875	0.192988	0.440839
diab_retin_GWAS_signif	insulin_dependent_diabetes_mellitus	AFR	1310	31	0.057326	0.188473	0.761005
lipodystrophy_ps	insulin_dependent_diabetes_mellitus	AFR	1310	31	-0.0649829	0.187241	0.72855
liver_lipid_ps	insulin_dependent_diabetes_mellitus	AFR	1310	31	0.0928649	0.19828	0.639533
NASH_biomarker_GRS	insulin_dependent_diabetes_mellitus	AFR	1310	31	-0.285139	0.212449	0.179547
NASH_GRS	insulin_dependent_diabetes_mellitus	AFR	1310	31	-0.0361856	0.179984	0.84066
obesity_ps	insulin_dependent_diabetes_mellitus	AFR	1310	31	0.11932	0.190157	0.530344
proinsulin_ps	insulin_dependent_diabetes_mellitus	AFR	1310	31	0.147686	0.201833	0.464337
T2D_PGS-UKB	insulin_dependent_diabetes_mellitus	AFR	1310	31	0.109711	0.195009	0.573712
T2D_GWAS_signif	insulin_dependent_diabetes_mellitus	AFR	1310	31	-0.113238	0.189241	0.549585
T2D_PGS_v1-EAS	insulin_dependent_diabetes_mellitus	AFR	1310	31	-0.0296195	0.187178	0.874266
T2D_PGS_v1-EUR	insulin_dependent_diabetes_mellitus	AFR	1310	31	0.0520923	0.194959	0.789318
T2D_PGS_v1-META	insulin_dependent_diabetes_mellitus	AFR	1310	31	-0.0722251	0.184144	0.694896
T2D_PGS_v2-EAS	insulin_dependent_diabetes_mellitus	AFR	1310	31	-0.0629626	0.190962	0.741617
T2D_PGS_v2-EUR	insulin_dependent_diabetes_mellitus	AFR	1310	31	0.18415	0.193759	0.341908
T2D_PGS_v2-META	insulin_dependent_diabetes_mellitus	AFR	1310	31	0.118137	0.19371	0.541952
beta_cell_ps	non_insulin_dependent_diabetes_mellitus	AFR	1310	230	0.087994	0.0774181	0.255702
BMI_GWAS_signif	non_insulin_dependent_diabetes_mellitus	AFR	1310	230	0.0899376	0.0764646	0.239515
BMI_PGS_v1-EAS	non_insulin_dependent_diabetes_mellitus	AFR	1310	230	0.0234254	0.0761513	0.758374
BMI_PGS_v1-EUR	non_insulin_dependent_diabetes_mellitus	AFR	1310	230	0.228459	0.0772805	0.00311426
BMI_PGS_v1-META	non_insulin_dependent_diabetes_mellitus	AFR	1310	230	0.186444	0.0769026	0.0153329
BMI_PGS_v2-EAS	non_insulin_dependent_diabetes_mellitus	AFR	1310	230	0.0562808	0.0764363	0.461542
BMI_PGS_v2-EUR	non_insulin_dependent_diabetes_mellitus	AFR	1310	230	0.305959	0.0787859	0.000102995
BMI_PGS_v2-META	non_insulin_dependent_diabetes_mellitus	AFR	1310	230	0.240056	0.0777311	0.00201319
CAD_PGS-EAS	non_insulin_dependent_diabetes_mellitus	AFR	1310	230	0.107634	0.0765898	0.159922
CAD_PGS-EUR	non_insulin_dependent_diabetes_mellitus	AFR	1310	230	0.0741285	0.0758356	0.328326
CAD_GWAS_signif	non_insulin_dependent_diabetes_mellitus	AFR	1310	230	0.195125	0.0775679	0.0118853
CAD_PGS-META	non_insulin_dependent_diabetes_mellitus	AFR	1310	230	0.148953	0.0753188	0.0479695
CKD_PGS-EUR	non_insulin_dependent_diabetes_mellitus	AFR	1310	230	0.121916	0.076308	0.110112
CKD_GWAS_signif	non_insulin_dependent_diabetes_mellitus	AFR	1310	230	0.0127445	0.0763882	0.867497
CKD_PGS-TA	non_insulin_dependent_diabetes_mellitus	AFR	1310	230	-0.0163049	0.0773159	0.832976
diab_retin_GWAS_signif	non_insulin_dependent_diabetes_mellitus	AFR	1310	230	-0.113507	0.0760499	0.13556
lipodystrophy_ps	non_insulin_dependent_diabetes_mellitus	AFR	1310	230	0.141639	0.076102	0.0627192
liver_lipid_ps	non_insulin_dependent_diabetes_mellitus	AFR	1310	230	-0.0472802	0.0758263	0.532935
NASH_biomarker_GRS	non_insulin_dependent_diabetes_mellitus	AFR	1310	230	0.0364554	0.0749859	0.626852
NASH_GRS	non_insulin_dependent_diabetes_mellitus	AFR	1310	230	0.0528239	0.0760145	0.487106
obesity_ps	non_insulin_dependent_diabetes_mellitus	AFR	1310	230	0.153097	0.0778947	0.0493635
proinsulin_ps	non_insulin_dependent_diabetes_mellitus	AFR	1310	230	-0.122835	0.0766679	0.109119
T2D_PGS-UKB	non_insulin_dependent_diabetes_mellitus	AFR	1310	230	0.261403	0.0776321	0.000759353
T2D_GWAS_signif	non_insulin_dependent_diabetes_mellitus	AFR	1310	230	0.215959	0.0769718	0.00502089
T2D_PGS_v1-EAS	non_insulin_dependent_diabetes_mellitus	AFR	1310	230	0.214748	0.0782826	0.00608349
T2D_PGS_v1-EUR	non_insulin_dependent_diabetes_mellitus	AFR	1310	230	0.198502	0.0779626	0.010893
T2D_PGS_v1-META	non_insulin_dependent_diabetes_mellitus	AFR	1310	230	0.219707	0.0779177	0.00480634
T2D_PGS_v2-EAS	non_insulin_dependent_diabetes_mellitus	AFR	1310	230	0.352917	0.0788563	7.62553e-06
T2D_PGS_v2-EUR	non_insulin_dependent_diabetes_mellitus	AFR	1310	230	0.356701	0.0787288	5.87725e-06
T2D_PGS_v2-META	non_insulin_dependent_diabetes_mellitus	AFR	1310	230	0.350821	0.0784943	7.84469e-06
beta_cell_ps	malnutrition_related_diabetes_mellitus	AFR	1310	0	-1.35391e-16	9959.66	1
BMI_GWAS_signif	malnutrition_related_diabetes_mellitus	AFR	1310	0	-2.74477e-15	9968.4	1
BMI_PGS_v1-EAS	malnutrition_related_diabetes_mellitus	AFR	1310	0	3.5126e-17	9954.08	1
BMI_PGS_v1-EUR	malnutrition_related_diabetes_mellitus	AFR	1310	0	1.00357e-16	9944.56	1
BMI_PGS_v1-META	malnutrition_related_diabetes_mellitus	AFR	1310	0	-2.43877e-16	9911.84	1
BMI_PGS_v2-EAS	malnutrition_related_diabetes_mellitus	AFR	1310	0	1.59545e-16	9938.85	1
BMI_PGS_v2-EUR	malnutrition_related_diabetes_mellitus	AFR	1310	0	2.91388e-16	9941.73	1
BMI_PGS_v2-META	malnutrition_related_diabetes_mellitus	AFR	1310	0	5.07423e-16	9925.14	1
CAD_PGS-EAS	malnutrition_related_diabetes_mellitus	AFR	1310	0	-4.68624e-17	10025.9	1
CAD_PGS-EUR	malnutrition_related_diabetes_mellitus	AFR	1310	0	3.9924e-16	9928.7	1
CAD_GWAS_signif	malnutrition_related_diabetes_mellitus	AFR	1310	0	4.82512e-17	9995.44	1
CAD_PGS-META	malnutrition_related_diabetes_mellitus	AFR	1310	0	-5.46561e-16	9957.88	1
CKD_PGS-EUR	malnutrition_related_diabetes_mellitus	AFR	1310	0	1.66498e-17	9993.68	1
CKD_GWAS_signif	malnutrition_related_diabetes_mellitus	AFR	1310	0	-2.55462e-16	9960.93	1
CKD_PGS-TA	malnutrition_related_diabetes_mellitus	AFR	1310	0	-9.5777e-17	9997.79	1
diab_retin_GWAS_signif	malnutrition_related_diabetes_mellitus	AFR	1310	0	-4.27652e-17	9950.2	1
lipodystrophy_ps	malnutrition_related_diabetes_mellitus	AFR	1310	0	6.58667e-17	9940.3	1
liver_lipid_ps	malnutrition_related_diabetes_mellitus	AFR	1310	0	5.38821e-16	10037.9	1
NASH_biomarker_GRS	malnutrition_related_diabetes_mellitus	AFR	1310	0	-1.94562e-17	9973.78	1
NASH_GRS	malnutrition_related_diabetes_mellitus	AFR	1310	0	-1.43035e-16	9948.48	1
obesity_ps	malnutrition_related_diabetes_mellitus	AFR	1310	0	-4.27534e-15	9915.16	1
proinsulin_ps	malnutrition_related_diabetes_mellitus	AFR	1310	0	-4.34581e-16	9986.47	1
T2D_PGS-UKB	malnutrition_related_diabetes_mellitus	AFR	1310	0	1.43294e-15	9941.22	1
T2D_GWAS_signif	malnutrition_related_diabetes_mellitus	AFR	1310	0	-2.26331e-16	10005.1	1
T2D_PGS_v1-EAS	malnutrition_related_diabetes_mellitus	AFR	1310	0	-2.81835e-16	9980.96	1
T2D_PGS_v1-EUR	malnutrition_related_diabetes_mellitus	AFR	1310	0	-9.55344e-17	10012.4	1
T2D_PGS_v1-META	malnutrition_related_diabetes_mellitus	AFR	1310	0	6.02242e-16	9951.33	1
T2D_PGS_v2-EAS	malnutrition_related_diabetes_mellitus	AFR	1310	0	-2.15193e-16	9980.23	1
T2D_PGS_v2-EUR	malnutrition_related_diabetes_mellitus	AFR	1310	0	-1.91704e-16	9924.09	1
T2D_PGS_v2-META	malnutrition_related_diabetes_mellitus	AFR	1310	0	-8.0246e-16	9930.5	1
beta_cell_ps	other_specified_diabetes_mellitus	AFR	1310	5	0.795339	0.53525	0.1373
BMI_GWAS_signif	other_specified_diabetes_mellitus	AFR	1310	5	-0.183035	0.586852	0.755121
BMI_PGS_v1-EAS	other_specified_diabetes_mellitus	AFR	1310	5	0.249652	0.562408	0.657116
BMI_PGS_v1-EUR	other_specified_diabetes_mellitus	AFR	1310	5	0.909319	0.596141	0.127174
BMI_PGS_v1-META	other_specified_diabetes_mellitus	AFR	1310	5	0.658425	0.572432	0.250052
BMI_PGS_v2-EAS	other_specified_diabetes_mellitus	AFR	1310	5	0.221829	0.546549	0.684836
BMI_PGS_v2-EUR	other_specified_diabetes_mellitus	AFR	1310	5	1.13485	0.61027	0.0629449
BMI_PGS_v2-META	other_specified_diabetes_mellitus	AFR	1310	5	0.831474	0.576361	0.149126
CAD_PGS-EAS	other_specified_diabetes_mellitus	AFR	1310	5	-0.20958	0.54038	0.698135
CAD_PGS-EUR	other_specified_diabetes_mellitus	AFR	1310	5	0.356536	0.512391	0.486537
CAD_GWAS_signif	other_specified_diabetes_mellitus	AFR	1310	5	-1.44055	0.7611	0.0583946
CAD_PGS-META	other_specified_diabetes_mellitus	AFR	1310	5	0.211834	0.498559	0.670915
CKD_PGS-EUR	other_specified_diabetes_mellitus	AFR	1310	5	-0.722023	0.642045	0.260772
CKD_GWAS_signif	other_specified_diabetes_mellitus	AFR	1310	5	-0.951283	0.623705	0.127206
CKD_PGS-TA	other_specified_diabetes_mellitus	AFR	1310	5	-0.0672932	0.514198	0.895878
diab_retin_GWAS_signif	other_specified_diabetes_mellitus	AFR	1310	5	0.0466526	0.569651	0.934729
lipodystrophy_ps	other_specified_diabetes_mellitus	AFR	1310	5	-1.49761	0.69728	0.0317304
liver_lipid_ps	other_specified_diabetes_mellitus	AFR	1310	5	0.0946097	0.705476	0.893317
NASH_biomarker_GRS	other_specified_diabetes_mellitus	AFR	1310	5	-0.117082	0.554047	0.832636
NASH_GRS	other_specified_diabetes_mellitus	AFR	1310	5	-0.185981	0.620303	0.764312
obesity_ps	other_specified_diabetes_mellitus	AFR	1310	5	1.16981	0.639292	0.0672725
proinsulin_ps	other_specified_diabetes_mellitus	AFR	1310	5	-0.00927339	0.588737	0.987433
T2D_PGS-UKB	other_specified_diabetes_mellitus	AFR	1310	5	2.91807	1.35002	0.0306566
T2D_GWAS_signif	other_specified_diabetes_mellitus	AFR	1310	5	0.559308	0.654154	0.392546
T2D_PGS_v1-EAS	other_specified_diabetes_mellitus	AFR	1310	5	1.11215	0.645109	0.0847118
T2D_PGS_v1-EUR	other_specified_diabetes_mellitus	AFR	1310	5	-0.158298	0.549605	0.773331
T2D_PGS_v1-META	other_specified_diabetes_mellitus	AFR	1310	5	0.537552	0.564601	0.34105
T2D_PGS_v2-EAS	other_specified_diabetes_mellitus	AFR	1310	5	0.991819	0.675491	0.142025
T2D_PGS_v2-EUR	other_specified_diabetes_mellitus	AFR	1310	5	1.20155	0.688919	0.0811389
T2D_PGS_v2-META	other_specified_diabetes_mellitus	AFR	1310	5	1.06351	0.692201	0.124434
beta_cell_ps	unspecified_diabetes_mellitus	AFR	1310	205	0.0278452	0.0798186	0.727197
BMI_GWAS_signif	unspecified_diabetes_mellitus	AFR	1310	205	0.124158	0.0794306	0.118028
BMI_PGS_v1-EAS	unspecified_diabetes_mellitus	AFR	1310	205	-0.00284954	0.0789297	0.971201
BMI_PGS_v1-EUR	unspecified_diabetes_mellitus	AFR	1310	205	0.18336	0.0801598	0.0221707
BMI_PGS_v1-META	unspecified_diabetes_mellitus	AFR	1310	205	0.136727	0.0795	0.0854631
BMI_PGS_v2-EAS	unspecified_diabetes_mellitus	AFR	1310	205	0.0432444	0.078984	0.584029
BMI_PGS_v2-EUR	unspecified_diabetes_mellitus	AFR	1310	205	0.217686	0.0804944	0.00684356
BMI_PGS_v2-META	unspecified_diabetes_mellitus	AFR	1310	205	0.167519	0.0797561	0.0356942
CAD_PGS-EAS	unspecified_diabetes_mellitus	AFR	1310	205	-0.0659526	0.0797934	0.408497
CAD_PGS-EUR	unspecified_diabetes_mellitus	AFR	1310	205	-0.0972041	0.0786951	0.216757
CAD_GWAS_signif	unspecified_diabetes_mellitus	AFR	1310	205	0.0397562	0.079302	0.616142
CAD_PGS-META	unspecified_diabetes_mellitus	AFR	1310	205	-0.0357116	0.078183	0.647836
CKD_PGS-EUR	unspecified_diabetes_mellitus	AFR	1310	205	0.086573	0.0782195	0.268382
CKD_GWAS_signif	unspecified_diabetes_mellitus	AFR	1310	205	-0.0143924	0.0793679	0.856102
CKD_PGS-TA	unspecified_diabetes_mellitus	AFR	1310	205	-0.0399485	0.0794593	0.615137
diab_retin_GWAS_signif	unspecified_diabetes_mellitus	AFR	1310	205	-0.174129	0.0781114	0.0257978
lipodystrophy_ps	unspecified_diabetes_mellitus	AFR	1310	205	0.161483	0.0791631	0.0413621
liver_lipid_ps	unspecified_diabetes_mellitus	AFR	1310	205	-0.0896526	0.0773012	0.246137
NASH_biomarker_GRS	unspecified_diabetes_mellitus	AFR	1310	205	-0.029759	0.0787153	0.705387
NASH_GRS	unspecified_diabetes_mellitus	AFR	1310	205	0.134904	0.0773171	0.0810169
obesity_ps	unspecified_diabetes_mellitus	AFR	1310	205	0.107561	0.0800351	0.178971
proinsulin_ps	unspecified_diabetes_mellitus	AFR	1310	205	0.0959874	0.0816532	0.239775
T2D_PGS-UKB	unspecified_diabetes_mellitus	AFR	1310	205	0.22113	0.0804032	0.00595484
T2D_GWAS_signif	unspecified_diabetes_mellitus	AFR	1310	205	0.197016	0.0795995	0.0133201
T2D_PGS_v1-EAS	unspecified_diabetes_mellitus	AFR	1310	205	0.186679	0.0807581	0.0208004
T2D_PGS_v1-EUR	unspecified_diabetes_mellitus	AFR	1310	205	0.250821	0.0809537	0.00194619
T2D_PGS_v1-META	unspecified_diabetes_mellitus	AFR	1310	205	0.17374	0.0802155	0.0303173
T2D_PGS_v2-EAS	unspecified_diabetes_mellitus	AFR	1310	205	0.32399	0.0809847	6.31724e-05
T2D_PGS_v2-EUR	unspecified_diabetes_mellitus	AFR	1310	205	0.324197	0.080934	6.18341e-05
T2D_PGS_v2-META	unspecified_diabetes_mellitus	AFR	1310	205	0.320889	0.080924	7.32989e-05
beta_cell_ps	glomerular_disorders_in_diabetes_mellitus	AFR	1310	8	0.0102522	0.431437	0.981042
BMI_GWAS_signif	glomerular_disorders_in_diabetes_mellitus	AFR	1310	8	-0.00620988	0.388242	0.987239
BMI_PGS_v1-EAS	glomerular_disorders_in_diabetes_mellitus	AFR	1310	8	0.276818	0.387586	0.475097
BMI_PGS_v1-EUR	glomerular_disorders_in_diabetes_mellitus	AFR	1310	8	0.406442	0.419488	0.332594
BMI_PGS_v1-META	glomerular_disorders_in_diabetes_mellitus	AFR	1310	8	0.328079	0.410211	0.423838
BMI_PGS_v2-EAS	glomerular_disorders_in_diabetes_mellitus	AFR	1310	8	0.47495	0.410712	0.247515
BMI_PGS_v2-EUR	glomerular_disorders_in_diabetes_mellitus	AFR	1310	8	0.388513	0.433826	0.370492
BMI_PGS_v2-META	glomerular_disorders_in_diabetes_mellitus	AFR	1310	8	0.564012	0.448803	0.208862
CAD_PGS-EAS	glomerular_disorders_in_diabetes_mellitus	AFR	1310	8	-0.431438	0.397445	0.277688
CAD_PGS-EUR	glomerular_disorders_in_diabetes_mellitus	AFR	1310	8	-0.316442	0.382698	0.40831
CAD_GWAS_signif	glomerular_disorders_in_diabetes_mellitus	AFR	1310	8	-0.828678	0.404253	0.0403744
CAD_PGS-META	glomerular_disorders_in_diabetes_mellitus	AFR	1310	8	-0.338695	0.359481	0.346101
CKD_PGS-EUR	glomerular_disorders_in_diabetes_mellitus	AFR	1310	8	0.18892	0.371537	0.611115
CKD_GWAS_signif	glomerular_disorders_in_diabetes_mellitus	AFR	1310	8	0.364756	0.418693	0.383657
CKD_PGS-TA	glomerular_disorders_in_diabetes_mellitus	AFR	1310	8	0.214757	0.374957	0.566812
diab_retin_GWAS_signif	glomerular_disorders_in_diabetes_mellitus	AFR	1310	8	-0.968877	0.427232	0.0233411
lipodystrophy_ps	glomerular_disorders_in_diabetes_mellitus	AFR	1310	8	0.380153	0.414536	0.359113
liver_lipid_ps	glomerular_disorders_in_diabetes_mellitus	AFR	1310	8	-0.825485	0.328632	0.0120088
NASH_biomarker_GRS	glomerular_disorders_in_diabetes_mellitus	AFR	1310	8	0.569678	0.328922	0.0832817
NASH_GRS	glomerular_disorders_in_diabetes_mellitus	AFR	1310	8	0.163389	0.384516	0.670895
obesity_ps	glomerular_disorders_in_diabetes_mellitus	AFR	1310	8	0.521354	0.42344	0.218236
proinsulin_ps	glomerular_disorders_in_diabetes_mellitus	AFR	1310	8	0.530411	0.39837	0.18304
T2D_PGS-UKB	glomerular_disorders_in_diabetes_mellitus	AFR	1310	8	0.662262	0.437747	0.130308
T2D_GWAS_signif	glomerular_disorders_in_diabetes_mellitus	AFR	1310	8	0.23924	0.397127	0.54689
T2D_PGS_v1-EAS	glomerular_disorders_in_diabetes_mellitus	AFR	1310	8	0.686152	0.390958	0.0792506
T2D_PGS_v1-EUR	glomerular_disorders_in_diabetes_mellitus	AFR	1310	8	0.575547	0.441457	0.19232
T2D_PGS_v1-META	glomerular_disorders_in_diabetes_mellitus	AFR	1310	8	0.76632	0.445667	0.0855252
T2D_PGS_v2-EAS	glomerular_disorders_in_diabetes_mellitus	AFR	1310	8	0.392287	0.380261	0.302247
T2D_PGS_v2-EUR	glomerular_disorders_in_diabetes_mellitus	AFR	1310	8	0.871738	0.486682	0.0732634
T2D_PGS_v2-META	glomerular_disorders_in_diabetes_mellitus	AFR	1310	8	0.671767	0.44773	0.133515
beta_cell_ps	family_history_of_diabetes_mellitus	AFR	1310	6	-1.09116	0.561517	0.0519876
BMI_GWAS_signif	family_history_of_diabetes_mellitus	AFR	1310	6	0.676481	0.51462	0.188669
BMI_PGS_v1-EAS	family_history_of_diabetes_mellitus	AFR	1310	6	1.0109	0.49851	0.0425753
BMI_PGS_v1-EUR	family_history_of_diabetes_mellitus	AFR	1310	6	0.14042	0.456146	0.758205
BMI_PGS_v1-META	family_history_of_diabetes_mellitus	AFR	1310	6	0.486651	0.464432	0.294712
BMI_PGS_v2-EAS	family_history_of_diabetes_mellitus	AFR	1310	6	0.650396	0.494703	0.188604
BMI_PGS_v2-EUR	family_history_of_diabetes_mellitus	AFR	1310	6	0.100789	0.467466	0.829294
BMI_PGS_v2-META	family_history_of_diabetes_mellitus	AFR	1310	6	0.321099	0.459805	0.484967
CAD_PGS-EAS	family_history_of_diabetes_mellitus	AFR	1310	6	-0.0449316	0.469018	0.92368
CAD_PGS-EUR	family_history_of_diabetes_mellitus	AFR	1310	6	-0.66948	0.479682	0.162813
CAD_GWAS_signif	family_history_of_diabetes_mellitus	AFR	1310	6	-0.327559	0.500072	0.512452
CAD_PGS-META	family_history_of_diabetes_mellitus	AFR	1310	6	-0.285246	0.472821	0.546319
CKD_PGS-EUR	family_history_of_diabetes_mellitus	AFR	1310	6	0.154345	0.416478	0.71094
CKD_GWAS_signif	family_history_of_diabetes_mellitus	AFR	1310	6	0.395101	0.453805	0.383951
CKD_PGS-TA	family_history_of_diabetes_mellitus	AFR	1310	6	-0.358408	0.458109	0.434001
diab_retin_GWAS_signif	family_history_of_diabetes_mellitus	AFR	1310	6	-0.563402	0.467242	0.227893
lipodystrophy_ps	family_history_of_diabetes_mellitus	AFR	1310	6	-0.562447	0.525905	0.284852
liver_lipid_ps	family_history_of_diabetes_mellitus	AFR	1310	6	0.478656	0.538749	0.374295
NASH_biomarker_GRS	family_history_of_diabetes_mellitus	AFR	1310	6	-2.68633	0.906314	0.00303654
NASH_GRS	family_history_of_diabetes_mellitus	AFR	1310	6	-0.311712	0.481259	0.517178
obesity_ps	family_history_of_diabetes_mellitus	AFR	1310	6	-0.0865451	0.448318	0.846925
proinsulin_ps	family_history_of_diabetes_mellitus	AFR	1310	6	-1.24791	0.581788	0.0319559
T2D_PGS-UKB	family_history_of_diabetes_mellitus	AFR	1310	6	-1.34745	0.571901	0.0184687
T2D_GWAS_signif	family_history_of_diabetes_mellitus	AFR	1310	6	-0.232611	0.523367	0.656716
T2D_PGS_v1-EAS	family_history_of_diabetes_mellitus	AFR	1310	6	-0.0748765	0.496561	0.880141
T2D_PGS_v1-EUR	family_history_of_diabetes_mellitus	AFR	1310	6	-0.78892	0.482632	0.102129
T2D_PGS_v1-META	family_history_of_diabetes_mellitus	AFR	1310	6	-0.312594	0.505444	0.536275
T2D_PGS_v2-EAS	family_history_of_diabetes_mellitus	AFR	1310	6	-0.307569	0.517316	0.552146
T2D_PGS_v2-EUR	family_history_of_diabetes_mellitus	AFR	1310	6	-0.0645095	0.476377	0.892282
T2D_PGS_v2-META	family_history_of_diabetes_mellitus	AFR	1310	6	-0.209996	0.479492	0.661418
beta_cell_ps	diabetic_cataract	AFR	1310	1	-0.28584	10687.8	0.999979
BMI_GWAS_signif	diabetic_cataract	AFR	1310	1	8.55868	5057.77	0.99865
BMI_PGS_v1-EAS	diabetic_cataract	AFR	1310	1	-14.0791	9004.66	0.998752
BMI_PGS_v1-EUR	diabetic_cataract	AFR	1310	1	-1.14733	11007.8	0.999917
BMI_PGS_v1-META	diabetic_cataract	AFR	1310	1	-9.53377	8039.44	0.999054
BMI_PGS_v2-EAS	diabetic_cataract	AFR	1310	1	-11.4388	13602	0.999329
BMI_PGS_v2-EUR	diabetic_cataract	AFR	1310	1	1.40112	9229.96	0.999879
BMI_PGS_v2-META	diabetic_cataract	AFR	1310	1	1.95074	11615.9	0.999866
CAD_PGS-EAS	diabetic_cataract	AFR	1310	1	9.49909	7990.69	0.999051
CAD_PGS-EUR	diabetic_cataract	AFR	1310	1	10.8987	10683.3	0.999186
CAD_GWAS_signif	diabetic_cataract	AFR	1310	1	4.61202	14871.1	0.999753
CAD_PGS-META	diabetic_cataract	AFR	1310	1	11.8348	13383.7	0.999294
CKD_PGS-EUR	diabetic_cataract	AFR	1310	1	-4.15341	7905.03	0.999581
CKD_GWAS_signif	diabetic_cataract	AFR	1310	1	11.2517	7338.68	0.998777
CKD_PGS-TA	diabetic_cataract	AFR	1310	1	12.5433	9948.3	0.998994
diab_retin_GWAS_signif	diabetic_cataract	AFR	1310	1	-3.89355	13632	0.999772
lipodystrophy_ps	diabetic_cataract	AFR	1310	1	13.2764	11452.9	0.999075
liver_lipid_ps	diabetic_cataract	AFR	1310	1	-8.6476	13033.8	0.999471
NASH_biomarker_GRS	diabetic_cataract	AFR	1310	1	-5.91087	17348.6	0.999728
NASH_GRS	diabetic_cataract	AFR	1310	1	-4.60761	5433.9	0.999323
obesity_ps	diabetic_cataract	AFR	1310	1	-14.2636	13307.3	0.999145
proinsulin_ps	diabetic_cataract	AFR	1310	1	-11.6046	8661.46	0.998931
T2D_PGS-UKB	diabetic_cataract	AFR	1310	1	10.2288	7510.13	0.998913
T2D_GWAS_signif	diabetic_cataract	AFR	1310	1	12.1886	15179.2	0.999359
T2D_PGS_v1-EAS	diabetic_cataract	AFR	1310	1	-12.5357	13406.9	0.999254
T2D_PGS_v1-EUR	diabetic_cataract	AFR	1310	1	-6.32499	5064.84	0.999004
T2D_PGS_v1-META	diabetic_cataract	AFR	1310	1	-9.69061	14716.1	0.999475
T2D_PGS_v2-EAS	diabetic_cataract	AFR	1310	1	-4.46101	12983.7	0.999726
T2D_PGS_v2-EUR	diabetic_cataract	AFR	1310	1	8.22265	5848.22	0.998878
T2D_PGS_v2-META	diabetic_cataract	AFR	1310	1	6.80731	5338.96	0.998983
beta_cell_ps	diabetic_retinopathy	AFR	1310	37	-0.0446562	0.186169	0.810432
BMI_GWAS_signif	diabetic_retinopathy	AFR	1310	37	0.0539135	0.178128	0.762144
BMI_PGS_v1-EAS	diabetic_retinopathy	AFR	1310	37	0.0790537	0.175215	0.65186
BMI_PGS_v1-EUR	diabetic_retinopathy	AFR	1310	37	0.0972159	0.178706	0.586442
BMI_PGS_v1-META	diabetic_retinopathy	AFR	1310	37	0.155834	0.178939	0.383822
BMI_PGS_v2-EAS	diabetic_retinopathy	AFR	1310	37	0.0680539	0.173934	0.695603
BMI_PGS_v2-EUR	diabetic_retinopathy	AFR	1310	37	0.143208	0.180481	0.427498
BMI_PGS_v2-META	diabetic_retinopathy	AFR	1310	37	0.213616	0.181723	0.239795
CAD_PGS-EAS	diabetic_retinopathy	AFR	1310	37	0.0928819	0.180414	0.606674
CAD_PGS-EUR	diabetic_retinopathy	AFR	1310	37	0.0298243	0.178304	0.86716
CAD_GWAS_signif	diabetic_retinopathy	AFR	1310	37	0.108675	0.171618	0.526578
CAD_PGS-META	diabetic_retinopathy	AFR	1310	37	0.127312	0.176363	0.470371
CKD_PGS-EUR	diabetic_retinopathy	AFR	1310	37	0.210946	0.161565	0.191673
CKD_GWAS_signif	diabetic_retinopathy	AFR	1310	37	0.21679	0.178735	0.225163
CKD_PGS-TA	diabetic_retinopathy	AFR	1310	37	-0.0534008	0.176016	0.761596
diab_retin_GWAS_signif	diabetic_retinopathy	AFR	1310	37	-0.28806	0.177604	0.10482
lipodystrophy_ps	diabetic_retinopathy	AFR	1310	37	0.202699	0.173729	0.243309
liver_lipid_ps	diabetic_retinopathy	AFR	1310	37	-0.13478	0.166612	0.418544
NASH_biomarker_GRS	diabetic_retinopathy	AFR	1310	37	0.0103292	0.165865	0.950344
NASH_GRS	diabetic_retinopathy	AFR	1310	37	-0.174049	0.18153	0.337664
obesity_ps	diabetic_retinopathy	AFR	1310	37	0.0108483	0.171312	0.949508
proinsulin_ps	diabetic_retinopathy	AFR	1310	37	0.16542	0.184845	0.370835
T2D_PGS-UKB	diabetic_retinopathy	AFR	1310	37	0.299595	0.184405	0.104236
T2D_GWAS_signif	diabetic_retinopathy	AFR	1310	37	0.444839	0.17732	0.0121182
T2D_PGS_v1-EAS	diabetic_retinopathy	AFR	1310	37	0.147549	0.174492	0.397781
T2D_PGS_v1-EUR	diabetic_retinopathy	AFR	1310	37	0.254623	0.182392	0.162709
T2D_PGS_v1-META	diabetic_retinopathy	AFR	1310	37	0.0887513	0.173962	0.609927
T2D_PGS_v2-EAS	diabetic_retinopathy	AFR	1310	37	0.255345	0.175624	0.145965
T2D_PGS_v2-EUR	diabetic_retinopathy	AFR	1310	37	0.482251	0.183481	0.00858008
T2D_PGS_v2-META	diabetic_retinopathy	AFR	1310	37	0.382648	0.181147	0.0346554
beta_cell_ps	possible_NASH	AFR	1310	14	0.105475	0.272386	0.69859
BMI_GWAS_signif	possible_NASH	AFR	1310	14	-0.25996	0.272932	0.340857
BMI_PGS_v1-EAS	possible_NASH	AFR	1310	14	0.358917	0.290112	0.216025
BMI_PGS_v1-EUR	possible_NASH	AFR	1310	14	0.147009	0.28215	0.602345
BMI_PGS_v1-META	possible_NASH	AFR	1310	14	0.101273	0.276353	0.71402
BMI_PGS_v2-EAS	possible_NASH	AFR	1310	14	0.220363	0.279634	0.430674
BMI_PGS_v2-EUR	possible_NASH	AFR	1310	14	0.0363869	0.28294	0.897672
BMI_PGS_v2-META	possible_NASH	AFR	1310	14	0.0393906	0.274627	0.885948
CAD_PGS-EAS	possible_NASH	AFR	1310	14	0.115095	0.285989	0.687357
CAD_PGS-EUR	possible_NASH	AFR	1310	14	0.243158	0.275162	0.376863
CAD_GWAS_signif	possible_NASH	AFR	1310	14	0.192534	0.286429	0.501464
CAD_PGS-META	possible_NASH	AFR	1310	14	0.378592	0.278742	0.174395
CKD_PGS-EUR	possible_NASH	AFR	1310	14	0.351609	0.296469	0.235626
CKD_GWAS_signif	possible_NASH	AFR	1310	14	-0.290439	0.275658	0.292057
CKD_PGS-TA	possible_NASH	AFR	1310	14	-0.217299	0.274779	0.429053
diab_retin_GWAS_signif	possible_NASH	AFR	1310	14	0.0217169	0.288073	0.939907
lipodystrophy_ps	possible_NASH	AFR	1310	14	0.390148	0.272656	0.152454
liver_lipid_ps	possible_NASH	AFR	1310	14	-0.0458907	0.281881	0.870675
NASH_biomarker_GRS	possible_NASH	AFR	1310	14	-0.142343	0.288066	0.621213
NASH_GRS	possible_NASH	AFR	1310	14	-0.0901247	0.281708	0.749027
obesity_ps	possible_NASH	AFR	1310	14	-0.123681	0.280547	0.659316
proinsulin_ps	possible_NASH	AFR	1310	14	0.473728	0.276276	0.086402
T2D_PGS-UKB	possible_NASH	AFR	1310	14	0.653605	0.287646	0.0230711
T2D_GWAS_signif	possible_NASH	AFR	1310	14	0.303139	0.270193	0.261889
T2D_PGS_v1-EAS	possible_NASH	AFR	1310	14	-0.0931037	0.278404	0.738063
T2D_PGS_v1-EUR	possible_NASH	AFR	1310	14	0.612556	0.277699	0.0273958
T2D_PGS_v1-META	possible_NASH	AFR	1310	14	0.154522	0.27214	0.570168
T2D_PGS_v2-EAS	possible_NASH	AFR	1310	14	-0.022121	0.279763	0.936976
T2D_PGS_v2-EUR	possible_NASH	AFR	1310	14	0.638755	0.293088	0.0293021
T2D_PGS_v2-META	possible_NASH	AFR	1310	14	0.408884	0.291162	0.160224
beta_cell_ps	chronic_renal_failure	AFR	1310	106	0.095851	0.113474	0.398282
BMI_GWAS_signif	chronic_renal_failure	AFR	1310	106	0.100892	0.107293	0.347045
BMI_PGS_v1-EAS	chronic_renal_failure	AFR	1310	106	0.0814986	0.108907	0.454261
BMI_PGS_v1-EUR	chronic_renal_failure	AFR	1310	106	0.0937657	0.107593	0.383488
BMI_PGS_v1-META	chronic_renal_failure	AFR	1310	106	0.0680854	0.107886	0.527984
BMI_PGS_v2-EAS	chronic_renal_failure	AFR	1310	106	0.0573506	0.108838	0.598238
BMI_PGS_v2-EUR	chronic_renal_failure	AFR	1310	106	0.13812	0.108823	0.204362
BMI_PGS_v2-META	chronic_renal_failure	AFR	1310	106	0.088412	0.108717	0.416085
CAD_PGS-EAS	chronic_renal_failure	AFR	1310	106	-0.125842	0.109516	0.250527
CAD_PGS-EUR	chronic_renal_failure	AFR	1310	106	-0.1364	0.105881	0.197663
CAD_GWAS_signif	chronic_renal_failure	AFR	1310	106	-0.0482053	0.1087	0.657425
CAD_PGS-META	chronic_renal_failure	AFR	1310	106	-0.0964119	0.10603	0.3632
CKD_PGS-EUR	chronic_renal_failure	AFR	1310	106	0.0364745	0.105725	0.730098
CKD_GWAS_signif	chronic_renal_failure	AFR	1310	106	0.0856477	0.108705	0.430758
CKD_PGS-TA	chronic_renal_failure	AFR	1310	106	0.109435	0.108162	0.311649
diab_retin_GWAS_signif	chronic_renal_failure	AFR	1310	106	0.124771	0.107415	0.245409
lipodystrophy_ps	chronic_renal_failure	AFR	1310	106	0.0536674	0.107243	0.616772
liver_lipid_ps	chronic_renal_failure	AFR	1310	106	-0.0469671	0.107605	0.66249
NASH_biomarker_GRS	chronic_renal_failure	AFR	1310	106	0.0158337	0.101679	0.876252
NASH_GRS	chronic_renal_failure	AFR	1310	106	0.108656	0.108423	0.316273
obesity_ps	chronic_renal_failure	AFR	1310	106	0.138346	0.110856	0.21204
proinsulin_ps	chronic_renal_failure	AFR	1310	106	0.0223395	0.109912	0.83894
T2D_PGS-UKB	chronic_renal_failure	AFR	1310	106	0.132362	0.108452	0.222285
T2D_GWAS_signif	chronic_renal_failure	AFR	1310	106	0.229466	0.111346	0.0393194
T2D_PGS_v1-EAS	chronic_renal_failure	AFR	1310	106	0.05549	0.108698	0.609702
T2D_PGS_v1-EUR	chronic_renal_failure	AFR	1310	106	0.174537	0.112096	0.119462
T2D_PGS_v1-META	chronic_renal_failure	AFR	1310	106	0.11727	0.11024	0.287435
T2D_PGS_v2-EAS	chronic_renal_failure	AFR	1310	106	0.152882	0.108981	0.160665
T2D_PGS_v2-EUR	chronic_renal_failure	AFR	1310	106	0.290596	0.113113	0.0101971
T2D_PGS_v2-META	chronic_renal_failure	AFR	1310	106	0.234595	0.111006	0.0345699
beta_cell_ps	acute_renal_failure	AFR	1310	92	-0.107924	0.115549	0.350295
BMI_GWAS_signif	acute_renal_failure	AFR	1310	92	0.0200365	0.111867	0.857851
BMI_PGS_v1-EAS	acute_renal_failure	AFR	1310	92	-0.0178722	0.114338	0.875788
BMI_PGS_v1-EUR	acute_renal_failure	AFR	1310	92	0.0749151	0.114077	0.511369
BMI_PGS_v1-META	acute_renal_failure	AFR	1310	92	0.0290275	0.113372	0.797922
BMI_PGS_v2-EAS	acute_renal_failure	AFR	1310	92	-0.0126535	0.114377	0.91191
BMI_PGS_v2-EUR	acute_renal_failure	AFR	1310	92	0.147336	0.114149	0.196794
BMI_PGS_v2-META	acute_renal_failure	AFR	1310	92	0.0638008	0.112834	0.571775
CAD_PGS-EAS	acute_renal_failure	AFR	1310	92	0.129225	0.115033	0.26128
CAD_PGS-EUR	acute_renal_failure	AFR	1310	92	0.169755	0.113078	0.133299
CAD_GWAS_signif	acute_renal_failure	AFR	1310	92	0.202136	0.116445	0.0825838
CAD_PGS-META	acute_renal_failure	AFR	1310	92	0.159334	0.113301	0.159638
CKD_PGS-EUR	acute_renal_failure	AFR	1310	92	0.138835	0.114505	0.22533
CKD_GWAS_signif	acute_renal_failure	AFR	1310	92	0.126512	0.115041	0.271456
CKD_PGS-TA	acute_renal_failure	AFR	1310	92	0.19936	0.113311	0.0785087
diab_retin_GWAS_signif	acute_renal_failure	AFR	1310	92	-0.0549501	0.114746	0.63202
lipodystrophy_ps	acute_renal_failure	AFR	1310	92	0.284336	0.112572	0.0115428
liver_lipid_ps	acute_renal_failure	AFR	1310	92	0.00675724	0.115695	0.953426
NASH_biomarker_GRS	acute_renal_failure	AFR	1310	92	0.0449644	0.105612	0.670291
NASH_GRS	acute_renal_failure	AFR	1310	92	-0.139983	0.118206	0.23632
obesity_ps	acute_renal_failure	AFR	1310	92	-0.059852	0.115224	0.603455
proinsulin_ps	acute_renal_failure	AFR	1310	92	-0.134091	0.109528	0.220852
T2D_PGS-UKB	acute_renal_failure	AFR	1310	92	0.11373	0.11359	0.316714
T2D_GWAS_signif	acute_renal_failure	AFR	1310	92	0.139397	0.115436	0.227212
T2D_PGS_v1-EAS	acute_renal_failure	AFR	1310	92	0.00665304	0.113048	0.95307
T2D_PGS_v1-EUR	acute_renal_failure	AFR	1310	92	0.0578433	0.113284	0.609628
T2D_PGS_v1-META	acute_renal_failure	AFR	1310	92	0.0135414	0.112392	0.9041
T2D_PGS_v2-EAS	acute_renal_failure	AFR	1310	92	-0.0120596	0.111369	0.91377
T2D_PGS_v2-EUR	acute_renal_failure	AFR	1310	92	0.109799	0.114355	0.336974
T2D_PGS_v2-META	acute_renal_failure	AFR	1310	92	0.0294461	0.112621	0.793736
beta_cell_ps	ischaemic_heart_diseases	AFR	1310	99	0.038159	0.113207	0.736063
BMI_GWAS_signif	ischaemic_heart_diseases	AFR	1310	99	-0.00433128	0.111935	0.969134
BMI_PGS_v1-EAS	ischaemic_heart_diseases	AFR	1310	99	0.230462	0.112131	0.0398514
BMI_PGS_v1-EUR	ischaemic_heart_diseases	AFR	1310	99	0.123124	0.112465	0.273616
BMI_PGS_v1-META	ischaemic_heart_diseases	AFR	1310	99	0.228944	0.112027	0.0409876
BMI_PGS_v2-EAS	ischaemic_heart_diseases	AFR	1310	99	0.156138	0.112213	0.164091
BMI_PGS_v2-EUR	ischaemic_heart_diseases	AFR	1310	99	0.0793111	0.1114	0.476496
BMI_PGS_v2-META	ischaemic_heart_diseases	AFR	1310	99	0.140632	0.110805	0.204375
CAD_PGS-EAS	ischaemic_heart_diseases	AFR	1310	99	0.0372628	0.112143	0.739678
CAD_PGS-EUR	ischaemic_heart_diseases	AFR	1310	99	0.0700029	0.112075	0.532228
CAD_GWAS_signif	ischaemic_heart_diseases	AFR	1310	99	0.0961505	0.113282	0.396007
CAD_PGS-META	ischaemic_heart_diseases	AFR	1310	99	0.0619116	0.10889	0.569649
CKD_PGS-EUR	ischaemic_heart_diseases	AFR	1310	99	0.0690892	0.110685	0.532498
CKD_GWAS_signif	ischaemic_heart_diseases	AFR	1310	99	0.297382	0.116833	0.0109167
CKD_PGS-TA	ischaemic_heart_diseases	AFR	1310	99	0.143871	0.112447	0.200737
diab_retin_GWAS_signif	ischaemic_heart_diseases	AFR	1310	99	-0.0957297	0.111111	0.388926
lipodystrophy_ps	ischaemic_heart_diseases	AFR	1310	99	0.199739	0.111408	0.0729954
liver_lipid_ps	ischaemic_heart_diseases	AFR	1310	99	0.068345	0.11659	0.55774
NASH_biomarker_GRS	ischaemic_heart_diseases	AFR	1310	99	0.0545789	0.110701	0.621991
NASH_GRS	ischaemic_heart_diseases	AFR	1310	99	-0.127771	0.115044	0.26673
obesity_ps	ischaemic_heart_diseases	AFR	1310	99	0.0157133	0.115116	0.891427
proinsulin_ps	ischaemic_heart_diseases	AFR	1310	99	-0.0196056	0.112953	0.862201
T2D_PGS-UKB	ischaemic_heart_diseases	AFR	1310	99	0.187032	0.11385	0.100427
T2D_GWAS_signif	ischaemic_heart_diseases	AFR	1310	99	0.0434787	0.112425	0.698951
T2D_PGS_v1-EAS	ischaemic_heart_diseases	AFR	1310	99	0.176647	0.114034	0.121365
T2D_PGS_v1-EUR	ischaemic_heart_diseases	AFR	1310	99	0.115136	0.112185	0.30475
T2D_PGS_v1-META	ischaemic_heart_diseases	AFR	1310	99	0.101086	0.111051	0.362683
T2D_PGS_v2-EAS	ischaemic_heart_diseases	AFR	1310	99	0.148334	0.110957	0.181269
T2D_PGS_v2-EUR	ischaemic_heart_diseases	AFR	1310	99	0.111862	0.111837	0.317201
T2D_PGS_v2-META	ischaemic_heart_diseases	AFR	1310	99	0.0962538	0.109988	0.381503
beta_cell_ps	heart_failure	AFR	1310	42	0.233799	0.16103	0.146531
BMI_GWAS_signif	heart_failure	AFR	1310	42	-0.267342	0.162095	0.0990876
BMI_PGS_v1-EAS	heart_failure	AFR	1310	42	-0.0270793	0.16086	0.866315
BMI_PGS_v1-EUR	heart_failure	AFR	1310	42	-0.0124387	0.161416	0.938576
BMI_PGS_v1-META	heart_failure	AFR	1310	42	-0.0266495	0.159378	0.867205
BMI_PGS_v2-EAS	heart_failure	AFR	1310	42	0.0471536	0.162529	0.771721
BMI_PGS_v2-EUR	heart_failure	AFR	1310	42	0.0791062	0.159965	0.620937
BMI_PGS_v2-META	heart_failure	AFR	1310	42	0.0497423	0.159819	0.755618
CAD_PGS-EAS	heart_failure	AFR	1310	42	-0.118667	0.162866	0.466235
CAD_PGS-EUR	heart_failure	AFR	1310	42	-0.204194	0.159657	0.200913
CAD_GWAS_signif	heart_failure	AFR	1310	42	-0.141533	0.161954	0.382167
CAD_PGS-META	heart_failure	AFR	1310	42	-0.112038	0.157965	0.478164
CKD_PGS-EUR	heart_failure	AFR	1310	42	0.086755	0.16194	0.592151
CKD_GWAS_signif	heart_failure	AFR	1310	42	0.0300636	0.161208	0.852061
CKD_PGS-TA	heart_failure	AFR	1310	42	0.242493	0.161119	0.13231
diab_retin_GWAS_signif	heart_failure	AFR	1310	42	-0.0698964	0.158873	0.659973
lipodystrophy_ps	heart_failure	AFR	1310	42	0.241238	0.158246	0.127397
liver_lipid_ps	heart_failure	AFR	1310	42	-0.218152	0.154339	0.15752
NASH_biomarker_GRS	heart_failure	AFR	1310	42	-0.223538	0.169522	0.187289
NASH_GRS	heart_failure	AFR	1310	42	-0.222907	0.167971	0.184489
obesity_ps	heart_failure	AFR	1310	42	0.0203288	0.167148	0.903199
proinsulin_ps	heart_failure	AFR	1310	42	-0.217123	0.156843	0.166256
T2D_PGS-UKB	heart_failure	AFR	1310	42	0.207979	0.161415	0.19758
T2D_GWAS_signif	heart_failure	AFR	1310	42	0.271818	0.160765	0.0908788
T2D_PGS_v1-EAS	heart_failure	AFR	1310	42	0.346452	0.166176	0.0370831
T2D_PGS_v1-EUR	heart_failure	AFR	1310	42	0.308458	0.161889	0.0567323
T2D_PGS_v1-META	heart_failure	AFR	1310	42	0.370675	0.163143	0.0230813
T2D_PGS_v2-EAS	heart_failure	AFR	1310	42	0.207429	0.158761	0.191367
T2D_PGS_v2-EUR	heart_failure	AFR	1310	42	0.274712	0.164843	0.0956116
T2D_PGS_v2-META	heart_failure	AFR	1310	42	0.281281	0.162762	0.083957
beta_cell_ps	acute_myocardial_infarction	AFR	1310	29	0.363855	0.2042	0.0747725
BMI_GWAS_signif	acute_myocardial_infarction	AFR	1310	29	-0.0689484	0.192806	0.720639
BMI_PGS_v1-EAS	acute_myocardial_infarction	AFR	1310	29	0.205747	0.19535	0.292239
BMI_PGS_v1-EUR	acute_myocardial_infarction	AFR	1310	29	0.176748	0.197787	0.371521
BMI_PGS_v1-META	acute_myocardial_infarction	AFR	1310	29	0.193417	0.193704	0.318028
BMI_PGS_v2-EAS	acute_myocardial_infarction	AFR	1310	29	0.184437	0.194267	0.342417
BMI_PGS_v2-EUR	acute_myocardial_infarction	AFR	1310	29	0.237578	0.197654	0.229368
BMI_PGS_v2-META	acute_myocardial_infarction	AFR	1310	29	0.225277	0.195249	0.248586
CAD_PGS-EAS	acute_myocardial_infarction	AFR	1310	29	0.125537	0.194826	0.519345
CAD_PGS-EUR	acute_myocardial_infarction	AFR	1310	29	0.0412604	0.19704	0.834135
CAD_GWAS_signif	acute_myocardial_infarction	AFR	1310	29	-0.230324	0.194223	0.235673
CAD_PGS-META	acute_myocardial_infarction	AFR	1310	29	0.094093	0.189837	0.620141
CKD_PGS-EUR	acute_myocardial_infarction	AFR	1310	29	0.256042	0.202855	0.206882
CKD_GWAS_signif	acute_myocardial_infarction	AFR	1310	29	0.308881	0.201971	0.126182
CKD_PGS-TA	acute_myocardial_infarction	AFR	1310	29	0.170325	0.204957	0.405957
diab_retin_GWAS_signif	acute_myocardial_infarction	AFR	1310	29	-0.301257	0.191546	0.115774
lipodystrophy_ps	acute_myocardial_infarction	AFR	1310	29	0.12883	0.187886	0.492915
liver_lipid_ps	acute_myocardial_infarction	AFR	1310	29	0.0966718	0.213526	0.650735
NASH_biomarker_GRS	acute_myocardial_infarction	AFR	1310	29	0.333289	0.176693	0.0592593
NASH_GRS	acute_myocardial_infarction	AFR	1310	29	-0.0702348	0.202883	0.729204
obesity_ps	acute_myocardial_infarction	AFR	1310	29	0.0674834	0.203395	0.740051
proinsulin_ps	acute_myocardial_infarction	AFR	1310	29	0.0120427	0.20844	0.953928
T2D_PGS-UKB	acute_myocardial_infarction	AFR	1310	29	0.189221	0.198208	0.339751
T2D_GWAS_signif	acute_myocardial_infarction	AFR	1310	29	0.260576	0.196206	0.184154
T2D_PGS_v1-EAS	acute_myocardial_infarction	AFR	1310	29	0.578838	0.209337	0.00569059
T2D_PGS_v1-EUR	acute_myocardial_infarction	AFR	1310	29	0.322081	0.197393	0.102749
T2D_PGS_v1-META	acute_myocardial_infarction	AFR	1310	29	0.476799	0.200237	0.0172577
T2D_PGS_v2-EAS	acute_myocardial_infarction	AFR	1310	29	0.368525	0.199229	0.0643492
T2D_PGS_v2-EUR	acute_myocardial_infarction	AFR	1310	29	0.160601	0.203349	0.429656
T2D_PGS_v2-META	acute_myocardial_infarction	AFR	1310	29	0.30937	0.203018	0.127544
beta_cell_ps	diabetic_treatment	AFR	1310	1	-1.37895	11841.8	0.999907
BMI_GWAS_signif	diabetic_treatment	AFR	1310	1	0.668179	14249.2	0.999963
BMI_PGS_v1-EAS	diabetic_treatment	AFR	1310	1	-4.3972	15172.2	0.999769
BMI_PGS_v1-EUR	diabetic_treatment	AFR	1310	1	0.231213	12146	0.999985
BMI_PGS_v1-META	diabetic_treatment	AFR	1310	1	-4.59052	16841.3	0.999783
BMI_PGS_v2-EAS	diabetic_treatment	AFR	1310	1	-7.70601	15769.3	0.99961
BMI_PGS_v2-EUR	diabetic_treatment	AFR	1310	1	0.425487	12980.8	0.999974
BMI_PGS_v2-META	diabetic_treatment	AFR	1310	1	-4.45833	14382.4	0.999753
CAD_PGS-EAS	diabetic_treatment	AFR	1310	1	0.696921	11696	0.999952
CAD_PGS-EUR	diabetic_treatment	AFR	1310	1	-6.04357	15385	0.999687
CAD_GWAS_signif	diabetic_treatment	AFR	1310	1	3.70318	14717	0.999799
CAD_PGS-META	diabetic_treatment	AFR	1310	1	-0.865204	9009.35	0.999923
CKD_PGS-EUR	diabetic_treatment	AFR	1310	1	-2.04369	13845.6	0.999882
CKD_GWAS_signif	diabetic_treatment	AFR	1310	1	1.47964	9694.89	0.999878
CKD_PGS-TA	diabetic_treatment	AFR	1310	1	-1.38719	16162.6	0.999932
diab_retin_GWAS_signif	diabetic_treatment	AFR	1310	1	5.53793	16320.5	0.999729
lipodystrophy_ps	diabetic_treatment	AFR	1310	1	-0.929996	19592.8	0.999962
liver_lipid_ps	diabetic_treatment	AFR	1310	1	-5.82705	10644.6	0.999563
NASH_biomarker_GRS	diabetic_treatment	AFR	1310	1	-1.21849	11957.3	0.999919
NASH_GRS	diabetic_treatment	AFR	1310	1	-2.3796	10990.6	0.999827
obesity_ps	diabetic_treatment	AFR	1310	1	-2.2068	11819.8	0.999851
proinsulin_ps	diabetic_treatment	AFR	1310	1	3.40762	11620	0.999766
T2D_PGS-UKB	diabetic_treatment	AFR	1310	1	3.09359	11169.5	0.999779
T2D_GWAS_signif	diabetic_treatment	AFR	1310	1	4.6698	17901.9	0.999792
T2D_PGS_v1-EAS	diabetic_treatment	AFR	1310	1	0.845652	7936.63	0.999915
T2D_PGS_v1-EUR	diabetic_treatment	AFR	1310	1	3.77966	12159.8	0.999752
T2D_PGS_v1-META	diabetic_treatment	AFR	1310	1	3.08368	10614.8	0.999768
T2D_PGS_v2-EAS	diabetic_treatment	AFR	1310	1	7.16486	14360.9	0.999602
T2D_PGS_v2-EUR	diabetic_treatment	AFR	1310	1	5.28883	12937.9	0.999674
T2D_PGS_v2-META	diabetic_treatment	AFR	1310	1	5.50834	24292	0.999819
beta_cell_ps	hypertension	AFR	1310	647	0.0352555	0.0605154	0.560171
BMI_GWAS_signif	hypertension	AFR	1310	647	0.120221	0.0610871	0.0490656
BMI_PGS_v1-EAS	hypertension	AFR	1310	647	0.0800997	0.0605799	0.186096
BMI_PGS_v1-EUR	hypertension	AFR	1310	647	0.109579	0.0607314	0.0711821
BMI_PGS_v1-META	hypertension	AFR	1310	647	0.114023	0.0605322	0.0596102
BMI_PGS_v2-EAS	hypertension	AFR	1310	647	0.0603131	0.0603368	0.317501
BMI_PGS_v2-EUR	hypertension	AFR	1310	647	0.128322	0.0608989	0.0351064
BMI_PGS_v2-META	hypertension	AFR	1310	647	0.10456	0.0606036	0.0844724
CAD_PGS-EAS	hypertension	AFR	1310	647	0.0658056	0.0609817	0.280542
CAD_PGS-EUR	hypertension	AFR	1310	647	0.0785364	0.0603974	0.193489
CAD_GWAS_signif	hypertension	AFR	1310	647	-0.00398488	0.0607534	0.947703
CAD_PGS-META	hypertension	AFR	1310	647	0.0922181	0.060689	0.128632
CKD_PGS-EUR	hypertension	AFR	1310	647	0.0018554	0.0607114	0.97562
CKD_GWAS_signif	hypertension	AFR	1310	647	0.00578311	0.0605929	0.923964
CKD_PGS-TA	hypertension	AFR	1310	647	0.0492748	0.0602167	0.413191
diab_retin_GWAS_signif	hypertension	AFR	1310	647	-0.00117312	0.059816	0.984353
lipodystrophy_ps	hypertension	AFR	1310	647	0.0786217	0.0602945	0.192246
liver_lipid_ps	hypertension	AFR	1310	647	0.0922989	0.0612705	0.13196
NASH_biomarker_GRS	hypertension	AFR	1310	647	-0.0544892	0.0606651	0.36908
NASH_GRS	hypertension	AFR	1310	647	-0.0300719	0.0609769	0.621893
obesity_ps	hypertension	AFR	1310	647	0.033449	0.0601385	0.578074
proinsulin_ps	hypertension	AFR	1310	647	0.0269224	0.0600897	0.654126
T2D_PGS-UKB	hypertension	AFR	1310	647	0.0811164	0.06037	0.17906
T2D_GWAS_signif	hypertension	AFR	1310	647	0.0275629	0.0606493	0.649495
T2D_PGS_v1-EAS	hypertension	AFR	1310	647	0.145052	0.0608477	0.0171327
T2D_PGS_v1-EUR	hypertension	AFR	1310	647	0.200031	0.0613918	0.00112094
T2D_PGS_v1-META	hypertension	AFR	1310	647	0.176233	0.0611021	0.00392367
T2D_PGS_v2-EAS	hypertension	AFR	1310	647	0.128362	0.0606356	0.0342654
T2D_PGS_v2-EUR	hypertension	AFR	1310	647	0.16639	0.0609047	0.00629574
T2D_PGS_v2-META	hypertension	AFR	1310	647	0.141352	0.0607258	0.0199275
beta_cell_ps	hyperchol	AFR	1310	188	0.0969158	0.0862268	0.261029
BMI_GWAS_signif	hyperchol	AFR	1310	188	0.0705019	0.0850664	0.407225
BMI_PGS_v1-EAS	hyperchol	AFR	1310	188	-0.0840536	0.0844274	0.319458
BMI_PGS_v1-EUR	hyperchol	AFR	1310	188	0.0748255	0.0854762	0.381358
BMI_PGS_v1-META	hyperchol	AFR	1310	188	0.0387506	0.0847017	0.647315
BMI_PGS_v2-EAS	hyperchol	AFR	1310	188	-0.0554528	0.0847914	0.513117
BMI_PGS_v2-EUR	hyperchol	AFR	1310	188	0.115271	0.085397	0.177072
BMI_PGS_v2-META	hyperchol	AFR	1310	188	0.068525	0.084629	0.418107
CAD_PGS-EAS	hyperchol	AFR	1310	188	0.128873	0.0856319	0.132332
CAD_PGS-EUR	hyperchol	AFR	1310	188	0.104315	0.0846264	0.217707
CAD_GWAS_signif	hyperchol	AFR	1310	188	0.183651	0.0865644	0.0338756
CAD_PGS-META	hyperchol	AFR	1310	188	0.171359	0.0833187	0.0397181
CKD_PGS-EUR	hyperchol	AFR	1310	188	0.0870428	0.0846141	0.303619
CKD_GWAS_signif	hyperchol	AFR	1310	188	0.0405053	0.0848414	0.633061
CKD_PGS-TA	hyperchol	AFR	1310	188	0.0831468	0.0849523	0.327705
diab_retin_GWAS_signif	hyperchol	AFR	1310	188	0.0321144	0.0846716	0.704479
lipodystrophy_ps	hyperchol	AFR	1310	188	0.161921	0.0856598	0.0587206
liver_lipid_ps	hyperchol	AFR	1310	188	0.0647629	0.0869864	0.456563
NASH_biomarker_GRS	hyperchol	AFR	1310	188	0.0998568	0.0844618	0.237098
NASH_GRS	hyperchol	AFR	1310	188	-0.241037	0.0886358	0.00653988
obesity_ps	hyperchol	AFR	1310	188	0.15026	0.0882266	0.0885477
proinsulin_ps	hyperchol	AFR	1310	188	0.0175382	0.0860953	0.838582
T2D_PGS-UKB	hyperchol	AFR	1310	188	0.254292	0.0857486	0.00302138
T2D_GWAS_signif	hyperchol	AFR	1310	188	0.254016	0.0862764	0.0032378
T2D_PGS_v1-EAS	hyperchol	AFR	1310	188	0.161555	0.0866586	0.0622843
T2D_PGS_v1-EUR	hyperchol	AFR	1310	188	0.113686	0.0867174	0.189858
T2D_PGS_v1-META	hyperchol	AFR	1310	188	0.144278	0.0863902	0.0949045
T2D_PGS_v2-EAS	hyperchol	AFR	1310	188	0.177443	0.0855892	0.0381545
T2D_PGS_v2-EUR	hyperchol	AFR	1310	188	0.187542	0.0856357	0.0285248
T2D_PGS_v2-META	hyperchol	AFR	1310	188	0.203182	0.0854008	0.017352
beta_cell_ps	lipidemia	AFR	1310	293	0.0333799	0.0723343	0.644464
BMI_GWAS_signif	lipidemia	AFR	1310	293	0.0533678	0.0717517	0.457007
BMI_PGS_v1-EAS	lipidemia	AFR	1310	293	-0.0405539	0.0718725	0.572585
BMI_PGS_v1-EUR	lipidemia	AFR	1310	293	0.143224	0.0723874	0.0478638
BMI_PGS_v1-META	lipidemia	AFR	1310	293	0.0934373	0.0718308	0.193328
BMI_PGS_v2-EAS	lipidemia	AFR	1310	293	0.00530155	0.0716878	0.941048
BMI_PGS_v2-EUR	lipidemia	AFR	1310	293	0.156601	0.0725388	0.0308611
BMI_PGS_v2-META	lipidemia	AFR	1310	293	0.120456	0.0719546	0.0941186
CAD_PGS-EAS	lipidemia	AFR	1310	293	0.089981	0.0722937	0.213257
CAD_PGS-EUR	lipidemia	AFR	1310	293	0.105153	0.0714566	0.141137
CAD_GWAS_signif	lipidemia	AFR	1310	293	0.163404	0.0726393	0.0244792
CAD_PGS-META	lipidemia	AFR	1310	293	0.139934	0.0709402	0.0485454
CKD_PGS-EUR	lipidemia	AFR	1310	293	0.0133447	0.0708494	0.8506
CKD_GWAS_signif	lipidemia	AFR	1310	293	-0.0206753	0.0711451	0.771351
CKD_PGS-TA	lipidemia	AFR	1310	293	-0.0178891	0.0718887	0.803481
diab_retin_GWAS_signif	lipidemia	AFR	1310	293	-0.0630239	0.0716164	0.378848
lipodystrophy_ps	lipidemia	AFR	1310	293	0.0894076	0.0713867	0.21041
liver_lipid_ps	lipidemia	AFR	1310	293	-0.0539964	0.0715469	0.450429
NASH_biomarker_GRS	lipidemia	AFR	1310	293	0.0659814	0.0705188	0.34945
NASH_GRS	lipidemia	AFR	1310	293	-0.144778	0.0732084	0.0479714
obesity_ps	lipidemia	AFR	1310	293	0.155581	0.0736337	0.0346093
proinsulin_ps	lipidemia	AFR	1310	293	-0.029597	0.0712847	0.677999
T2D_PGS-UKB	lipidemia	AFR	1310	293	0.288365	0.0726013	7.1301e-05
T2D_GWAS_signif	lipidemia	AFR	1310	293	0.209759	0.0724747	0.00380074
T2D_PGS_v1-EAS	lipidemia	AFR	1310	293	0.0962105	0.0722043	0.182704
T2D_PGS_v1-EUR	lipidemia	AFR	1310	293	0.106561	0.07254	0.141833
T2D_PGS_v1-META	lipidemia	AFR	1310	293	0.115325	0.0723233	0.110808
T2D_PGS_v2-EAS	lipidemia	AFR	1310	293	0.152386	0.0717976	0.0338014
T2D_PGS_v2-EUR	lipidemia	AFR	1310	293	0.192376	0.0722361	0.00774115
T2D_PGS_v2-META	lipidemia	AFR	1310	293	0.185469	0.072044	0.0100417
beta_cell_ps	diabetic_neuropathy	AFR	1310	5	-0.596532	0.5324	0.262519
BMI_GWAS_signif	diabetic_neuropathy	AFR	1310	5	-0.0997231	0.492663	0.839591
BMI_PGS_v1-EAS	diabetic_neuropathy	AFR	1310	5	0.6648	0.500754	0.18431
BMI_PGS_v1-EUR	diabetic_neuropathy	AFR	1310	5	0.506869	0.509155	0.319489
BMI_PGS_v1-META	diabetic_neuropathy	AFR	1310	5	0.391403	0.482022	0.41679
BMI_PGS_v2-EAS	diabetic_neuropathy	AFR	1310	5	0.739641	0.519463	0.154488
BMI_PGS_v2-EUR	diabetic_neuropathy	AFR	1310	5	0.630849	0.539057	0.241888
BMI_PGS_v2-META	diabetic_neuropathy	AFR	1310	5	0.654096	0.523901	0.211844
CAD_PGS-EAS	diabetic_neuropathy	AFR	1310	5	-0.730475	0.539877	0.176043
CAD_PGS-EUR	diabetic_neuropathy	AFR	1310	5	-0.10002	0.526063	0.849208
CAD_GWAS_signif	diabetic_neuropathy	AFR	1310	5	0.176615	0.529849	0.738885
CAD_PGS-META	diabetic_neuropathy	AFR	1310	5	-0.474625	0.511116	0.353093
CKD_PGS-EUR	diabetic_neuropathy	AFR	1310	5	0.539802	0.444851	0.22496
CKD_GWAS_signif	diabetic_neuropathy	AFR	1310	5	-0.253122	0.489416	0.605022
CKD_PGS-TA	diabetic_neuropathy	AFR	1310	5	0.209603	0.476022	0.659703
diab_retin_GWAS_signif	diabetic_neuropathy	AFR	1310	5	-0.364132	0.49124	0.458542
lipodystrophy_ps	diabetic_neuropathy	AFR	1310	5	0.789535	0.54859	0.150092
liver_lipid_ps	diabetic_neuropathy	AFR	1310	5	-0.443954	0.448061	0.321766
NASH_biomarker_GRS	diabetic_neuropathy	AFR	1310	5	-0.832396	0.610136	0.17248
NASH_GRS	diabetic_neuropathy	AFR	1310	5	-1.08155	0.65224	0.0972745
obesity_ps	diabetic_neuropathy	AFR	1310	5	-0.274701	0.513885	0.592956
proinsulin_ps	diabetic_neuropathy	AFR	1310	5	0.975143	0.561184	0.0822721
T2D_PGS-UKB	diabetic_neuropathy	AFR	1310	5	0.383747	0.476134	0.420263
T2D_GWAS_signif	diabetic_neuropathy	AFR	1310	5	0.797415	0.472295	0.0913381
T2D_PGS_v1-EAS	diabetic_neuropathy	AFR	1310	5	0.431633	0.460801	0.348912
T2D_PGS_v1-EUR	diabetic_neuropathy	AFR	1310	5	0.0731954	0.469859	0.876205
T2D_PGS_v1-META	diabetic_neuropathy	AFR	1310	5	0.0641047	0.454076	0.887731
T2D_PGS_v2-EAS	diabetic_neuropathy	AFR	1310	5	0.3072	0.429478	0.474431
T2D_PGS_v2-EUR	diabetic_neuropathy	AFR	1310	5	0.41652	0.408639	0.308067
T2D_PGS_v2-META	diabetic_neuropathy	AFR	1310	5	0.475944	0.426416	0.264359
beta_cell_ps	CKD_all_stages	AFR	1310	60	0.0400637	0.144911	0.782186
BMI_GWAS_signif	CKD_all_stages	AFR	1310	60	0.180105	0.139829	0.197733
BMI_PGS_v1-EAS	CKD_all_stages	AFR	1310	60	0.0253583	0.140685	0.856957
BMI_PGS_v1-EUR	CKD_all_stages	AFR	1310	60	0.0716443	0.141412	0.612411
BMI_PGS_v1-META	CKD_all_stages	AFR	1310	60	0.0422888	0.141036	0.764296
BMI_PGS_v2-EAS	CKD_all_stages	AFR	1310	60	-0.0350559	0.141768	0.804695
BMI_PGS_v2-EUR	CKD_all_stages	AFR	1310	60	0.0749114	0.141857	0.597445
BMI_PGS_v2-META	CKD_all_stages	AFR	1310	60	0.0515536	0.141979	0.716525
CAD_PGS-EAS	CKD_all_stages	AFR	1310	60	-0.0775473	0.138836	0.576468
CAD_PGS-EUR	CKD_all_stages	AFR	1310	60	-0.241284	0.137498	0.0792907
CAD_GWAS_signif	CKD_all_stages	AFR	1310	60	-0.0626854	0.142178	0.659291
CAD_PGS-META	CKD_all_stages	AFR	1310	60	-0.0939055	0.135751	0.489097
CKD_PGS-EUR	CKD_all_stages	AFR	1310	60	0.0852736	0.137019	0.533713
CKD_GWAS_signif	CKD_all_stages	AFR	1310	60	-0.0226263	0.141571	0.873021
CKD_PGS-TA	CKD_all_stages	AFR	1310	60	0.122572	0.138276	0.375385
diab_retin_GWAS_signif	CKD_all_stages	AFR	1310	60	0.163106	0.140458	0.245545
lipodystrophy_ps	CKD_all_stages	AFR	1310	60	0.2814	0.14124	0.0463314
liver_lipid_ps	CKD_all_stages	AFR	1310	60	-0.109033	0.135033	0.419405
NASH_biomarker_GRS	CKD_all_stages	AFR	1310	60	-0.0631169	0.132295	0.633297
NASH_GRS	CKD_all_stages	AFR	1310	60	0.066847	0.138356	0.628987
obesity_ps	CKD_all_stages	AFR	1310	60	0.181795	0.142349	0.201565
proinsulin_ps	CKD_all_stages	AFR	1310	60	0.224381	0.14755	0.128332
T2D_PGS-UKB	CKD_all_stages	AFR	1310	60	0.333001	0.144508	0.0212011
T2D_GWAS_signif	CKD_all_stages	AFR	1310	60	0.290205	0.142355	0.0414903
T2D_PGS_v1-EAS	CKD_all_stages	AFR	1310	60	0.17401	0.145177	0.230682
T2D_PGS_v1-EUR	CKD_all_stages	AFR	1310	60	0.345816	0.144051	0.0163662
T2D_PGS_v1-META	CKD_all_stages	AFR	1310	60	0.206298	0.14329	0.149945
T2D_PGS_v2-EAS	CKD_all_stages	AFR	1310	60	0.296608	0.143742	0.0390676
T2D_PGS_v2-EUR	CKD_all_stages	AFR	1310	60	0.545048	0.150551	0.000294203
T2D_PGS_v2-META	CKD_all_stages	AFR	1310	60	0.480748	0.14917	0.00126934
beta_cell_ps	CKD_4_5	AFR	1310	17	0.339816	0.268051	0.204895
BMI_GWAS_signif	CKD_4_5	AFR	1310	17	0.098498	0.250805	0.69452
BMI_PGS_v1-EAS	CKD_4_5	AFR	1310	17	0.0554596	0.256581	0.828872
BMI_PGS_v1-EUR	CKD_4_5	AFR	1310	17	-0.113525	0.259712	0.662025
BMI_PGS_v1-META	CKD_4_5	AFR	1310	17	-0.124869	0.260484	0.631674
BMI_PGS_v2-EAS	CKD_4_5	AFR	1310	17	0.0145221	0.257912	0.955098
BMI_PGS_v2-EUR	CKD_4_5	AFR	1310	17	-0.0911576	0.248847	0.714127
BMI_PGS_v2-META	CKD_4_5	AFR	1310	17	-0.0884939	0.251421	0.724857
CAD_PGS-EAS	CKD_4_5	AFR	1310	17	-0.55609	0.275199	0.0433123
CAD_PGS-EUR	CKD_4_5	AFR	1310	17	-0.425841	0.265517	0.108754
CAD_GWAS_signif	CKD_4_5	AFR	1310	17	-0.577774	0.258741	0.0255475
CAD_PGS-META	CKD_4_5	AFR	1310	17	-0.468385	0.261997	0.0738166
CKD_PGS-EUR	CKD_4_5	AFR	1310	17	0.184174	0.257113	0.473798
CKD_GWAS_signif	CKD_4_5	AFR	1310	17	-0.110024	0.256123	0.667506
CKD_PGS-TA	CKD_4_5	AFR	1310	17	0.124832	0.247602	0.614147
diab_retin_GWAS_signif	CKD_4_5	AFR	1310	17	-0.241781	0.255865	0.344681
lipodystrophy_ps	CKD_4_5	AFR	1310	17	0.093403	0.258076	0.717411
liver_lipid_ps	CKD_4_5	AFR	1310	17	-0.0820132	0.249506	0.742381
NASH_biomarker_GRS	CKD_4_5	AFR	1310	17	0.228121	0.223188	0.306732
NASH_GRS	CKD_4_5	AFR	1310	17	-0.350077	0.27405	0.201455
obesity_ps	CKD_4_5	AFR	1310	17	0.389706	0.276595	0.158853
proinsulin_ps	CKD_4_5	AFR	1310	17	0.851535	0.291794	0.00351969
T2D_PGS-UKB	CKD_4_5	AFR	1310	17	0.380095	0.254998	0.136072
T2D_GWAS_signif	CKD_4_5	AFR	1310	17	0.72827	0.279846	0.00925747
T2D_PGS_v1-EAS	CKD_4_5	AFR	1310	17	0.406969	0.265483	0.125291
T2D_PGS_v1-EUR	CKD_4_5	AFR	1310	17	0.532135	0.267504	0.0466724
T2D_PGS_v1-META	CKD_4_5	AFR	1310	17	0.412354	0.266327	0.12155
T2D_PGS_v2-EAS	CKD_4_5	AFR	1310	17	0.363135	0.252266	0.150011
T2D_PGS_v2-EUR	CKD_4_5	AFR	1310	17	0.717396	0.28127	0.0107549
T2D_PGS_v2-META	CKD_4_5	AFR	1310	17	0.672573	0.282181	0.0171498
beta_cell_ps	stroke	AFR	1310	62	-0.245089	0.142187	0.0847589
BMI_GWAS_signif	stroke	AFR	1310	62	-0.243651	0.138307	0.0781248
BMI_PGS_v1-EAS	stroke	AFR	1310	62	-0.11909	0.134224	0.374946
BMI_PGS_v1-EUR	stroke	AFR	1310	62	-0.220491	0.138151	0.110484
BMI_PGS_v1-META	stroke	AFR	1310	62	-0.206569	0.136626	0.130552
BMI_PGS_v2-EAS	stroke	AFR	1310	62	-0.0652772	0.136394	0.632228
BMI_PGS_v2-EUR	stroke	AFR	1310	62	-0.144322	0.13508	0.285332
BMI_PGS_v2-META	stroke	AFR	1310	62	-0.138738	0.135469	0.305773
CAD_PGS-EAS	stroke	AFR	1310	62	0.256322	0.136743	0.060864
CAD_PGS-EUR	stroke	AFR	1310	62	0.152938	0.135006	0.257289
CAD_GWAS_signif	stroke	AFR	1310	62	-0.010264	0.137783	0.940618
CAD_PGS-META	stroke	AFR	1310	62	0.260746	0.132293	0.0487274
CKD_PGS-EUR	stroke	AFR	1310	62	0.17226	0.131763	0.191095
CKD_GWAS_signif	stroke	AFR	1310	62	-0.145695	0.135415	0.281965
CKD_PGS-TA	stroke	AFR	1310	62	-0.00223216	0.133894	0.986699
diab_retin_GWAS_signif	stroke	AFR	1310	62	0.0437997	0.135177	0.745926
lipodystrophy_ps	stroke	AFR	1310	62	0.12456	0.136043	0.35988
liver_lipid_ps	stroke	AFR	1310	62	-0.198539	0.126014	0.115133
NASH_biomarker_GRS	stroke	AFR	1310	62	-0.0664119	0.133706	0.6194
NASH_GRS	stroke	AFR	1310	62	0.0296887	0.133117	0.823515
obesity_ps	stroke	AFR	1310	62	-0.119325	0.140182	0.39465
proinsulin_ps	stroke	AFR	1310	62	-0.0436027	0.13559	0.747773
T2D_PGS-UKB	stroke	AFR	1310	62	-0.145555	0.134703	0.279895
T2D_GWAS_signif	stroke	AFR	1310	62	-0.133567	0.137326	0.330739
T2D_PGS_v1-EAS	stroke	AFR	1310	62	-0.341756	0.136041	0.0119994
T2D_PGS_v1-EUR	stroke	AFR	1310	62	-0.25347	0.135943	0.0622475
T2D_PGS_v1-META	stroke	AFR	1310	62	-0.374041	0.134885	0.00555362
T2D_PGS_v2-EAS	stroke	AFR	1310	62	-0.375623	0.135778	0.00566722
T2D_PGS_v2-EUR	stroke	AFR	1310	62	-0.205059	0.13538	0.129848
T2D_PGS_v2-META	stroke	AFR	1310	62	-0.262646	0.132818	0.0479872
beta_cell_ps	BMI	AFR	1310	20	-0.0717556	0.147235	0.626094
BMI_GWAS_signif	BMI	AFR	1310	20	0.545854	0.147184	0.000217445
BMI_PGS_v1-EAS	BMI	AFR	1310	20	0.515655	0.146451	0.000445308
BMI_PGS_v1-EUR	BMI	AFR	1310	20	0.909628	0.144992	4.84339e-10
BMI_PGS_v1-META	BMI	AFR	1310	20	0.831769	0.144896	1.18257e-08
BMI_PGS_v2-EAS	BMI	AFR	1310	20	0.473846	0.146393	0.00124025
BMI_PGS_v2-EUR	BMI	AFR	1310	20	0.990623	0.144421	1.08312e-11
BMI_PGS_v2-META	BMI	AFR	1310	20	0.847632	0.144962	6.36285e-09
CAD_PGS-EAS	BMI	AFR	1310	20	0.125201	0.148512	0.399369
CAD_PGS-EUR	BMI	AFR	1310	20	0.0672183	0.146707	0.646903
CAD_GWAS_signif	BMI	AFR	1310	20	-0.0625841	0.147682	0.671802
CAD_PGS-META	BMI	AFR	1310	20	0.272452	0.147059	0.0641634
CKD_PGS-EUR	BMI	AFR	1310	20	-0.0326169	0.147889	0.825479
CKD_GWAS_signif	BMI	AFR	1310	20	0.205911	0.147033	0.161629
CKD_PGS-TA	BMI	AFR	1310	20	-0.228693	0.148486	0.123773
diab_retin_GWAS_signif	BMI	AFR	1310	20	-0.149473	0.146965	0.309318
lipodystrophy_ps	BMI	AFR	1310	20	0.153954	0.148001	0.298437
liver_lipid_ps	BMI	AFR	1310	20	0.158023	0.148773	0.28836
NASH_biomarker_GRS	BMI	AFR	1310	20	0.0563	0.150828	0.709009
NASH_GRS	BMI	AFR	1310	20	-0.0756172	0.146893	0.606799
obesity_ps	BMI	AFR	1310	20	-0.00495325	0.147257	0.973172
proinsulin_ps	BMI	AFR	1310	20	-0.115613	0.148556	0.436572
T2D_PGS-UKB	BMI	AFR	1310	20	0.397046	0.146652	0.006873
T2D_GWAS_signif	BMI	AFR	1310	20	0.0287402	0.148503	0.846573
T2D_PGS_v1-EAS	BMI	AFR	1310	20	0.167473	0.147715	0.257112
T2D_PGS_v1-EUR	BMI	AFR	1310	20	0.248339	0.147816	0.0931949
T2D_PGS_v1-META	BMI	AFR	1310	20	0.291583	0.146733	0.0471208
T2D_PGS_v2-EAS	BMI	AFR	1310	20	0.136459	0.148268	0.357562
T2D_PGS_v2-EUR	BMI	AFR	1310	20	0.210269	0.147015	0.152894
T2D_PGS_v2-META	BMI	AFR	1310	20	0.141197	0.147084	0.337251
beta_cell_ps	obese	AFR	1310	522	-0.0382545	0.0595832	0.52085
BMI_GWAS_signif	obese	AFR	1310	522	0.202771	0.0610568	0.000896865
BMI_PGS_v1-EAS	obese	AFR	1310	522	0.165542	0.0608505	0.00651897
BMI_PGS_v1-EUR	obese	AFR	1310	522	0.314162	0.0619234	3.90771e-07
BMI_PGS_v1-META	obese	AFR	1310	522	0.27501	0.0614353	7.59053e-06
BMI_PGS_v2-EAS	obese	AFR	1310	522	0.157452	0.060789	0.00959358
BMI_PGS_v2-EUR	obese	AFR	1310	522	0.341887	0.0626406	4.81747e-08
BMI_PGS_v2-META	obese	AFR	1310	522	0.289498	0.0618981	2.91089e-06
CAD_PGS-EAS	obese	AFR	1310	522	0.0463101	0.0603744	0.443052
CAD_PGS-EUR	obese	AFR	1310	522	0.0202728	0.0595982	0.733738
CAD_GWAS_signif	obese	AFR	1310	522	0.0335473	0.0603197	0.578103
CAD_PGS-META	obese	AFR	1310	522	0.0917609	0.060018	0.126292
CKD_PGS-EUR	obese	AFR	1310	522	0.0327577	0.0605172	0.588304
CKD_GWAS_signif	obese	AFR	1310	522	0.0921107	0.0600936	0.125328
CKD_PGS-TA	obese	AFR	1310	522	-0.0646822	0.06051	0.285092
diab_retin_GWAS_signif	obese	AFR	1310	522	-0.0940633	0.0599899	0.116885
lipodystrophy_ps	obese	AFR	1310	522	0.00746813	0.0602378	0.901333
liver_lipid_ps	obese	AFR	1310	522	0.0674308	0.0610289	0.269203
NASH_biomarker_GRS	obese	AFR	1310	522	0.0113831	0.0615401	0.853252
NASH_GRS	obese	AFR	1310	522	0.0107253	0.0601086	0.858383
obesity_ps	obese	AFR	1310	522	-0.0320122	0.0600231	0.593805
proinsulin_ps	obese	AFR	1310	522	-0.0585091	0.0600583	0.329954
T2D_PGS-UKB	obese	AFR	1310	522	0.105218	0.059924	0.0791132
T2D_GWAS_signif	obese	AFR	1310	522	-0.00611661	0.0603599	0.919284
T2D_PGS_v1-EAS	obese	AFR	1310	522	0.0615192	0.059963	0.304914
T2D_PGS_v1-EUR	obese	AFR	1310	522	0.0800944	0.0601218	0.182794
T2D_PGS_v1-META	obese	AFR	1310	522	0.104226	0.0598581	0.0816462
T2D_PGS_v2-EAS	obese	AFR	1310	522	0.0206309	0.06019	0.731777
T2D_PGS_v2-EUR	obese	AFR	1310	522	0.0466251	0.0597782	0.435409
T2D_PGS_v2-META	obese	AFR	1310	522	0.0212834	0.0596078	0.721049
beta_cell_ps	NASH_APRI	AFR	1310	30	-0.141037	0.199875	0.48042
BMI_GWAS_signif	NASH_APRI	AFR	1310	30	-0.43135	0.198682	0.0299267
BMI_PGS_v1-EAS	NASH_APRI	AFR	1310	30	-0.0355806	0.20016	0.85891
BMI_PGS_v1-EUR	NASH_APRI	AFR	1310	30	-0.249843	0.202517	0.217319
BMI_PGS_v1-META	NASH_APRI	AFR	1310	30	-0.121822	0.19951	0.54146
BMI_PGS_v2-EAS	NASH_APRI	AFR	1310	30	0.0795222	0.197945	0.687876
BMI_PGS_v2-EUR	NASH_APRI	AFR	1310	30	-0.196209	0.190924	0.3041
BMI_PGS_v2-META	NASH_APRI	AFR	1310	30	-0.0517169	0.193051	0.788782
CAD_PGS-EAS	NASH_APRI	AFR	1310	30	-0.163628	0.211762	0.439701
CAD_PGS-EUR	NASH_APRI	AFR	1310	30	0.0368607	0.197132	0.851672
CAD_GWAS_signif	NASH_APRI	AFR	1310	30	0.0733045	0.201	0.715336
CAD_PGS-META	NASH_APRI	AFR	1310	30	-0.181807	0.208971	0.384296
CKD_PGS-EUR	NASH_APRI	AFR	1310	30	-0.0428892	0.198111	0.828605
CKD_GWAS_signif	NASH_APRI	AFR	1310	30	-0.240305	0.207495	0.246812
CKD_PGS-TA	NASH_APRI	AFR	1310	30	-0.251071	0.202843	0.215806
diab_retin_GWAS_signif	NASH_APRI	AFR	1310	30	0.314966	0.191849	0.100643
lipodystrophy_ps	NASH_APRI	AFR	1310	30	0.0239173	0.195756	0.902757
liver_lipid_ps	NASH_APRI	AFR	1310	30	-0.150845	0.19559	0.440571
NASH_biomarker_GRS	NASH_APRI	AFR	1310	30	0.296235	0.18783	0.114762
NASH_GRS	NASH_APRI	AFR	1310	30	-0.0849016	0.196112	0.66507
obesity_ps	NASH_APRI	AFR	1310	30	-0.0217499	0.201464	0.914028
proinsulin_ps	NASH_APRI	AFR	1310	30	-0.185213	0.203441	0.362609
T2D_PGS-UKB	NASH_APRI	AFR	1310	30	-0.135442	0.19584	0.489192
T2D_GWAS_signif	NASH_APRI	AFR	1310	30	-0.30137	0.192536	0.11752
T2D_PGS_v1-EAS	NASH_APRI	AFR	1310	30	0.132214	0.208263	0.52553
T2D_PGS_v1-EUR	NASH_APRI	AFR	1310	30	0.030961	0.20311	0.878844
T2D_PGS_v1-META	NASH_APRI	AFR	1310	30	0.030022	0.205043	0.883591
T2D_PGS_v2-EAS	NASH_APRI	AFR	1310	30	-0.18445	0.198207	0.352066
T2D_PGS_v2-EUR	NASH_APRI	AFR	1310	30	-0.270821	0.20327	0.182755
T2D_PGS_v2-META	NASH_APRI	AFR	1310	30	-0.266807	0.201217	0.184853
beta_cell_ps	NASH_AST_ALT	AFR	1310	43	-0.0690576	0.165459	0.676408
BMI_GWAS_signif	NASH_AST_ALT	AFR	1310	43	-0.0119803	0.167717	0.943054
BMI_PGS_v1-EAS	NASH_AST_ALT	AFR	1310	43	0.0417373	0.166648	0.802238
BMI_PGS_v1-EUR	NASH_AST_ALT	AFR	1310	43	0.0961061	0.168994	0.569563
BMI_PGS_v1-META	NASH_AST_ALT	AFR	1310	43	0.0343249	0.166593	0.836759
BMI_PGS_v2-EAS	NASH_AST_ALT	AFR	1310	43	0.127369	0.166394	0.443993
BMI_PGS_v2-EUR	NASH_AST_ALT	AFR	1310	43	0.0343436	0.166092	0.836186
BMI_PGS_v2-META	NASH_AST_ALT	AFR	1310	43	0.071356	0.165222	0.665829
CAD_PGS-EAS	NASH_AST_ALT	AFR	1310	43	-0.156194	0.172355	0.364812
CAD_PGS-EUR	NASH_AST_ALT	AFR	1310	43	-0.0046622	0.163908	0.977308
CAD_GWAS_signif	NASH_AST_ALT	AFR	1310	43	0.000184469	0.162588	0.999095
CAD_PGS-META	NASH_AST_ALT	AFR	1310	43	-0.114571	0.169526	0.499148
CKD_PGS-EUR	NASH_AST_ALT	AFR	1310	43	0.16703	0.167146	0.317646
CKD_GWAS_signif	NASH_AST_ALT	AFR	1310	43	0.165562	0.170036	0.33021
CKD_PGS-TA	NASH_AST_ALT	AFR	1310	43	-0.0255102	0.16604	0.877895
diab_retin_GWAS_signif	NASH_AST_ALT	AFR	1310	43	0.335175	0.1639	0.0408553
lipodystrophy_ps	NASH_AST_ALT	AFR	1310	43	0.0650786	0.160822	0.685726
liver_lipid_ps	NASH_AST_ALT	AFR	1310	43	-0.40152	0.14984	0.00736959
NASH_biomarker_GRS	NASH_AST_ALT	AFR	1310	43	0.103875	0.157334	0.509115
NASH_GRS	NASH_AST_ALT	AFR	1310	43	0.125827	0.152762	0.410123
obesity_ps	NASH_AST_ALT	AFR	1310	43	0.0922535	0.159381	0.562707
proinsulin_ps	NASH_AST_ALT	AFR	1310	43	-0.185331	0.162276	0.253423
T2D_PGS-UKB	NASH_AST_ALT	AFR	1310	43	-0.104761	0.16393	0.522787
T2D_GWAS_signif	NASH_AST_ALT	AFR	1310	43	0.106648	0.161387	0.508725
T2D_PGS_v1-EAS	NASH_AST_ALT	AFR	1310	43	0.0738928	0.169557	0.662983
T2D_PGS_v1-EUR	NASH_AST_ALT	AFR	1310	43	-0.0516211	0.163521	0.752242
T2D_PGS_v1-META	NASH_AST_ALT	AFR	1310	43	0.00151883	0.166061	0.992703
T2D_PGS_v2-EAS	NASH_AST_ALT	AFR	1310	43	0.136926	0.163884	0.403432
T2D_PGS_v2-EUR	NASH_AST_ALT	AFR	1310	43	-0.144204	0.16332	0.377263
T2D_PGS_v2-META	NASH_AST_ALT	AFR	1310	43	-0.100977	0.163669	0.537262
beta_cell_ps	NASH_FIB4	AFR	1310	23	-0.310387	0.231718	0.180407
BMI_GWAS_signif	NASH_FIB4	AFR	1310	23	-0.215643	0.209832	0.304093
BMI_PGS_v1-EAS	NASH_FIB4	AFR	1310	23	0.321274	0.235792	0.173029
BMI_PGS_v1-EUR	NASH_FIB4	AFR	1310	23	-0.156628	0.224079	0.484562
BMI_PGS_v1-META	NASH_FIB4	AFR	1310	23	0.0262242	0.224305	0.906929
BMI_PGS_v2-EAS	NASH_FIB4	AFR	1310	23	0.351547	0.242297	0.146809
BMI_PGS_v2-EUR	NASH_FIB4	AFR	1310	23	-0.161849	0.218948	0.459779
BMI_PGS_v2-META	NASH_FIB4	AFR	1310	23	0.0718424	0.224746	0.749225
CAD_PGS-EAS	NASH_FIB4	AFR	1310	23	-0.0646729	0.237142	0.78507
CAD_PGS-EUR	NASH_FIB4	AFR	1310	23	-0.0987601	0.225433	0.661321
CAD_GWAS_signif	NASH_FIB4	AFR	1310	23	0.136708	0.219563	0.533523
CAD_PGS-META	NASH_FIB4	AFR	1310	23	-0.151542	0.232808	0.515091
CKD_PGS-EUR	NASH_FIB4	AFR	1310	23	0.0108833	0.227773	0.96189
CKD_GWAS_signif	NASH_FIB4	AFR	1310	23	-0.276904	0.240746	0.250064
CKD_PGS-TA	NASH_FIB4	AFR	1310	23	-0.170754	0.241471	0.47948
diab_retin_GWAS_signif	NASH_FIB4	AFR	1310	23	-0.0920031	0.221928	0.678462
lipodystrophy_ps	NASH_FIB4	AFR	1310	23	-0.035992	0.214993	0.867047
liver_lipid_ps	NASH_FIB4	AFR	1310	23	-0.166531	0.219005	0.447016
NASH_biomarker_GRS	NASH_FIB4	AFR	1310	23	0.0876311	0.222996	0.694341
NASH_GRS	NASH_FIB4	AFR	1310	23	0.0370404	0.222083	0.867538
obesity_ps	NASH_FIB4	AFR	1310	23	0.341372	0.254278	0.179429
proinsulin_ps	NASH_FIB4	AFR	1310	23	-0.0690677	0.24326	0.776468
T2D_PGS-UKB	NASH_FIB4	AFR	1310	23	-0.279935	0.227852	0.219229
T2D_GWAS_signif	NASH_FIB4	AFR	1310	23	-0.133708	0.211342	0.526955
T2D_PGS_v1-EAS	NASH_FIB4	AFR	1310	23	-0.219506	0.242953	0.366265
T2D_PGS_v1-EUR	NASH_FIB4	AFR	1310	23	0.0973531	0.239007	0.68377
T2D_PGS_v1-META	NASH_FIB4	AFR	1310	23	-0.277613	0.245308	0.257763
T2D_PGS_v2-EAS	NASH_FIB4	AFR	1310	23	-0.39528	0.232228	0.088732
T2D_PGS_v2-EUR	NASH_FIB4	AFR	1310	23	-0.476501	0.227281	0.0360349
T2D_PGS_v2-META	NASH_FIB4	AFR	1310	23	-0.483892	0.224879	0.0314143
beta_cell_ps	diabetes_mellitus	AMR	78	5	-5.80929	120836	0.999962
BMI_GWAS_signif	diabetes_mellitus	AMR	78	5	3.75366	35232.2	0.999915
BMI_PGS_v1-EAS	diabetes_mellitus	AMR	78	5	3.16483	57708.5	0.999956
BMI_PGS_v1-EUR	diabetes_mellitus	AMR	78	5	4.45063	114870	0.999969
BMI_PGS_v1-META	diabetes_mellitus	AMR	78	5	4.8367	37092.7	0.999896
BMI_PGS_v2-EAS	diabetes_mellitus	AMR	78	5	3.74196	66402.5	0.999955
BMI_PGS_v2-EUR	diabetes_mellitus	AMR	78	5	5.02577	65440.9	0.999939
BMI_PGS_v2-META	diabetes_mellitus	AMR	78	5	7.08264	92026.5	0.999939
CAD_PGS-EAS	diabetes_mellitus	AMR	78	5	-29.8637	120820	0.999803
CAD_PGS-EUR	diabetes_mellitus	AMR	78	5	15.4476	856675	0.999986
CAD_GWAS_signif	diabetes_mellitus	AMR	78	5	4.64247	50972.9	0.999927
CAD_PGS-META	diabetes_mellitus	AMR	78	5	12.6458	534411	0.999981
CKD_PGS-EUR	diabetes_mellitus	AMR	78	5	26.0573	141560	0.999853
CKD_GWAS_signif	diabetes_mellitus	AMR	78	5	26.9748	161883	0.999867
CKD_PGS-TA	diabetes_mellitus	AMR	78	5	11.3939	72014.5	0.999874
diab_retin_GWAS_signif	diabetes_mellitus	AMR	78	5	26.5434	87461.1	0.999758
lipodystrophy_ps	diabetes_mellitus	AMR	78	5	-1.48569	131292	0.999991
liver_lipid_ps	diabetes_mellitus	AMR	78	5	-18.1732	101239	0.999857
NASH_biomarker_GRS	diabetes_mellitus	AMR	78	5	-22.7939	81332.1	0.999776
NASH_GRS	diabetes_mellitus	AMR	78	5	-26.9619	144241	0.999851
obesity_ps	diabetes_mellitus	AMR	78	5	16.4028	87473.8	0.99985
proinsulin_ps	diabetes_mellitus	AMR	78	5	-3.33771	123833	0.999978
T2D_PGS-UKB	diabetes_mellitus	AMR	78	5	-9.91498	135509	0.999942
T2D_GWAS_signif	diabetes_mellitus	AMR	78	5	28.0447	68198.3	0.999672
T2D_PGS_v1-EAS	diabetes_mellitus	AMR	78	5	22.6264	59044.6	0.999694
T2D_PGS_v1-EUR	diabetes_mellitus	AMR	78	5	17.692	84119.9	0.999832
T2D_PGS_v1-META	diabetes_mellitus	AMR	78	5	21.7985	106059	0.999836
T2D_PGS_v2-EAS	diabetes_mellitus	AMR	78	5	31.1348	290871	0.999915
T2D_PGS_v2-EUR	diabetes_mellitus	AMR	78	5	2.12281	94265.4	0.999982
T2D_PGS_v2-META	diabetes_mellitus	AMR	78	5	-1.74852	195985	0.999993
beta_cell_ps	insulin_dependent_diabetes_mellitus	AMR	78	0	-7.72207e-16	52562.8	1
BMI_GWAS_signif	insulin_dependent_diabetes_mellitus	AMR	78	0	-3.62302e-17	49783	1
BMI_PGS_v1-EAS	insulin_dependent_diabetes_mellitus	AMR	78	0	3.73904e-16	48525.8	1
BMI_PGS_v1-EUR	insulin_dependent_diabetes_mellitus	AMR	78	0	2.44359e-16	46293.3	1
BMI_PGS_v1-META	insulin_dependent_diabetes_mellitus	AMR	78	0	3.4507e-16	46526.4	1
BMI_PGS_v2-EAS	insulin_dependent_diabetes_mellitus	AMR	78	0	-3.72789e-16	49650.5	1
BMI_PGS_v2-EUR	insulin_dependent_diabetes_mellitus	AMR	78	0	3.81775e-16	46674.1	1
BMI_PGS_v2-META	insulin_dependent_diabetes_mellitus	AMR	78	0	-2.77907e-16	46446.4	1
CAD_PGS-EAS	insulin_dependent_diabetes_mellitus	AMR	78	0	-1.09813e-15	56647.2	1
CAD_PGS-EUR	insulin_dependent_diabetes_mellitus	AMR	78	0	-5.59396e-16	54695.5	1
CAD_GWAS_signif	insulin_dependent_diabetes_mellitus	AMR	78	0	5.54395e-16	52567.8	1
CAD_PGS-META	insulin_dependent_diabetes_mellitus	AMR	78	0	4.33164e-16	56519.9	1
CKD_PGS-EUR	insulin_dependent_diabetes_mellitus	AMR	78	0	2.98032e-16	49794	1
CKD_GWAS_signif	insulin_dependent_diabetes_mellitus	AMR	78	0	3.50828e-17	48649.4	1
CKD_PGS-TA	insulin_dependent_diabetes_mellitus	AMR	78	0	1.44152e-15	46896.1	1
diab_retin_GWAS_signif	insulin_dependent_diabetes_mellitus	AMR	78	0	-2.64995e-16	53095	1
lipodystrophy_ps	insulin_dependent_diabetes_mellitus	AMR	78	0	1.23859e-16	53632	1
liver_lipid_ps	insulin_dependent_diabetes_mellitus	AMR	78	0	-1.14365e-16	49534.6	1
NASH_biomarker_GRS	insulin_dependent_diabetes_mellitus	AMR	78	0	6.97159e-16	49277	1
NASH_GRS	insulin_dependent_diabetes_mellitus	AMR	78	0	-2.8552e-16	50237.5	1
obesity_ps	insulin_dependent_diabetes_mellitus	AMR	78	0	-8.71266e-17	48536.9	1
proinsulin_ps	insulin_dependent_diabetes_mellitus	AMR	78	0	5.22289e-16	50295.5	1
T2D_PGS-UKB	insulin_dependent_diabetes_mellitus	AMR	78	0	2.21488e-17	47925.2	1
T2D_GWAS_signif	insulin_dependent_diabetes_mellitus	AMR	78	0	-1.48478e-15	48284.7	1
T2D_PGS_v1-EAS	insulin_dependent_diabetes_mellitus	AMR	78	0	-2.07478e-16	54884.4	1
T2D_PGS_v1-EUR	insulin_dependent_diabetes_mellitus	AMR	78	0	2.31746e-15	50432.1	1
T2D_PGS_v1-META	insulin_dependent_diabetes_mellitus	AMR	78	0	3.09332e-15	52331.6	1
T2D_PGS_v2-EAS	insulin_dependent_diabetes_mellitus	AMR	78	0	-3.12664e-18	56859.1	1
T2D_PGS_v2-EUR	insulin_dependent_diabetes_mellitus	AMR	78	0	-7.68237e-16	49034.1	1
T2D_PGS_v2-META	insulin_dependent_diabetes_mellitus	AMR	78	0	6.03894e-16	49635.5	1
beta_cell_ps	non_insulin_dependent_diabetes_mellitus	AMR	78	6	-5.80929	120836	0.999962
BMI_GWAS_signif	non_insulin_dependent_diabetes_mellitus	AMR	78	6	3.75366	35232.2	0.999915
BMI_PGS_v1-EAS	non_insulin_dependent_diabetes_mellitus	AMR	78	6	3.16483	57708.5	0.999956
BMI_PGS_v1-EUR	non_insulin_dependent_diabetes_mellitus	AMR	78	6	4.45063	114870	0.999969
BMI_PGS_v1-META	non_insulin_dependent_diabetes_mellitus	AMR	78	6	4.8367	37092.7	0.999896
BMI_PGS_v2-EAS	non_insulin_dependent_diabetes_mellitus	AMR	78	6	3.74196	66402.5	0.999955
BMI_PGS_v2-EUR	non_insulin_dependent_diabetes_mellitus	AMR	78	6	5.02577	65440.9	0.999939
BMI_PGS_v2-META	non_insulin_dependent_diabetes_mellitus	AMR	78	6	7.08264	92026.5	0.999939
CAD_PGS-EAS	non_insulin_dependent_diabetes_mellitus	AMR	78	6	-29.8637	120820	0.999803
CAD_PGS-EUR	non_insulin_dependent_diabetes_mellitus	AMR	78	6	15.4476	856675	0.999986
CAD_GWAS_signif	non_insulin_dependent_diabetes_mellitus	AMR	78	6	4.64247	50972.9	0.999927
CAD_PGS-META	non_insulin_dependent_diabetes_mellitus	AMR	78	6	12.6458	534411	0.999981
CKD_PGS-EUR	non_insulin_dependent_diabetes_mellitus	AMR	78	6	26.0573	141560	0.999853
CKD_GWAS_signif	non_insulin_dependent_diabetes_mellitus	AMR	78	6	26.9748	161883	0.999867
CKD_PGS-TA	non_insulin_dependent_diabetes_mellitus	AMR	78	6	11.3939	72014.5	0.999874
diab_retin_GWAS_signif	non_insulin_dependent_diabetes_mellitus	AMR	78	6	26.5434	87461.1	0.999758
lipodystrophy_ps	non_insulin_dependent_diabetes_mellitus	AMR	78	6	-1.48569	131292	0.999991
liver_lipid_ps	non_insulin_dependent_diabetes_mellitus	AMR	78	6	-18.1732	101239	0.999857
NASH_biomarker_GRS	non_insulin_dependent_diabetes_mellitus	AMR	78	6	-22.7939	81332.1	0.999776
NASH_GRS	non_insulin_dependent_diabetes_mellitus	AMR	78	6	-26.9619	144241	0.999851
obesity_ps	non_insulin_dependent_diabetes_mellitus	AMR	78	6	16.4028	87473.8	0.99985
proinsulin_ps	non_insulin_dependent_diabetes_mellitus	AMR	78	6	-3.33771	123833	0.999978
T2D_PGS-UKB	non_insulin_dependent_diabetes_mellitus	AMR	78	6	-9.91498	135509	0.999942
T2D_GWAS_signif	non_insulin_dependent_diabetes_mellitus	AMR	78	6	28.0447	68198.3	0.999672
T2D_PGS_v1-EAS	non_insulin_dependent_diabetes_mellitus	AMR	78	6	22.6264	59044.6	0.999694
T2D_PGS_v1-EUR	non_insulin_dependent_diabetes_mellitus	AMR	78	6	17.692	84119.9	0.999832
T2D_PGS_v1-META	non_insulin_dependent_diabetes_mellitus	AMR	78	6	21.7985	106059	0.999836
T2D_PGS_v2-EAS	non_insulin_dependent_diabetes_mellitus	AMR	78	6	31.1348	290871	0.999915
T2D_PGS_v2-EUR	non_insulin_dependent_diabetes_mellitus	AMR	78	6	2.12281	94265.4	0.999982
T2D_PGS_v2-META	non_insulin_dependent_diabetes_mellitus	AMR	78	6	-1.74852	195985	0.999993
beta_cell_ps	malnutrition_related_diabetes_mellitus	AMR	78	0	-7.72207e-16	52562.8	1
BMI_GWAS_signif	malnutrition_related_diabetes_mellitus	AMR	78	0	-3.62302e-17	49783	1
BMI_PGS_v1-EAS	malnutrition_related_diabetes_mellitus	AMR	78	0	3.73904e-16	48525.8	1
BMI_PGS_v1-EUR	malnutrition_related_diabetes_mellitus	AMR	78	0	2.44359e-16	46293.3	1
BMI_PGS_v1-META	malnutrition_related_diabetes_mellitus	AMR	78	0	3.4507e-16	46526.4	1
BMI_PGS_v2-EAS	malnutrition_related_diabetes_mellitus	AMR	78	0	-3.72789e-16	49650.5	1
BMI_PGS_v2-EUR	malnutrition_related_diabetes_mellitus	AMR	78	0	3.81775e-16	46674.1	1
BMI_PGS_v2-META	malnutrition_related_diabetes_mellitus	AMR	78	0	-2.77907e-16	46446.4	1
CAD_PGS-EAS	malnutrition_related_diabetes_mellitus	AMR	78	0	-1.09813e-15	56647.2	1
CAD_PGS-EUR	malnutrition_related_diabetes_mellitus	AMR	78	0	-5.59396e-16	54695.5	1
CAD_GWAS_signif	malnutrition_related_diabetes_mellitus	AMR	78	0	5.54395e-16	52567.8	1
CAD_PGS-META	malnutrition_related_diabetes_mellitus	AMR	78	0	4.33164e-16	56519.9	1
CKD_PGS-EUR	malnutrition_related_diabetes_mellitus	AMR	78	0	2.98032e-16	49794	1
CKD_GWAS_signif	malnutrition_related_diabetes_mellitus	AMR	78	0	3.50828e-17	48649.4	1
CKD_PGS-TA	malnutrition_related_diabetes_mellitus	AMR	78	0	1.44152e-15	46896.1	1
diab_retin_GWAS_signif	malnutrition_related_diabetes_mellitus	AMR	78	0	-2.64995e-16	53095	1
lipodystrophy_ps	malnutrition_related_diabetes_mellitus	AMR	78	0	1.23859e-16	53632	1
liver_lipid_ps	malnutrition_related_diabetes_mellitus	AMR	78	0	-1.14365e-16	49534.6	1
NASH_biomarker_GRS	malnutrition_related_diabetes_mellitus	AMR	78	0	6.97159e-16	49277	1
NASH_GRS	malnutrition_related_diabetes_mellitus	AMR	78	0	-2.8552e-16	50237.5	1
obesity_ps	malnutrition_related_diabetes_mellitus	AMR	78	0	-8.71266e-17	48536.9	1
proinsulin_ps	malnutrition_related_diabetes_mellitus	AMR	78	0	5.22289e-16	50295.5	1
T2D_PGS-UKB	malnutrition_related_diabetes_mellitus	AMR	78	0	2.21488e-17	47925.2	1
T2D_GWAS_signif	malnutrition_related_diabetes_mellitus	AMR	78	0	-1.48478e-15	48284.7	1
T2D_PGS_v1-EAS	malnutrition_related_diabetes_mellitus	AMR	78	0	-2.07478e-16	54884.4	1
T2D_PGS_v1-EUR	malnutrition_related_diabetes_mellitus	AMR	78	0	2.31746e-15	50432.1	1
T2D_PGS_v1-META	malnutrition_related_diabetes_mellitus	AMR	78	0	3.09332e-15	52331.6	1
T2D_PGS_v2-EAS	malnutrition_related_diabetes_mellitus	AMR	78	0	-3.12664e-18	56859.1	1
T2D_PGS_v2-EUR	malnutrition_related_diabetes_mellitus	AMR	78	0	-7.68237e-16	49034.1	1
T2D_PGS_v2-META	malnutrition_related_diabetes_mellitus	AMR	78	0	6.03894e-16	49635.5	1
beta_cell_ps	other_specified_diabetes_mellitus	AMR	78	0	-7.72207e-16	52562.8	1
BMI_GWAS_signif	other_specified_diabetes_mellitus	AMR	78	0	-3.62302e-17	49783	1
BMI_PGS_v1-EAS	other_specified_diabetes_mellitus	AMR	78	0	3.73904e-16	48525.8	1
BMI_PGS_v1-EUR	other_specified_diabetes_mellitus	AMR	78	0	2.44359e-16	46293.3	1
BMI_PGS_v1-META	other_specified_diabetes_mellitus	AMR	78	0	3.4507e-16	46526.4	1
BMI_PGS_v2-EAS	other_specified_diabetes_mellitus	AMR	78	0	-3.72789e-16	49650.5	1
BMI_PGS_v2-EUR	other_specified_diabetes_mellitus	AMR	78	0	3.81775e-16	46674.1	1
BMI_PGS_v2-META	other_specified_diabetes_mellitus	AMR	78	0	-2.77907e-16	46446.4	1
CAD_PGS-EAS	other_specified_diabetes_mellitus	AMR	78	0	-1.09813e-15	56647.2	1
CAD_PGS-EUR	other_specified_diabetes_mellitus	AMR	78	0	-5.59396e-16	54695.5	1
CAD_GWAS_signif	other_specified_diabetes_mellitus	AMR	78	0	5.54395e-16	52567.8	1
CAD_PGS-META	other_specified_diabetes_mellitus	AMR	78	0	4.33164e-16	56519.9	1
CKD_PGS-EUR	other_specified_diabetes_mellitus	AMR	78	0	2.98032e-16	49794	1
CKD_GWAS_signif	other_specified_diabetes_mellitus	AMR	78	0	3.50828e-17	48649.4	1
CKD_PGS-TA	other_specified_diabetes_mellitus	AMR	78	0	1.44152e-15	46896.1	1
diab_retin_GWAS_signif	other_specified_diabetes_mellitus	AMR	78	0	-2.64995e-16	53095	1
lipodystrophy_ps	other_specified_diabetes_mellitus	AMR	78	0	1.23859e-16	53632	1
liver_lipid_ps	other_specified_diabetes_mellitus	AMR	78	0	-1.14365e-16	49534.6	1
NASH_biomarker_GRS	other_specified_diabetes_mellitus	AMR	78	0	6.97159e-16	49277	1
NASH_GRS	other_specified_diabetes_mellitus	AMR	78	0	-2.8552e-16	50237.5	1
obesity_ps	other_specified_diabetes_mellitus	AMR	78	0	-8.71266e-17	48536.9	1
proinsulin_ps	other_specified_diabetes_mellitus	AMR	78	0	5.22289e-16	50295.5	1
T2D_PGS-UKB	other_specified_diabetes_mellitus	AMR	78	0	2.21488e-17	47925.2	1
T2D_GWAS_signif	other_specified_diabetes_mellitus	AMR	78	0	-1.48478e-15	48284.7	1
T2D_PGS_v1-EAS	other_specified_diabetes_mellitus	AMR	78	0	-2.07478e-16	54884.4	1
T2D_PGS_v1-EUR	other_specified_diabetes_mellitus	AMR	78	0	2.31746e-15	50432.1	1
T2D_PGS_v1-META	other_specified_diabetes_mellitus	AMR	78	0	3.09332e-15	52331.6	1
T2D_PGS_v2-EAS	other_specified_diabetes_mellitus	AMR	78	0	-3.12664e-18	56859.1	1
T2D_PGS_v2-EUR	other_specified_diabetes_mellitus	AMR	78	0	-7.68237e-16	49034.1	1
T2D_PGS_v2-META	other_specified_diabetes_mellitus	AMR	78	0	6.03894e-16	49635.5	1
beta_cell_ps	unspecified_diabetes_mellitus	AMR	78	7	-0.561261	87389.2	0.999995
BMI_GWAS_signif	unspecified_diabetes_mellitus	AMR	78	7	16.7198	29094.9	0.999541
BMI_PGS_v1-EAS	unspecified_diabetes_mellitus	AMR	78	7	-0.27395	189950	0.999999
BMI_PGS_v1-EUR	unspecified_diabetes_mellitus	AMR	78	7	1.00302	167993	0.999995
BMI_PGS_v1-META	unspecified_diabetes_mellitus	AMR	78	7	3.68247	132959	0.999978
BMI_PGS_v2-EAS	unspecified_diabetes_mellitus	AMR	78	7	-2.4927	96490.5	0.999979
BMI_PGS_v2-EUR	unspecified_diabetes_mellitus	AMR	78	7	4.86256	142506	0.999973
BMI_PGS_v2-META	unspecified_diabetes_mellitus	AMR	78	7	11.6536	74325.3	0.999875
CAD_PGS-EAS	unspecified_diabetes_mellitus	AMR	78	7	27.821	80608.7	0.999725
CAD_PGS-EUR	unspecified_diabetes_mellitus	AMR	78	7	41.8571	119821	0.999721
CAD_GWAS_signif	unspecified_diabetes_mellitus	AMR	78	7	-31.2464	66302.8	0.999624
CAD_PGS-META	unspecified_diabetes_mellitus	AMR	78	7	28.6697	131737	0.999826
CKD_PGS-EUR	unspecified_diabetes_mellitus	AMR	78	7	-7.95305	104279	0.999939
CKD_GWAS_signif	unspecified_diabetes_mellitus	AMR	78	7	0.749925	69502.4	0.999991
CKD_PGS-TA	unspecified_diabetes_mellitus	AMR	78	7	-24.9184	43150.2	0.999539
diab_retin_GWAS_signif	unspecified_diabetes_mellitus	AMR	78	7	-0.819714	60275.3	0.999989
lipodystrophy_ps	unspecified_diabetes_mellitus	AMR	78	7	17.1976	24059.8	0.99943
liver_lipid_ps	unspecified_diabetes_mellitus	AMR	78	7	-3.49225	76192.5	0.999963
NASH_biomarker_GRS	unspecified_diabetes_mellitus	AMR	78	7	-22.0027	56191	0.999688
NASH_GRS	unspecified_diabetes_mellitus	AMR	78	7	-15.6057	36852.5	0.999662
obesity_ps	unspecified_diabetes_mellitus	AMR	78	7	-17.93	29693.9	0.999518
proinsulin_ps	unspecified_diabetes_mellitus	AMR	78	7	2.16348	306809	0.999994
T2D_PGS-UKB	unspecified_diabetes_mellitus	AMR	78	7	27.4596	46251.6	0.999526
T2D_GWAS_signif	unspecified_diabetes_mellitus	AMR	78	7	17.0457	37862.4	0.999641
T2D_PGS_v1-EAS	unspecified_diabetes_mellitus	AMR	78	7	-5.63683	76983.4	0.999942
T2D_PGS_v1-EUR	unspecified_diabetes_mellitus	AMR	78	7	34.4367	178839	0.999846
T2D_PGS_v1-META	unspecified_diabetes_mellitus	AMR	78	7	3.6498	445411	0.999993
T2D_PGS_v2-EAS	unspecified_diabetes_mellitus	AMR	78	7	24.4902	40638.1	0.999519
T2D_PGS_v2-EUR	unspecified_diabetes_mellitus	AMR	78	7	29.0469	66224.9	0.99965
T2D_PGS_v2-META	unspecified_diabetes_mellitus	AMR	78	7	30.2911	107175	0.999774
beta_cell_ps	glomerular_disorders_in_diabetes_mellitus	AMR	78	0	-7.72207e-16	52562.8	1
BMI_GWAS_signif	glomerular_disorders_in_diabetes_mellitus	AMR	78	0	-3.62302e-17	49783	1
BMI_PGS_v1-EAS	glomerular_disorders_in_diabetes_mellitus	AMR	78	0	3.73904e-16	48525.8	1
BMI_PGS_v1-EUR	glomerular_disorders_in_diabetes_mellitus	AMR	78	0	2.44359e-16	46293.3	1
BMI_PGS_v1-META	glomerular_disorders_in_diabetes_mellitus	AMR	78	0	3.4507e-16	46526.4	1
BMI_PGS_v2-EAS	glomerular_disorders_in_diabetes_mellitus	AMR	78	0	-3.72789e-16	49650.5	1
BMI_PGS_v2-EUR	glomerular_disorders_in_diabetes_mellitus	AMR	78	0	3.81775e-16	46674.1	1
BMI_PGS_v2-META	glomerular_disorders_in_diabetes_mellitus	AMR	78	0	-2.77907e-16	46446.4	1
CAD_PGS-EAS	glomerular_disorders_in_diabetes_mellitus	AMR	78	0	-1.09813e-15	56647.2	1
CAD_PGS-EUR	glomerular_disorders_in_diabetes_mellitus	AMR	78	0	-5.59396e-16	54695.5	1
CAD_GWAS_signif	glomerular_disorders_in_diabetes_mellitus	AMR	78	0	5.54395e-16	52567.8	1
CAD_PGS-META	glomerular_disorders_in_diabetes_mellitus	AMR	78	0	4.33164e-16	56519.9	1
CKD_PGS-EUR	glomerular_disorders_in_diabetes_mellitus	AMR	78	0	2.98032e-16	49794	1
CKD_GWAS_signif	glomerular_disorders_in_diabetes_mellitus	AMR	78	0	3.50828e-17	48649.4	1
CKD_PGS-TA	glomerular_disorders_in_diabetes_mellitus	AMR	78	0	1.44152e-15	46896.1	1
diab_retin_GWAS_signif	glomerular_disorders_in_diabetes_mellitus	AMR	78	0	-2.64995e-16	53095	1
lipodystrophy_ps	glomerular_disorders_in_diabetes_mellitus	AMR	78	0	1.23859e-16	53632	1
liver_lipid_ps	glomerular_disorders_in_diabetes_mellitus	AMR	78	0	-1.14365e-16	49534.6	1
NASH_biomarker_GRS	glomerular_disorders_in_diabetes_mellitus	AMR	78	0	6.97159e-16	49277	1
NASH_GRS	glomerular_disorders_in_diabetes_mellitus	AMR	78	0	-2.8552e-16	50237.5	1
obesity_ps	glomerular_disorders_in_diabetes_mellitus	AMR	78	0	-8.71266e-17	48536.9	1
proinsulin_ps	glomerular_disorders_in_diabetes_mellitus	AMR	78	0	5.22289e-16	50295.5	1
T2D_PGS-UKB	glomerular_disorders_in_diabetes_mellitus	AMR	78	0	2.21488e-17	47925.2	1
T2D_GWAS_signif	glomerular_disorders_in_diabetes_mellitus	AMR	78	0	-1.48478e-15	48284.7	1
T2D_PGS_v1-EAS	glomerular_disorders_in_diabetes_mellitus	AMR	78	0	-2.07478e-16	54884.4	1
T2D_PGS_v1-EUR	glomerular_disorders_in_diabetes_mellitus	AMR	78	0	2.31746e-15	50432.1	1
T2D_PGS_v1-META	glomerular_disorders_in_diabetes_mellitus	AMR	78	0	3.09332e-15	52331.6	1
T2D_PGS_v2-EAS	glomerular_disorders_in_diabetes_mellitus	AMR	78	0	-3.12664e-18	56859.1	1
T2D_PGS_v2-EUR	glomerular_disorders_in_diabetes_mellitus	AMR	78	0	-7.68237e-16	49034.1	1
T2D_PGS_v2-META	glomerular_disorders_in_diabetes_mellitus	AMR	78	0	6.03894e-16	49635.5	1
beta_cell_ps	family_history_of_diabetes_mellitus	AMR	78	0	-7.72207e-16	52562.8	1
BMI_GWAS_signif	family_history_of_diabetes_mellitus	AMR	78	0	-3.62302e-17	49783	1
BMI_PGS_v1-EAS	family_history_of_diabetes_mellitus	AMR	78	0	3.73904e-16	48525.8	1
BMI_PGS_v1-EUR	family_history_of_diabetes_mellitus	AMR	78	0	2.44359e-16	46293.3	1
BMI_PGS_v1-META	family_history_of_diabetes_mellitus	AMR	78	0	3.4507e-16	46526.4	1
BMI_PGS_v2-EAS	family_history_of_diabetes_mellitus	AMR	78	0	-3.72789e-16	49650.5	1
BMI_PGS_v2-EUR	family_history_of_diabetes_mellitus	AMR	78	0	3.81775e-16	46674.1	1
BMI_PGS_v2-META	family_history_of_diabetes_mellitus	AMR	78	0	-2.77907e-16	46446.4	1
CAD_PGS-EAS	family_history_of_diabetes_mellitus	AMR	78	0	-1.09813e-15	56647.2	1
CAD_PGS-EUR	family_history_of_diabetes_mellitus	AMR	78	0	-5.59396e-16	54695.5	1
CAD_GWAS_signif	family_history_of_diabetes_mellitus	AMR	78	0	5.54395e-16	52567.8	1
CAD_PGS-META	family_history_of_diabetes_mellitus	AMR	78	0	4.33164e-16	56519.9	1
CKD_PGS-EUR	family_history_of_diabetes_mellitus	AMR	78	0	2.98032e-16	49794	1
CKD_GWAS_signif	family_history_of_diabetes_mellitus	AMR	78	0	3.50828e-17	48649.4	1
CKD_PGS-TA	family_history_of_diabetes_mellitus	AMR	78	0	1.44152e-15	46896.1	1
diab_retin_GWAS_signif	family_history_of_diabetes_mellitus	AMR	78	0	-2.64995e-16	53095	1
lipodystrophy_ps	family_history_of_diabetes_mellitus	AMR	78	0	1.23859e-16	53632	1
liver_lipid_ps	family_history_of_diabetes_mellitus	AMR	78	0	-1.14365e-16	49534.6	1
NASH_biomarker_GRS	family_history_of_diabetes_mellitus	AMR	78	0	6.97159e-16	49277	1
NASH_GRS	family_history_of_diabetes_mellitus	AMR	78	0	-2.8552e-16	50237.5	1
obesity_ps	family_history_of_diabetes_mellitus	AMR	78	0	-8.71266e-17	48536.9	1
proinsulin_ps	family_history_of_diabetes_mellitus	AMR	78	0	5.22289e-16	50295.5	1
T2D_PGS-UKB	family_history_of_diabetes_mellitus	AMR	78	0	2.21488e-17	47925.2	1
T2D_GWAS_signif	family_history_of_diabetes_mellitus	AMR	78	0	-1.48478e-15	48284.7	1
T2D_PGS_v1-EAS	family_history_of_diabetes_mellitus	AMR	78	0	-2.07478e-16	54884.4	1
T2D_PGS_v1-EUR	family_history_of_diabetes_mellitus	AMR	78	0	2.31746e-15	50432.1	1
T2D_PGS_v1-META	family_history_of_diabetes_mellitus	AMR	78	0	3.09332e-15	52331.6	1
T2D_PGS_v2-EAS	family_history_of_diabetes_mellitus	AMR	78	0	-3.12664e-18	56859.1	1
T2D_PGS_v2-EUR	family_history_of_diabetes_mellitus	AMR	78	0	-7.68237e-16	49034.1	1
T2D_PGS_v2-META	family_history_of_diabetes_mellitus	AMR	78	0	6.03894e-16	49635.5	1
beta_cell_ps	diabetic_cataract	AMR	78	0	-7.72207e-16	52562.8	1
BMI_GWAS_signif	diabetic_cataract	AMR	78	0	-3.62302e-17	49783	1
BMI_PGS_v1-EAS	diabetic_cataract	AMR	78	0	3.73904e-16	48525.8	1
BMI_PGS_v1-EUR	diabetic_cataract	AMR	78	0	2.44359e-16	46293.3	1
BMI_PGS_v1-META	diabetic_cataract	AMR	78	0	3.4507e-16	46526.4	1
BMI_PGS_v2-EAS	diabetic_cataract	AMR	78	0	-3.72789e-16	49650.5	1
BMI_PGS_v2-EUR	diabetic_cataract	AMR	78	0	3.81775e-16	46674.1	1
BMI_PGS_v2-META	diabetic_cataract	AMR	78	0	-2.77907e-16	46446.4	1
CAD_PGS-EAS	diabetic_cataract	AMR	78	0	-1.09813e-15	56647.2	1
CAD_PGS-EUR	diabetic_cataract	AMR	78	0	-5.59396e-16	54695.5	1
CAD_GWAS_signif	diabetic_cataract	AMR	78	0	5.54395e-16	52567.8	1
CAD_PGS-META	diabetic_cataract	AMR	78	0	4.33164e-16	56519.9	1
CKD_PGS-EUR	diabetic_cataract	AMR	78	0	2.98032e-16	49794	1
CKD_GWAS_signif	diabetic_cataract	AMR	78	0	3.50828e-17	48649.4	1
CKD_PGS-TA	diabetic_cataract	AMR	78	0	1.44152e-15	46896.1	1
diab_retin_GWAS_signif	diabetic_cataract	AMR	78	0	-2.64995e-16	53095	1
lipodystrophy_ps	diabetic_cataract	AMR	78	0	1.23859e-16	53632	1
liver_lipid_ps	diabetic_cataract	AMR	78	0	-1.14365e-16	49534.6	1
NASH_biomarker_GRS	diabetic_cataract	AMR	78	0	6.97159e-16	49277	1
NASH_GRS	diabetic_cataract	AMR	78	0	-2.8552e-16	50237.5	1
obesity_ps	diabetic_cataract	AMR	78	0	-8.71266e-17	48536.9	1
proinsulin_ps	diabetic_cataract	AMR	78	0	5.22289e-16	50295.5	1
T2D_PGS-UKB	diabetic_cataract	AMR	78	0	2.21488e-17	47925.2	1
T2D_GWAS_signif	diabetic_cataract	AMR	78	0	-1.48478e-15	48284.7	1
T2D_PGS_v1-EAS	diabetic_cataract	AMR	78	0	-2.07478e-16	54884.4	1
T2D_PGS_v1-EUR	diabetic_cataract	AMR	78	0	2.31746e-15	50432.1	1
T2D_PGS_v1-META	diabetic_cataract	AMR	78	0	3.09332e-15	52331.6	1
T2D_PGS_v2-EAS	diabetic_cataract	AMR	78	0	-3.12664e-18	56859.1	1
T2D_PGS_v2-EUR	diabetic_cataract	AMR	78	0	-7.68237e-16	49034.1	1
T2D_PGS_v2-META	diabetic_cataract	AMR	78	0	6.03894e-16	49635.5	1
beta_cell_ps	diabetic_retinopathy	AMR	78	1	-0.521495	86826.6	0.999995
BMI_GWAS_signif	diabetic_retinopathy	AMR	78	1	-6.1204	102107	0.999952
BMI_PGS_v1-EAS	diabetic_retinopathy	AMR	78	1	-1.27501	71697.1	0.999986
BMI_PGS_v1-EUR	diabetic_retinopathy	AMR	78	1	-2.14887	110542	0.999984
BMI_PGS_v1-META	diabetic_retinopathy	AMR	78	1	-1.90398	112253	0.999986
BMI_PGS_v2-EAS	diabetic_retinopathy	AMR	78	1	-1.01818	69506.3	0.999988
BMI_PGS_v2-EUR	diabetic_retinopathy	AMR	78	1	-1.78577	82051.5	0.999983
BMI_PGS_v2-META	diabetic_retinopathy	AMR	78	1	-1.36793	71127.9	0.999985
CAD_PGS-EAS	diabetic_retinopathy	AMR	78	1	-0.330695	89746.9	0.999997
CAD_PGS-EUR	diabetic_retinopathy	AMR	78	1	1.624	104845	0.999988
CAD_GWAS_signif	diabetic_retinopathy	AMR	78	1	-2.62064	135905	0.999985
CAD_PGS-META	diabetic_retinopathy	AMR	78	1	0.910612	90834.4	0.999992
CKD_PGS-EUR	diabetic_retinopathy	AMR	78	1	-0.583825	88633.7	0.999995
CKD_GWAS_signif	diabetic_retinopathy	AMR	78	1	3.69533	169580	0.999983
CKD_PGS-TA	diabetic_retinopathy	AMR	78	1	3.7097	130295	0.999977
diab_retin_GWAS_signif	diabetic_retinopathy	AMR	78	1	-1.80918	96312.9	0.999985
lipodystrophy_ps	diabetic_retinopathy	AMR	78	1	0.450868	80046.1	0.999996
liver_lipid_ps	diabetic_retinopathy	AMR	78	1	-0.36417	87352.4	0.999997
NASH_biomarker_GRS	diabetic_retinopathy	AMR	78	1	0.415844	76260.7	0.999996
NASH_GRS	diabetic_retinopathy	AMR	78	1	0.607445	91068.5	0.999995
obesity_ps	diabetic_retinopathy	AMR	78	1	0.71231	70279.8	0.999992
proinsulin_ps	diabetic_retinopathy	AMR	78	1	2.1854	131617	0.999987
T2D_PGS-UKB	diabetic_retinopathy	AMR	78	1	-0.0232408	69106.1	1
T2D_GWAS_signif	diabetic_retinopathy	AMR	78	1	2.62117	218017	0.99999
T2D_PGS_v1-EAS	diabetic_retinopathy	AMR	78	1	6.77179	92838.9	0.999942
T2D_PGS_v1-EUR	diabetic_retinopathy	AMR	78	1	3.88524	376039	0.999992
T2D_PGS_v1-META	diabetic_retinopathy	AMR	78	1	6.18612	91371.4	0.999946
T2D_PGS_v2-EAS	diabetic_retinopathy	AMR	78	1	6.11775	70412.3	0.999931
T2D_PGS_v2-EUR	diabetic_retinopathy	AMR	78	1	1.38629	117765	0.999991
T2D_PGS_v2-META	diabetic_retinopathy	AMR	78	1	3.23976	184993	0.999986
beta_cell_ps	possible_NASH	AMR	78	2	-7.24577	63710.2	0.999909
BMI_GWAS_signif	possible_NASH	AMR	78	2	-6.38434	86050.2	0.999941
BMI_PGS_v1-EAS	possible_NASH	AMR	78	2	1.68711	231498	0.999994
BMI_PGS_v1-EUR	possible_NASH	AMR	78	2	2.23503	118830	0.999985
BMI_PGS_v1-META	possible_NASH	AMR	78	2	0.340993	114374	0.999998
BMI_PGS_v2-EAS	possible_NASH	AMR	78	2	2.75754	87004.1	0.999975
BMI_PGS_v2-EUR	possible_NASH	AMR	78	2	1.44427	57343.1	0.99998
BMI_PGS_v2-META	possible_NASH	AMR	78	2	0.667474	73578.5	0.999993
CAD_PGS-EAS	possible_NASH	AMR	78	2	-4.94695	52540.9	0.999925
CAD_PGS-EUR	possible_NASH	AMR	78	2	-8.78468	69770.2	0.9999
CAD_GWAS_signif	possible_NASH	AMR	78	2	1.36414	116390	0.999991
CAD_PGS-META	possible_NASH	AMR	78	2	-6.44028	44660.1	0.999885
CKD_PGS-EUR	possible_NASH	AMR	78	2	-3.51624	55342.8	0.999949
CKD_GWAS_signif	possible_NASH	AMR	78	2	4.2925	205243	0.999983
CKD_PGS-TA	possible_NASH	AMR	78	2	9.99539	106207	0.999925
diab_retin_GWAS_signif	possible_NASH	AMR	78	2	7.82072	95017.5	0.999934
lipodystrophy_ps	possible_NASH	AMR	78	2	4.69499	82985.6	0.999955
liver_lipid_ps	possible_NASH	AMR	78	2	3.54463	63031.9	0.999955
NASH_biomarker_GRS	possible_NASH	AMR	78	2	-5.52803	95810.5	0.999954
NASH_GRS	possible_NASH	AMR	78	2	-3.91129	61463.3	0.999949
obesity_ps	possible_NASH	AMR	78	2	-2.48961	110869	0.999982
proinsulin_ps	possible_NASH	AMR	78	2	-2.11421	95248.7	0.999982
T2D_PGS-UKB	possible_NASH	AMR	78	2	-6.34522	257422	0.99998
T2D_GWAS_signif	possible_NASH	AMR	78	2	-11.7963	221089	0.999957
T2D_PGS_v1-EAS	possible_NASH	AMR	78	2	-6.04467	215097	0.999978
T2D_PGS_v1-EUR	possible_NASH	AMR	78	2	-6.47865	93101.5	0.999944
T2D_PGS_v1-META	possible_NASH	AMR	78	2	-7.86583	100015	0.999937
T2D_PGS_v2-EAS	possible_NASH	AMR	78	2	-7.38596	313588	0.999981
T2D_PGS_v2-EUR	possible_NASH	AMR	78	2	-0.796821	221972	0.999997
T2D_PGS_v2-META	possible_NASH	AMR	78	2	-4.83089	103154	0.999963
beta_cell_ps	chronic_renal_failure	AMR	78	2	4.11039	99869.8	0.999967
BMI_GWAS_signif	chronic_renal_failure	AMR	78	2	-0.172987	104280	0.999999
BMI_PGS_v1-EAS	chronic_renal_failure	AMR	78	2	2.68526	137946	0.999984
BMI_PGS_v1-EUR	chronic_renal_failure	AMR	78	2	-3.81644	122734	0.999975
BMI_PGS_v1-META	chronic_renal_failure	AMR	78	2	-3.35666	95453.8	0.999972
BMI_PGS_v2-EAS	chronic_renal_failure	AMR	78	2	4.39213	197906	0.999982
BMI_PGS_v2-EUR	chronic_renal_failure	AMR	78	2	-2.44351	86101.9	0.999977
BMI_PGS_v2-META	chronic_renal_failure	AMR	78	2	0.341204	123007	0.999998
CAD_PGS-EAS	chronic_renal_failure	AMR	78	2	-0.744822	135189	0.999996
CAD_PGS-EUR	chronic_renal_failure	AMR	78	2	1.72533	161534	0.999991
CAD_GWAS_signif	chronic_renal_failure	AMR	78	2	-5.98172	100628	0.999953
CAD_PGS-META	chronic_renal_failure	AMR	78	2	1.06998	121161	0.999993
CKD_PGS-EUR	chronic_renal_failure	AMR	78	2	-3.10335	114407	0.999978
CKD_GWAS_signif	chronic_renal_failure	AMR	78	2	8.26732	93713	0.99993
CKD_PGS-TA	chronic_renal_failure	AMR	78	2	7.2661	73496.8	0.999921
diab_retin_GWAS_signif	chronic_renal_failure	AMR	78	2	-7.1449	90425.4	0.999937
lipodystrophy_ps	chronic_renal_failure	AMR	78	2	9.4738	170607	0.999956
liver_lipid_ps	chronic_renal_failure	AMR	78	2	6.75394	156882	0.999966
NASH_biomarker_GRS	chronic_renal_failure	AMR	78	2	-3.41122	76811.8	0.999965
NASH_GRS	chronic_renal_failure	AMR	78	2	-7.3175	86429.8	0.999932
obesity_ps	chronic_renal_failure	AMR	78	2	-4.70258	145554	0.999974
proinsulin_ps	chronic_renal_failure	AMR	78	2	2.22242	135105	0.999987
T2D_PGS-UKB	chronic_renal_failure	AMR	78	2	7.68519	136693	0.999955
T2D_GWAS_signif	chronic_renal_failure	AMR	78	2	0.81786	139838	0.999995
T2D_PGS_v1-EAS	chronic_renal_failure	AMR	78	2	12.2205	84814.2	0.999885
T2D_PGS_v1-EUR	chronic_renal_failure	AMR	78	2	7.76061	137324	0.999955
T2D_PGS_v1-META	chronic_renal_failure	AMR	78	2	10.238	92690.1	0.999912
T2D_PGS_v2-EAS	chronic_renal_failure	AMR	78	2	11.4274	189769	0.999952
T2D_PGS_v2-EUR	chronic_renal_failure	AMR	78	2	6.12587	140002	0.999965
T2D_PGS_v2-META	chronic_renal_failure	AMR	78	2	8.60952	120493	0.999943
beta_cell_ps	acute_renal_failure	AMR	78	0	-7.72207e-16	52562.8	1
BMI_GWAS_signif	acute_renal_failure	AMR	78	0	-3.62302e-17	49783	1
BMI_PGS_v1-EAS	acute_renal_failure	AMR	78	0	3.73904e-16	48525.8	1
BMI_PGS_v1-EUR	acute_renal_failure	AMR	78	0	2.44359e-16	46293.3	1
BMI_PGS_v1-META	acute_renal_failure	AMR	78	0	3.4507e-16	46526.4	1
BMI_PGS_v2-EAS	acute_renal_failure	AMR	78	0	-3.72789e-16	49650.5	1
BMI_PGS_v2-EUR	acute_renal_failure	AMR	78	0	3.81775e-16	46674.1	1
BMI_PGS_v2-META	acute_renal_failure	AMR	78	0	-2.77907e-16	46446.4	1
CAD_PGS-EAS	acute_renal_failure	AMR	78	0	-1.09813e-15	56647.2	1
CAD_PGS-EUR	acute_renal_failure	AMR	78	0	-5.59396e-16	54695.5	1
CAD_GWAS_signif	acute_renal_failure	AMR	78	0	5.54395e-16	52567.8	1
CAD_PGS-META	acute_renal_failure	AMR	78	0	4.33164e-16	56519.9	1
CKD_PGS-EUR	acute_renal_failure	AMR	78	0	2.98032e-16	49794	1
CKD_GWAS_signif	acute_renal_failure	AMR	78	0	3.50828e-17	48649.4	1
CKD_PGS-TA	acute_renal_failure	AMR	78	0	1.44152e-15	46896.1	1
diab_retin_GWAS_signif	acute_renal_failure	AMR	78	0	-2.64995e-16	53095	1
lipodystrophy_ps	acute_renal_failure	AMR	78	0	1.23859e-16	53632	1
liver_lipid_ps	acute_renal_failure	AMR	78	0	-1.14365e-16	49534.6	1
NASH_biomarker_GRS	acute_renal_failure	AMR	78	0	6.97159e-16	49277	1
NASH_GRS	acute_renal_failure	AMR	78	0	-2.8552e-16	50237.5	1
obesity_ps	acute_renal_failure	AMR	78	0	-8.71266e-17	48536.9	1
proinsulin_ps	acute_renal_failure	AMR	78	0	5.22289e-16	50295.5	1
T2D_PGS-UKB	acute_renal_failure	AMR	78	0	2.21488e-17	47925.2	1
T2D_GWAS_signif	acute_renal_failure	AMR	78	0	-1.48478e-15	48284.7	1
T2D_PGS_v1-EAS	acute_renal_failure	AMR	78	0	-2.07478e-16	54884.4	1
T2D_PGS_v1-EUR	acute_renal_failure	AMR	78	0	2.31746e-15	50432.1	1
T2D_PGS_v1-META	acute_renal_failure	AMR	78	0	3.09332e-15	52331.6	1
T2D_PGS_v2-EAS	acute_renal_failure	AMR	78	0	-3.12664e-18	56859.1	1
T2D_PGS_v2-EUR	acute_renal_failure	AMR	78	0	-7.68237e-16	49034.1	1
T2D_PGS_v2-META	acute_renal_failure	AMR	78	0	6.03894e-16	49635.5	1
beta_cell_ps	ischaemic_heart_diseases	AMR	78	3	-2.43079	81408.4	0.999976
BMI_GWAS_signif	ischaemic_heart_diseases	AMR	78	3	-8.57639	181717	0.999962
BMI_PGS_v1-EAS	ischaemic_heart_diseases	AMR	78	3	1.60705	268313	0.999995
BMI_PGS_v1-EUR	ischaemic_heart_diseases	AMR	78	3	-1.03895	137372	0.999994
BMI_PGS_v1-META	ischaemic_heart_diseases	AMR	78	3	1.27854	467255	0.999998
BMI_PGS_v2-EAS	ischaemic_heart_diseases	AMR	78	3	4.23603	205567	0.999984
BMI_PGS_v2-EUR	ischaemic_heart_diseases	AMR	78	3	-2.82058	95242.3	0.999976
BMI_PGS_v2-META	ischaemic_heart_diseases	AMR	78	3	-2.75579	102096	0.999978
CAD_PGS-EAS	ischaemic_heart_diseases	AMR	78	3	4.35129	64957.9	0.999947
CAD_PGS-EUR	ischaemic_heart_diseases	AMR	78	3	7.00464	130029	0.999957
CAD_GWAS_signif	ischaemic_heart_diseases	AMR	78	3	6.52365	121789	0.999957
CAD_PGS-META	ischaemic_heart_diseases	AMR	78	3	4.50627	126561	0.999972
CKD_PGS-EUR	ischaemic_heart_diseases	AMR	78	3	-4.61583	87181.9	0.999958
CKD_GWAS_signif	ischaemic_heart_diseases	AMR	78	3	1.30019	265775	0.999996
CKD_PGS-TA	ischaemic_heart_diseases	AMR	78	3	2.98854	186180	0.999987
diab_retin_GWAS_signif	ischaemic_heart_diseases	AMR	78	3	3.87637	199322	0.999984
lipodystrophy_ps	ischaemic_heart_diseases	AMR	78	3	-3.72483	98174.7	0.99997
liver_lipid_ps	ischaemic_heart_diseases	AMR	78	3	-3.60346	102250	0.999972
NASH_biomarker_GRS	ischaemic_heart_diseases	AMR	78	3	2.75864	86025.5	0.999974
NASH_GRS	ischaemic_heart_diseases	AMR	78	3	-0.0239579	304787	1
obesity_ps	ischaemic_heart_diseases	AMR	78	3	2.62101	98627.9	0.999979
proinsulin_ps	ischaemic_heart_diseases	AMR	78	3	-4.92211	47076.9	0.999917
T2D_PGS-UKB	ischaemic_heart_diseases	AMR	78	3	-3.91004	98725.2	0.999968
T2D_GWAS_signif	ischaemic_heart_diseases	AMR	78	3	-2.09136	61716	0.999973
T2D_PGS_v1-EAS	ischaemic_heart_diseases	AMR	78	3	-3.07455	69416.2	0.999965
T2D_PGS_v1-EUR	ischaemic_heart_diseases	AMR	78	3	-5.08716	119544	0.999966
T2D_PGS_v1-META	ischaemic_heart_diseases	AMR	78	3	-3.13321	69035.1	0.999964
T2D_PGS_v2-EAS	ischaemic_heart_diseases	AMR	78	3	-3.40629	80672.1	0.999966
T2D_PGS_v2-EUR	ischaemic_heart_diseases	AMR	78	3	-2.11371	58420.5	0.999971
T2D_PGS_v2-META	ischaemic_heart_diseases	AMR	78	3	-2.26267	54347.9	0.999967
beta_cell_ps	heart_failure	AMR	78	0	-7.72207e-16	52562.8	1
BMI_GWAS_signif	heart_failure	AMR	78	0	-3.62302e-17	49783	1
BMI_PGS_v1-EAS	heart_failure	AMR	78	0	3.73904e-16	48525.8	1
BMI_PGS_v1-EUR	heart_failure	AMR	78	0	2.44359e-16	46293.3	1
BMI_PGS_v1-META	heart_failure	AMR	78	0	3.4507e-16	46526.4	1
BMI_PGS_v2-EAS	heart_failure	AMR	78	0	-3.72789e-16	49650.5	1
BMI_PGS_v2-EUR	heart_failure	AMR	78	0	3.81775e-16	46674.1	1
BMI_PGS_v2-META	heart_failure	AMR	78	0	-2.77907e-16	46446.4	1
CAD_PGS-EAS	heart_failure	AMR	78	0	-1.09813e-15	56647.2	1
CAD_PGS-EUR	heart_failure	AMR	78	0	-5.59396e-16	54695.5	1
CAD_GWAS_signif	heart_failure	AMR	78	0	5.54395e-16	52567.8	1
CAD_PGS-META	heart_failure	AMR	78	0	4.33164e-16	56519.9	1
CKD_PGS-EUR	heart_failure	AMR	78	0	2.98032e-16	49794	1
CKD_GWAS_signif	heart_failure	AMR	78	0	3.50828e-17	48649.4	1
CKD_PGS-TA	heart_failure	AMR	78	0	1.44152e-15	46896.1	1
diab_retin_GWAS_signif	heart_failure	AMR	78	0	-2.64995e-16	53095	1
lipodystrophy_ps	heart_failure	AMR	78	0	1.23859e-16	53632	1
liver_lipid_ps	heart_failure	AMR	78	0	-1.14365e-16	49534.6	1
NASH_biomarker_GRS	heart_failure	AMR	78	0	6.97159e-16	49277	1
NASH_GRS	heart_failure	AMR	78	0	-2.8552e-16	50237.5	1
obesity_ps	heart_failure	AMR	78	0	-8.71266e-17	48536.9	1
proinsulin_ps	heart_failure	AMR	78	0	5.22289e-16	50295.5	1
T2D_PGS-UKB	heart_failure	AMR	78	0	2.21488e-17	47925.2	1
T2D_GWAS_signif	heart_failure	AMR	78	0	-1.48478e-15	48284.7	1
T2D_PGS_v1-EAS	heart_failure	AMR	78	0	-2.07478e-16	54884.4	1
T2D_PGS_v1-EUR	heart_failure	AMR	78	0	2.31746e-15	50432.1	1
T2D_PGS_v1-META	heart_failure	AMR	78	0	3.09332e-15	52331.6	1
T2D_PGS_v2-EAS	heart_failure	AMR	78	0	-3.12664e-18	56859.1	1
T2D_PGS_v2-EUR	heart_failure	AMR	78	0	-7.68237e-16	49034.1	1
T2D_PGS_v2-META	heart_failure	AMR	78	0	6.03894e-16	49635.5	1
beta_cell_ps	acute_myocardial_infarction	AMR	78	2	0.332205	82643.1	0.999997
BMI_GWAS_signif	acute_myocardial_infarction	AMR	78	2	-1.07951	158614	0.999995
BMI_PGS_v1-EAS	acute_myocardial_infarction	AMR	78	2	1.92367	112014	0.999986
BMI_PGS_v1-EUR	acute_myocardial_infarction	AMR	78	2	1.73906	85157.1	0.999984
BMI_PGS_v1-META	acute_myocardial_infarction	AMR	78	2	2.27654	109595	0.999983
BMI_PGS_v2-EAS	acute_myocardial_infarction	AMR	78	2	2.04081	113761	0.999986
BMI_PGS_v2-EUR	acute_myocardial_infarction	AMR	78	2	1.07373	86319.3	0.99999
BMI_PGS_v2-META	acute_myocardial_infarction	AMR	78	2	1.3786	81775.5	0.999987
CAD_PGS-EAS	acute_myocardial_infarction	AMR	78	2	4.424	143103	0.999975
CAD_PGS-EUR	acute_myocardial_infarction	AMR	78	2	5.71142	78212	0.999942
CAD_GWAS_signif	acute_myocardial_infarction	AMR	78	2	4.13225	105876	0.999969
CAD_PGS-META	acute_myocardial_infarction	AMR	78	2	5.97481	111617	0.999957
CKD_PGS-EUR	acute_myocardial_infarction	AMR	78	2	-0.749635	127194	0.999995
CKD_GWAS_signif	acute_myocardial_infarction	AMR	78	2	-0.247419	137530	0.999999
CKD_PGS-TA	acute_myocardial_infarction	AMR	78	2	-0.415763	92927.6	0.999996
diab_retin_GWAS_signif	acute_myocardial_infarction	AMR	78	2	-0.155209	110542	0.999999
lipodystrophy_ps	acute_myocardial_infarction	AMR	78	2	0.640548	93010.8	0.999995
liver_lipid_ps	acute_myocardial_infarction	AMR	78	2	-0.527105	84125.5	0.999995
NASH_biomarker_GRS	acute_myocardial_infarction	AMR	78	2	1.30585	168251	0.999994
NASH_GRS	acute_myocardial_infarction	AMR	78	2	0.836488	83470.8	0.999992
obesity_ps	acute_myocardial_infarction	AMR	78	2	-0.624452	108994	0.999995
proinsulin_ps	acute_myocardial_infarction	AMR	78	2	-2.33791	97258.1	0.999981
T2D_PGS-UKB	acute_myocardial_infarction	AMR	78	2	-0.595069	117949	0.999996
T2D_GWAS_signif	acute_myocardial_infarction	AMR	78	2	0.644686	50173.7	0.99999
T2D_PGS_v1-EAS	acute_myocardial_infarction	AMR	78	2	0.370313	92174.3	0.999997
T2D_PGS_v1-EUR	acute_myocardial_infarction	AMR	78	2	-0.177755	135180	0.999999
T2D_PGS_v1-META	acute_myocardial_infarction	AMR	78	2	0.0536978	89984.7	1
T2D_PGS_v2-EAS	acute_myocardial_infarction	AMR	78	2	0.625632	72700	0.999993
T2D_PGS_v2-EUR	acute_myocardial_infarction	AMR	78	2	0.48909	55461.9	0.999993
T2D_PGS_v2-META	acute_myocardial_infarction	AMR	78	2	0.407684	57056.3	0.999994
beta_cell_ps	diabetic_treatment	AMR	78	0	-7.72207e-16	52562.8	1
BMI_GWAS_signif	diabetic_treatment	AMR	78	0	-3.62302e-17	49783	1
BMI_PGS_v1-EAS	diabetic_treatment	AMR	78	0	3.73904e-16	48525.8	1
BMI_PGS_v1-EUR	diabetic_treatment	AMR	78	0	2.44359e-16	46293.3	1
BMI_PGS_v1-META	diabetic_treatment	AMR	78	0	3.4507e-16	46526.4	1
BMI_PGS_v2-EAS	diabetic_treatment	AMR	78	0	-3.72789e-16	49650.5	1
BMI_PGS_v2-EUR	diabetic_treatment	AMR	78	0	3.81775e-16	46674.1	1
BMI_PGS_v2-META	diabetic_treatment	AMR	78	0	-2.77907e-16	46446.4	1
CAD_PGS-EAS	diabetic_treatment	AMR	78	0	-1.09813e-15	56647.2	1
CAD_PGS-EUR	diabetic_treatment	AMR	78	0	-5.59396e-16	54695.5	1
CAD_GWAS_signif	diabetic_treatment	AMR	78	0	5.54395e-16	52567.8	1
CAD_PGS-META	diabetic_treatment	AMR	78	0	4.33164e-16	56519.9	1
CKD_PGS-EUR	diabetic_treatment	AMR	78	0	2.98032e-16	49794	1
CKD_GWAS_signif	diabetic_treatment	AMR	78	0	3.50828e-17	48649.4	1
CKD_PGS-TA	diabetic_treatment	AMR	78	0	1.44152e-15	46896.1	1
diab_retin_GWAS_signif	diabetic_treatment	AMR	78	0	-2.64995e-16	53095	1
lipodystrophy_ps	diabetic_treatment	AMR	78	0	1.23859e-16	53632	1
liver_lipid_ps	diabetic_treatment	AMR	78	0	-1.14365e-16	49534.6	1
NASH_biomarker_GRS	diabetic_treatment	AMR	78	0	6.97159e-16	49277	1
NASH_GRS	diabetic_treatment	AMR	78	0	-2.8552e-16	50237.5	1
obesity_ps	diabetic_treatment	AMR	78	0	-8.71266e-17	48536.9	1
proinsulin_ps	diabetic_treatment	AMR	78	0	5.22289e-16	50295.5	1
T2D_PGS-UKB	diabetic_treatment	AMR	78	0	2.21488e-17	47925.2	1
T2D_GWAS_signif	diabetic_treatment	AMR	78	0	-1.48478e-15	48284.7	1
T2D_PGS_v1-EAS	diabetic_treatment	AMR	78	0	-2.07478e-16	54884.4	1
T2D_PGS_v1-EUR	diabetic_treatment	AMR	78	0	2.31746e-15	50432.1	1
T2D_PGS_v1-META	diabetic_treatment	AMR	78	0	3.09332e-15	52331.6	1
T2D_PGS_v2-EAS	diabetic_treatment	AMR	78	0	-3.12664e-18	56859.1	1
T2D_PGS_v2-EUR	diabetic_treatment	AMR	78	0	-7.68237e-16	49034.1	1
T2D_PGS_v2-META	diabetic_treatment	AMR	78	0	6.03894e-16	49635.5	1
beta_cell_ps	hypertension	AMR	78	24	-0.252013	0.491788	0.608341
BMI_GWAS_signif	hypertension	AMR	78	24	0.365858	0.695698	0.598968
BMI_PGS_v1-EAS	hypertension	AMR	78	24	0.263702	0.485747	0.587213
BMI_PGS_v1-EUR	hypertension	AMR	78	24	0.378897	0.478917	0.428855
BMI_PGS_v1-META	hypertension	AMR	78	24	0.431664	0.468927	0.357294
BMI_PGS_v2-EAS	hypertension	AMR	78	24	0.114579	0.467534	0.806401
BMI_PGS_v2-EUR	hypertension	AMR	78	24	0.450718	0.47938	0.34711
BMI_PGS_v2-META	hypertension	AMR	78	24	0.429175	0.456419	0.347058
CAD_PGS-EAS	hypertension	AMR	78	24	1.0147	0.617473	0.10032
CAD_PGS-EUR	hypertension	AMR	78	24	1.36105	0.688132	0.0479406
CAD_GWAS_signif	hypertension	AMR	78	24	3.43903	1.36243	0.0115966
CAD_PGS-META	hypertension	AMR	78	24	1.50389	0.746399	0.043919
CKD_PGS-EUR	hypertension	AMR	78	24	0.531905	0.498901	0.286354
CKD_GWAS_signif	hypertension	AMR	78	24	0.434744	0.470812	0.355803
CKD_PGS-TA	hypertension	AMR	78	24	2.31374	1.01241	0.0222911
diab_retin_GWAS_signif	hypertension	AMR	78	24	2.4583	0.932425	0.00837767
lipodystrophy_ps	hypertension	AMR	78	24	-0.650852	0.496109	0.18955
liver_lipid_ps	hypertension	AMR	78	24	0.91543	0.61216	0.134808
NASH_biomarker_GRS	hypertension	AMR	78	24	-0.196894	0.484172	0.684256
NASH_GRS	hypertension	AMR	78	24	-2.46251	1.03624	0.0174831
obesity_ps	hypertension	AMR	78	24	0.141419	0.402457	0.725296
proinsulin_ps	hypertension	AMR	78	24	-0.0815115	0.420012	0.846121
T2D_PGS-UKB	hypertension	AMR	78	24	-0.828242	0.478605	0.083535
T2D_GWAS_signif	hypertension	AMR	78	24	-0.578622	0.458288	0.206743
T2D_PGS_v1-EAS	hypertension	AMR	78	24	-0.239273	0.529393	0.651286
T2D_PGS_v1-EUR	hypertension	AMR	78	24	0.0517325	0.451125	0.908703
T2D_PGS_v1-META	hypertension	AMR	78	24	-0.207924	0.493982	0.673817
T2D_PGS_v2-EAS	hypertension	AMR	78	24	-0.496707	0.597339	0.405673
T2D_PGS_v2-EUR	hypertension	AMR	78	24	-0.217813	0.446694	0.625824
T2D_PGS_v2-META	hypertension	AMR	78	24	-0.363105	0.466339	0.436199
beta_cell_ps	hyperchol	AMR	78	7	-13.1868	128539	0.999918
BMI_GWAS_signif	hyperchol	AMR	78	7	-18.2137	95827.5	0.999848
BMI_PGS_v1-EAS	hyperchol	AMR	78	7	-17.3622	58480.8	0.999763
BMI_PGS_v1-EUR	hyperchol	AMR	78	7	-20.7979	166053	0.9999
BMI_PGS_v1-META	hyperchol	AMR	78	7	-18.8284	67357.7	0.999777
BMI_PGS_v2-EAS	hyperchol	AMR	78	7	-9.777	82624.6	0.999906
BMI_PGS_v2-EUR	hyperchol	AMR	78	7	-21.9513	69077.6	0.999746
BMI_PGS_v2-META	hyperchol	AMR	78	7	-19.36	74531.1	0.999793
CAD_PGS-EAS	hyperchol	AMR	78	7	25.6868	81154.3	0.999747
CAD_PGS-EUR	hyperchol	AMR	78	7	-7.55142	59405.2	0.999899
CAD_GWAS_signif	hyperchol	AMR	78	7	-3.82693	39227.9	0.999922
CAD_PGS-META	hyperchol	AMR	78	7	25.0914	291110	0.999931
CKD_PGS-EUR	hyperchol	AMR	78	7	11.2511	61354.1	0.999854
CKD_GWAS_signif	hyperchol	AMR	78	7	6.59667	42248.9	0.999875
CKD_PGS-TA	hyperchol	AMR	78	7	8.65318	44336.6	0.999844
diab_retin_GWAS_signif	hyperchol	AMR	78	7	-10.6615	42385.6	0.999799
lipodystrophy_ps	hyperchol	AMR	78	7	6.14266	38446.6	0.999873
liver_lipid_ps	hyperchol	AMR	78	7	10.3729	108212	0.999924
NASH_biomarker_GRS	hyperchol	AMR	78	7	-19.9238	213514	0.999926
NASH_GRS	hyperchol	AMR	78	7	-24.5184	80545.3	0.999757
obesity_ps	hyperchol	AMR	78	7	-3.91973	38245.9	0.999918
proinsulin_ps	hyperchol	AMR	78	7	6.98614	48163.6	0.999884
T2D_PGS-UKB	hyperchol	AMR	78	7	-8.19546	54153.3	0.999879
T2D_GWAS_signif	hyperchol	AMR	78	7	-4.12146	31156.9	0.999894
T2D_PGS_v1-EAS	hyperchol	AMR	78	7	-14.1517	105086	0.999893
T2D_PGS_v1-EUR	hyperchol	AMR	78	7	-8.11334	72788.4	0.999911
T2D_PGS_v1-META	hyperchol	AMR	78	7	-9.65332	90013.2	0.999914
T2D_PGS_v2-EAS	hyperchol	AMR	78	7	-7.58734	50722.2	0.999881
T2D_PGS_v2-EUR	hyperchol	AMR	78	7	-8.2002	49650	0.999868
T2D_PGS_v2-META	hyperchol	AMR	78	7	-7.44328	46941.9	0.999873
beta_cell_ps	lipidemia	AMR	78	13	4.00443	37063.2	0.999914
BMI_GWAS_signif	lipidemia	AMR	78	13	-8.51453	260379	0.999974
BMI_PGS_v1-EAS	lipidemia	AMR	78	13	-16.9457	37572.4	0.99964
BMI_PGS_v1-EUR	lipidemia	AMR	78	13	-13.0942	36614.3	0.999715
BMI_PGS_v1-META	lipidemia	AMR	78	13	-16.3316	37229.5	0.99965
BMI_PGS_v2-EAS	lipidemia	AMR	78	13	-14.2981	29424.6	0.999612
BMI_PGS_v2-EUR	lipidemia	AMR	78	13	-11.367	31050.8	0.999708
BMI_PGS_v2-META	lipidemia	AMR	78	13	-11.8618	39418.6	0.99976
CAD_PGS-EAS	lipidemia	AMR	78	13	36.1175	61723.2	0.999533
CAD_PGS-EUR	lipidemia	AMR	78	13	-13.2214	45910.8	0.99977
CAD_GWAS_signif	lipidemia	AMR	78	13	-9.88745	20239.2	0.99961
CAD_PGS-META	lipidemia	AMR	78	13	27.0725	53987.8	0.9996
CKD_PGS-EUR	lipidemia	AMR	78	13	7.34467	20629.9	0.999716
CKD_GWAS_signif	lipidemia	AMR	78	13	9.46326	36197.2	0.999791
CKD_PGS-TA	lipidemia	AMR	78	13	10.5462	105917	0.999921
diab_retin_GWAS_signif	lipidemia	AMR	78	13	6.21196	37129.1	0.999867
lipodystrophy_ps	lipidemia	AMR	78	13	4.76173	18338.7	0.999793
liver_lipid_ps	lipidemia	AMR	78	13	12.3706	26418.1	0.999626
NASH_biomarker_GRS	lipidemia	AMR	78	13	-8.97782	31083.5	0.99977
NASH_GRS	lipidemia	AMR	78	13	-9.17049	33260.8	0.99978
obesity_ps	lipidemia	AMR	78	13	2.6559	29589.8	0.999928
proinsulin_ps	lipidemia	AMR	78	13	14.8616	71594.5	0.999834
T2D_PGS-UKB	lipidemia	AMR	78	13	1.4168	29201.1	0.999961
T2D_GWAS_signif	lipidemia	AMR	78	13	0.820581	12474.8	0.999948
T2D_PGS_v1-EAS	lipidemia	AMR	78	13	-24.1052	72484.3	0.999735
T2D_PGS_v1-EUR	lipidemia	AMR	78	13	-6.03138	23996.3	0.999799
T2D_PGS_v1-META	lipidemia	AMR	78	13	-8.71584	55017.1	0.999874
T2D_PGS_v2-EAS	lipidemia	AMR	78	13	-12.2997	57494.9	0.999829
T2D_PGS_v2-EUR	lipidemia	AMR	78	13	0.749576	22752.1	0.999974
T2D_PGS_v2-META	lipidemia	AMR	78	13	0.674966	22859.5	0.999976
beta_cell_ps	diabetic_neuropathy	AMR	78	1	3.66248	194109	0.999985
BMI_GWAS_signif	diabetic_neuropathy	AMR	78	1	-3.96491	95339.5	0.999967
BMI_PGS_v1-EAS	diabetic_neuropathy	AMR	78	1	-9.18277	166615	0.999956
BMI_PGS_v1-EUR	diabetic_neuropathy	AMR	78	1	-12.2414	75381.2	0.99987
BMI_PGS_v1-META	diabetic_neuropathy	AMR	78	1	-14.101	82580.4	0.999864
BMI_PGS_v2-EAS	diabetic_neuropathy	AMR	78	1	-11.2182	197214	0.999955
BMI_PGS_v2-EUR	diabetic_neuropathy	AMR	78	1	-12.114	89392.5	0.999892
BMI_PGS_v2-META	diabetic_neuropathy	AMR	78	1	-14.194	95755.9	0.999882
CAD_PGS-EAS	diabetic_neuropathy	AMR	78	1	8.82098	116584	0.99994
CAD_PGS-EUR	diabetic_neuropathy	AMR	78	1	11.9198	106418	0.999911
CAD_GWAS_signif	diabetic_neuropathy	AMR	78	1	-3.29537	95487.6	0.999972
CAD_PGS-META	diabetic_neuropathy	AMR	78	1	9.87314	85402.5	0.999908
CKD_PGS-EUR	diabetic_neuropathy	AMR	78	1	4.78488	115872	0.999967
CKD_GWAS_signif	diabetic_neuropathy	AMR	78	1	-4.46798	203985	0.999983
CKD_PGS-TA	diabetic_neuropathy	AMR	78	1	-9.40277	44951.7	0.999833
diab_retin_GWAS_signif	diabetic_neuropathy	AMR	78	1	0.379127	242386	0.999999
lipodystrophy_ps	diabetic_neuropathy	AMR	78	1	2.28511	159892	0.999989
liver_lipid_ps	diabetic_neuropathy	AMR	78	1	-4.51065	140403	0.999974
NASH_biomarker_GRS	diabetic_neuropathy	AMR	78	1	-9.97672	59405.7	0.999866
NASH_GRS	diabetic_neuropathy	AMR	78	1	-7.26449	99147.2	0.999942
obesity_ps	diabetic_neuropathy	AMR	78	1	-9.29046	85290.4	0.999913
proinsulin_ps	diabetic_neuropathy	AMR	78	1	-8.30956	114527	0.999942
T2D_PGS-UKB	diabetic_neuropathy	AMR	78	1	5.3012	102793	0.999959
T2D_GWAS_signif	diabetic_neuropathy	AMR	78	1	-0.755621	75117.6	0.999992
T2D_PGS_v1-EAS	diabetic_neuropathy	AMR	78	1	-8.10906	64450.7	0.9999
T2D_PGS_v1-EUR	diabetic_neuropathy	AMR	78	1	-6.40779	146994	0.999965
T2D_PGS_v1-META	diabetic_neuropathy	AMR	78	1	-7.14429	66218.2	0.999914
T2D_PGS_v2-EAS	diabetic_neuropathy	AMR	78	1	-1.92677	331169	0.999995
T2D_PGS_v2-EUR	diabetic_neuropathy	AMR	78	1	0.394455	207105	0.999998
T2D_PGS_v2-META	diabetic_neuropathy	AMR	78	1	-1.2954	222456	0.999995
beta_cell_ps	CKD_all_stages	AMR	78	1	0.303118	99938.2	0.999998
BMI_GWAS_signif	CKD_all_stages	AMR	78	1	-1.51491	110521	0.999989
BMI_PGS_v1-EAS	CKD_all_stages	AMR	78	1	-0.109038	65114.6	0.999999
BMI_PGS_v1-EUR	CKD_all_stages	AMR	78	1	-0.802693	88779.7	0.999993
BMI_PGS_v1-META	CKD_all_stages	AMR	78	1	-0.650462	89097.5	0.999994
BMI_PGS_v2-EAS	CKD_all_stages	AMR	78	1	-0.0612382	69592.1	0.999999
BMI_PGS_v2-EUR	CKD_all_stages	AMR	78	1	-0.518979	80697.4	0.999995
BMI_PGS_v2-META	CKD_all_stages	AMR	78	1	-0.450297	82392.3	0.999996
CAD_PGS-EAS	CKD_all_stages	AMR	78	1	-1.05685	76694.2	0.999989
CAD_PGS-EUR	CKD_all_stages	AMR	78	1	-2.01703	120476	0.999987
CAD_GWAS_signif	CKD_all_stages	AMR	78	1	-1.63708	107990	0.999988
CAD_PGS-META	CKD_all_stages	AMR	78	1	-1.73103	118149	0.999988
CKD_PGS-EUR	CKD_all_stages	AMR	78	1	-1.04473	61148	0.999986
CKD_GWAS_signif	CKD_all_stages	AMR	78	1	-0.743761	77187.3	0.999992
CKD_PGS-TA	CKD_all_stages	AMR	78	1	-0.441368	70808.9	0.999995
diab_retin_GWAS_signif	CKD_all_stages	AMR	78	1	-1.04174	132450	0.999994
lipodystrophy_ps	CKD_all_stages	AMR	78	1	-2.22712	172106	0.99999
liver_lipid_ps	CKD_all_stages	AMR	78	1	-0.151141	79979.6	0.999998
NASH_biomarker_GRS	CKD_all_stages	AMR	78	1	-1.83696	107533	0.999986
NASH_GRS	CKD_all_stages	AMR	78	1	-2.30992	153176	0.999988
obesity_ps	CKD_all_stages	AMR	78	1	1.63761	93397.4	0.999986
proinsulin_ps	CKD_all_stages	AMR	78	1	-1.51107	115881	0.99999
T2D_PGS-UKB	CKD_all_stages	AMR	78	1	-0.179765	71948.6	0.999998
T2D_GWAS_signif	CKD_all_stages	AMR	78	1	-1.25454	88282.5	0.999989
T2D_PGS_v1-EAS	CKD_all_stages	AMR	78	1	1.04467	122874	0.999993
T2D_PGS_v1-EUR	CKD_all_stages	AMR	78	1	1.56669	94206.3	0.999987
T2D_PGS_v1-META	CKD_all_stages	AMR	78	1	1.18915	76991	0.999988
T2D_PGS_v2-EAS	CKD_all_stages	AMR	78	1	0.883633	97552.7	0.999993
T2D_PGS_v2-EUR	CKD_all_stages	AMR	78	1	-0.863129	95355.6	0.999993
T2D_PGS_v2-META	CKD_all_stages	AMR	78	1	-0.644052	95199.8	0.999995
beta_cell_ps	CKD_4_5	AMR	78	0	-7.72207e-16	52562.8	1
BMI_GWAS_signif	CKD_4_5	AMR	78	0	-3.62302e-17	49783	1
BMI_PGS_v1-EAS	CKD_4_5	AMR	78	0	3.73904e-16	48525.8	1
BMI_PGS_v1-EUR	CKD_4_5	AMR	78	0	2.44359e-16	46293.3	1
BMI_PGS_v1-META	CKD_4_5	AMR	78	0	3.4507e-16	46526.4	1
BMI_PGS_v2-EAS	CKD_4_5	AMR	78	0	-3.72789e-16	49650.5	1
BMI_PGS_v2-EUR	CKD_4_5	AMR	78	0	3.81775e-16	46674.1	1
BMI_PGS_v2-META	CKD_4_5	AMR	78	0	-2.77907e-16	46446.4	1
CAD_PGS-EAS	CKD_4_5	AMR	78	0	-1.09813e-15	56647.2	1
CAD_PGS-EUR	CKD_4_5	AMR	78	0	-5.59396e-16	54695.5	1
CAD_GWAS_signif	CKD_4_5	AMR	78	0	5.54395e-16	52567.8	1
CAD_PGS-META	CKD_4_5	AMR	78	0	4.33164e-16	56519.9	1
CKD_PGS-EUR	CKD_4_5	AMR	78	0	2.98032e-16	49794	1
CKD_GWAS_signif	CKD_4_5	AMR	78	0	3.50828e-17	48649.4	1
CKD_PGS-TA	CKD_4_5	AMR	78	0	1.44152e-15	46896.1	1
diab_retin_GWAS_signif	CKD_4_5	AMR	78	0	-2.64995e-16	53095	1
lipodystrophy_ps	CKD_4_5	AMR	78	0	1.23859e-16	53632	1
liver_lipid_ps	CKD_4_5	AMR	78	0	-1.14365e-16	49534.6	1
NASH_biomarker_GRS	CKD_4_5	AMR	78	0	6.97159e-16	49277	1
NASH_GRS	CKD_4_5	AMR	78	0	-2.8552e-16	50237.5	1
obesity_ps	CKD_4_5	AMR	78	0	-8.71266e-17	48536.9	1
proinsulin_ps	CKD_4_5	AMR	78	0	5.22289e-16	50295.5	1
T2D_PGS-UKB	CKD_4_5	AMR	78	0	2.21488e-17	47925.2	1
T2D_GWAS_signif	CKD_4_5	AMR	78	0	-1.48478e-15	48284.7	1
T2D_PGS_v1-EAS	CKD_4_5	AMR	78	0	-2.07478e-16	54884.4	1
T2D_PGS_v1-EUR	CKD_4_5	AMR	78	0	2.31746e-15	50432.1	1
T2D_PGS_v1-META	CKD_4_5	AMR	78	0	3.09332e-15	52331.6	1
T2D_PGS_v2-EAS	CKD_4_5	AMR	78	0	-3.12664e-18	56859.1	1
T2D_PGS_v2-EUR	CKD_4_5	AMR	78	0	-7.68237e-16	49034.1	1
T2D_PGS_v2-META	CKD_4_5	AMR	78	0	6.03894e-16	49635.5	1
beta_cell_ps	stroke	AMR	78	1	3.66248	194109	0.999985
BMI_GWAS_signif	stroke	AMR	78	1	-3.96491	95339.5	0.999967
BMI_PGS_v1-EAS	stroke	AMR	78	1	-9.18277	166615	0.999956
BMI_PGS_v1-EUR	stroke	AMR	78	1	-12.2414	75381.2	0.99987
BMI_PGS_v1-META	stroke	AMR	78	1	-14.101	82580.4	0.999864
BMI_PGS_v2-EAS	stroke	AMR	78	1	-11.2182	197214	0.999955
BMI_PGS_v2-EUR	stroke	AMR	78	1	-12.114	89392.5	0.999892
BMI_PGS_v2-META	stroke	AMR	78	1	-14.194	95755.9	0.999882
CAD_PGS-EAS	stroke	AMR	78	1	8.82098	116584	0.99994
CAD_PGS-EUR	stroke	AMR	78	1	11.9198	106418	0.999911
CAD_GWAS_signif	stroke	AMR	78	1	-3.29537	95487.6	0.999972
CAD_PGS-META	stroke	AMR	78	1	9.87314	85402.5	0.999908
CKD_PGS-EUR	stroke	AMR	78	1	4.78488	115872	0.999967
CKD_GWAS_signif	stroke	AMR	78	1	-4.46798	203985	0.999983
CKD_PGS-TA	stroke	AMR	78	1	-9.40277	44951.7	0.999833
diab_retin_GWAS_signif	stroke	AMR	78	1	0.379127	242386	0.999999
lipodystrophy_ps	stroke	AMR	78	1	2.28511	159892	0.999989
liver_lipid_ps	stroke	AMR	78	1	-4.51065	140403	0.999974
NASH_biomarker_GRS	stroke	AMR	78	1	-9.97672	59405.7	0.999866
NASH_GRS	stroke	AMR	78	1	-7.26449	99147.2	0.999942
obesity_ps	stroke	AMR	78	1	-9.29046	85290.4	0.999913
proinsulin_ps	stroke	AMR	78	1	-8.30956	114527	0.999942
T2D_PGS-UKB	stroke	AMR	78	1	5.3012	102793	0.999959
T2D_GWAS_signif	stroke	AMR	78	1	-0.755621	75117.6	0.999992
T2D_PGS_v1-EAS	stroke	AMR	78	1	-8.10906	64450.7	0.9999
T2D_PGS_v1-EUR	stroke	AMR	78	1	-6.40779	146994	0.999965
T2D_PGS_v1-META	stroke	AMR	78	1	-7.14429	66218.2	0.999914
T2D_PGS_v2-EAS	stroke	AMR	78	1	-1.92677	331169	0.999995
T2D_PGS_v2-EUR	stroke	AMR	78	1	0.394455	207105	0.999998
T2D_PGS_v2-META	stroke	AMR	78	1	-1.2954	222456	0.999995
beta_cell_ps	BMI	AMR	78	1	0.507378	0.565428	0.374114
BMI_GWAS_signif	BMI	AMR	78	1	0.786634	0.526014	0.141479
BMI_PGS_v1-EAS	BMI	AMR	78	1	0.975647	0.509087	0.061398
BMI_PGS_v1-EUR	BMI	AMR	78	1	1.38482	0.461025	0.00426442
BMI_PGS_v1-META	BMI	AMR	78	1	1.30636	0.46527	0.00724245
BMI_PGS_v2-EAS	BMI	AMR	78	1	0.609676	0.52957	0.255446
BMI_PGS_v2-EUR	BMI	AMR	78	1	1.30402	0.470227	0.00793516
BMI_PGS_v2-META	BMI	AMR	78	1	1.19842	0.471143	0.0143188
CAD_PGS-EAS	BMI	AMR	78	1	-0.0048133	0.614948	0.993788
CAD_PGS-EUR	BMI	AMR	78	1	0.115682	0.590914	0.845636
CAD_GWAS_signif	BMI	AMR	78	1	-0.124523	0.586469	0.83277
CAD_PGS-META	BMI	AMR	78	1	-0.119986	0.61195	0.8454
CKD_PGS-EUR	BMI	AMR	78	1	0.111953	0.538259	0.836135
CKD_GWAS_signif	BMI	AMR	78	1	0.204954	0.530991	0.70125
CKD_PGS-TA	BMI	AMR	78	1	0.520134	0.536023	0.336836
diab_retin_GWAS_signif	BMI	AMR	78	1	0.588926	0.567829	0.304971
lipodystrophy_ps	BMI	AMR	78	1	-0.18688	0.578953	0.748287
liver_lipid_ps	BMI	AMR	78	1	-0.227964	0.538633	0.67406
NASH_biomarker_GRS	BMI	AMR	78	1	0.483959	0.528816	0.364772
NASH_GRS	BMI	AMR	78	1	-0.190523	0.542853	0.727182
obesity_ps	BMI	AMR	78	1	0.340891	0.524782	0.519122
proinsulin_ps	BMI	AMR	78	1	-0.108641	0.543922	0.842548
T2D_PGS-UKB	BMI	AMR	78	1	-0.0633044	0.524211	0.904395
T2D_GWAS_signif	BMI	AMR	78	1	0.188948	0.523232	0.71963
T2D_PGS_v1-EAS	BMI	AMR	78	1	1.20758	0.566564	0.0383145
T2D_PGS_v1-EUR	BMI	AMR	78	1	1.11705	0.523912	0.0382523
T2D_PGS_v1-META	BMI	AMR	78	1	1.14511	0.540281	0.0393616
T2D_PGS_v2-EAS	BMI	AMR	78	1	1.21796	0.591598	0.0450828
T2D_PGS_v2-EUR	BMI	AMR	78	1	0.469378	0.525534	0.37633
T2D_PGS_v2-META	BMI	AMR	78	1	0.578841	0.530294	0.280595
beta_cell_ps	obese	AMR	78	20	1.06191	0.64484	0.0996021
BMI_GWAS_signif	obese	AMR	78	20	1.20809	0.747076	0.105859
BMI_PGS_v1-EAS	obese	AMR	78	20	0.535699	0.55796	0.337003
BMI_PGS_v1-EUR	obese	AMR	78	20	1.00254	0.629064	0.111004
BMI_PGS_v1-META	obese	AMR	78	20	0.900234	0.612357	0.141531
BMI_PGS_v2-EAS	obese	AMR	78	20	0.143968	0.578938	0.803612
BMI_PGS_v2-EUR	obese	AMR	78	20	1.13816	0.614313	0.0639213
BMI_PGS_v2-META	obese	AMR	78	20	1.02879	0.627655	0.101192
CAD_PGS-EAS	obese	AMR	78	20	0.295488	0.52691	0.574938
CAD_PGS-EUR	obese	AMR	78	20	-0.38053	0.693382	0.583141
CAD_GWAS_signif	obese	AMR	78	20	-1.21909	0.775439	0.115919
CAD_PGS-META	obese	AMR	78	20	0.243533	0.588945	0.679235
CKD_PGS-EUR	obese	AMR	78	20	0.665167	0.538792	0.216997
CKD_GWAS_signif	obese	AMR	78	20	0.251066	0.515702	0.62637
CKD_PGS-TA	obese	AMR	78	20	0.980974	0.678545	0.148261
diab_retin_GWAS_signif	obese	AMR	78	20	1.05485	0.751961	0.160676
lipodystrophy_ps	obese	AMR	78	20	-0.483152	0.547022	0.377106
liver_lipid_ps	obese	AMR	78	20	-0.565412	0.561804	0.314212
NASH_biomarker_GRS	obese	AMR	78	20	0.724914	0.638939	0.25656
NASH_GRS	obese	AMR	78	20	-0.0470901	0.530995	0.929334
obesity_ps	obese	AMR	78	20	-0.168343	0.468309	0.719243
proinsulin_ps	obese	AMR	78	20	-0.299409	0.5345	0.575365
T2D_PGS-UKB	obese	AMR	78	20	-1.17526	0.809305	0.14645
T2D_GWAS_signif	obese	AMR	78	20	-0.0645972	0.440495	0.883411
T2D_PGS_v1-EAS	obese	AMR	78	20	0.128261	0.609028	0.833199
T2D_PGS_v1-EUR	obese	AMR	78	20	0.766889	0.60023	0.201369
T2D_PGS_v1-META	obese	AMR	78	20	0.312663	0.612454	0.609695
T2D_PGS_v2-EAS	obese	AMR	78	20	0.624222	0.687776	0.364093
T2D_PGS_v2-EUR	obese	AMR	78	20	-0.117198	0.538358	0.827666
T2D_PGS_v2-META	obese	AMR	78	20	-0.0324306	0.541731	0.952263
beta_cell_ps	NASH_APRI	AMR	78	2	-8.46811	87360.9	0.999923
BMI_GWAS_signif	NASH_APRI	AMR	78	2	-8.9459	68707.5	0.999896
BMI_PGS_v1-EAS	NASH_APRI	AMR	78	2	-10.6876	64642.8	0.999868
BMI_PGS_v1-EUR	NASH_APRI	AMR	78	2	-9.84467	58450	0.999866
BMI_PGS_v1-META	NASH_APRI	AMR	78	2	-11.2143	75817.7	0.999882
BMI_PGS_v2-EAS	NASH_APRI	AMR	78	2	-11.7867	70718.8	0.999867
BMI_PGS_v2-EUR	NASH_APRI	AMR	78	2	-10.179	63126.4	0.999871
BMI_PGS_v2-META	NASH_APRI	AMR	78	2	-11.0921	63506.5	0.999861
CAD_PGS-EAS	NASH_APRI	AMR	78	2	10.2043	98764.6	0.999918
CAD_PGS-EUR	NASH_APRI	AMR	78	2	-7.03113	133504	0.999958
CAD_GWAS_signif	NASH_APRI	AMR	78	2	-11.9166	97297.8	0.999902
CAD_PGS-META	NASH_APRI	AMR	78	2	-5.66115	88936.1	0.999949
CKD_PGS-EUR	NASH_APRI	AMR	78	2	-11.235	79688.4	0.999888
CKD_GWAS_signif	NASH_APRI	AMR	78	2	-4.72142	61124.9	0.999938
CKD_PGS-TA	NASH_APRI	AMR	78	2	-5.01691	91353.6	0.999956
diab_retin_GWAS_signif	NASH_APRI	AMR	78	2	5.50205	196847	0.999978
lipodystrophy_ps	NASH_APRI	AMR	78	2	-10.9169	77728.7	0.999888
liver_lipid_ps	NASH_APRI	AMR	78	2	5.06029	196167	0.999979
NASH_biomarker_GRS	NASH_APRI	AMR	78	2	-8.61787	85533.2	0.99992
NASH_GRS	NASH_APRI	AMR	78	2	2.90796	54517.8	0.999957
obesity_ps	NASH_APRI	AMR	78	2	3.30424	183629	0.999986
proinsulin_ps	NASH_APRI	AMR	78	2	-10.4864	75389.1	0.999889
T2D_PGS-UKB	NASH_APRI	AMR	78	2	-6.4578	260316	0.99998
T2D_GWAS_signif	NASH_APRI	AMR	78	2	-7.87058	78507.3	0.99992
T2D_PGS_v1-EAS	NASH_APRI	AMR	78	2	-8.26083	62071.8	0.999894
T2D_PGS_v1-EUR	NASH_APRI	AMR	78	2	-6.04083	82608.6	0.999942
T2D_PGS_v1-META	NASH_APRI	AMR	78	2	-8.49972	71619.4	0.999905
T2D_PGS_v2-EAS	NASH_APRI	AMR	78	2	-8.5092	70580.7	0.999904
T2D_PGS_v2-EUR	NASH_APRI	AMR	78	2	-5.24192	68942.3	0.999939
T2D_PGS_v2-META	NASH_APRI	AMR	78	2	-5.68278	82397.4	0.999945
beta_cell_ps	NASH_AST_ALT	AMR	78	5	-4.04692	71642.3	0.999955
BMI_GWAS_signif	NASH_AST_ALT	AMR	78	5	-4.3794	153374	0.999977
BMI_PGS_v1-EAS	NASH_AST_ALT	AMR	78	5	-7.31934	115468	0.999949
BMI_PGS_v1-EUR	NASH_AST_ALT	AMR	78	5	-4.31583	84307.4	0.999959
BMI_PGS_v1-META	NASH_AST_ALT	AMR	78	5	-6.22986	76413.3	0.999935
BMI_PGS_v2-EAS	NASH_AST_ALT	AMR	78	5	-6.88487	100848	0.999946
BMI_PGS_v2-EUR	NASH_AST_ALT	AMR	78	5	-3.57846	62891.3	0.999955
BMI_PGS_v2-META	NASH_AST_ALT	AMR	78	5	-5.51705	78026.9	0.999944
CAD_PGS-EAS	NASH_AST_ALT	AMR	78	5	0.695719	109814	0.999995
CAD_PGS-EUR	NASH_AST_ALT	AMR	78	5	-5.45158	110101	0.99996
CAD_GWAS_signif	NASH_AST_ALT	AMR	78	5	-9.88041	106824	0.999926
CAD_PGS-META	NASH_AST_ALT	AMR	78	5	-2.30988	73390.3	0.999975
CKD_PGS-EUR	NASH_AST_ALT	AMR	78	5	-5.4447	134812	0.999968
CKD_GWAS_signif	NASH_AST_ALT	AMR	78	5	-1.67587	61062	0.999978
CKD_PGS-TA	NASH_AST_ALT	AMR	78	5	-3.67933	138164	0.999979
diab_retin_GWAS_signif	NASH_AST_ALT	AMR	78	5	-0.634777	133466	0.999996
lipodystrophy_ps	NASH_AST_ALT	AMR	78	5	-0.934642	108862	0.999993
liver_lipid_ps	NASH_AST_ALT	AMR	78	5	7.82689	161240	0.999961
NASH_biomarker_GRS	NASH_AST_ALT	AMR	78	5	-2.37734	66658.3	0.999972
NASH_GRS	NASH_AST_ALT	AMR	78	5	0.664398	103217	0.999995
obesity_ps	NASH_AST_ALT	AMR	78	5	2.17874	87839.1	0.99998
proinsulin_ps	NASH_AST_ALT	AMR	78	5	-3.1734	92952.7	0.999973
T2D_PGS-UKB	NASH_AST_ALT	AMR	78	5	-1.20472	67678.4	0.999986
T2D_GWAS_signif	NASH_AST_ALT	AMR	78	5	-4.81537	113043	0.999966
T2D_PGS_v1-EAS	NASH_AST_ALT	AMR	78	5	-5.06139	86447.7	0.999953
T2D_PGS_v1-EUR	NASH_AST_ALT	AMR	78	5	-2.05894	84349.5	0.999981
T2D_PGS_v1-META	NASH_AST_ALT	AMR	78	5	-3.58681	245109	0.999988
T2D_PGS_v2-EAS	NASH_AST_ALT	AMR	78	5	-1.41598	97409.6	0.999988
T2D_PGS_v2-EUR	NASH_AST_ALT	AMR	78	5	-1.72922	71290	0.999981
T2D_PGS_v2-META	NASH_AST_ALT	AMR	78	5	-1.38383	84077.9	0.999987
beta_cell_ps	NASH_FIB4	AMR	78	2	-8.46811	87360.9	0.999923
BMI_GWAS_signif	NASH_FIB4	AMR	78	2	-8.9459	68707.5	0.999896
BMI_PGS_v1-EAS	NASH_FIB4	AMR	78	2	-10.6876	64642.8	0.999868
BMI_PGS_v1-EUR	NASH_FIB4	AMR	78	2	-9.84467	58450	0.999866
BMI_PGS_v1-META	NASH_FIB4	AMR	78	2	-11.2143	75817.7	0.999882
BMI_PGS_v2-EAS	NASH_FIB4	AMR	78	2	-11.7867	70718.8	0.999867
BMI_PGS_v2-EUR	NASH_FIB4	AMR	78	2	-10.179	63126.4	0.999871
BMI_PGS_v2-META	NASH_FIB4	AMR	78	2	-11.0921	63506.5	0.999861
CAD_PGS-EAS	NASH_FIB4	AMR	78	2	10.2043	98764.6	0.999918
CAD_PGS-EUR	NASH_FIB4	AMR	78	2	-7.03113	133504	0.999958
CAD_GWAS_signif	NASH_FIB4	AMR	78	2	-11.9166	97297.8	0.999902
CAD_PGS-META	NASH_FIB4	AMR	78	2	-5.66115	88936.1	0.999949
CKD_PGS-EUR	NASH_FIB4	AMR	78	2	-11.235	79688.4	0.999888
CKD_GWAS_signif	NASH_FIB4	AMR	78	2	-4.72142	61124.9	0.999938
CKD_PGS-TA	NASH_FIB4	AMR	78	2	-5.01691	91353.6	0.999956
diab_retin_GWAS_signif	NASH_FIB4	AMR	78	2	5.50205	196847	0.999978
lipodystrophy_ps	NASH_FIB4	AMR	78	2	-10.9169	77728.7	0.999888
liver_lipid_ps	NASH_FIB4	AMR	78	2	5.06029	196167	0.999979
NASH_biomarker_GRS	NASH_FIB4	AMR	78	2	-8.61787	85533.2	0.99992
NASH_GRS	NASH_FIB4	AMR	78	2	2.90796	54517.8	0.999957
obesity_ps	NASH_FIB4	AMR	78	2	3.30424	183629	0.999986
proinsulin_ps	NASH_FIB4	AMR	78	2	-10.4864	75389.1	0.999889
T2D_PGS-UKB	NASH_FIB4	AMR	78	2	-6.4578	260316	0.99998
T2D_GWAS_signif	NASH_FIB4	AMR	78	2	-7.87058	78507.3	0.99992
T2D_PGS_v1-EAS	NASH_FIB4	AMR	78	2	-8.26083	62071.8	0.999894
T2D_PGS_v1-EUR	NASH_FIB4	AMR	78	2	-6.04083	82608.6	0.999942
T2D_PGS_v1-META	NASH_FIB4	AMR	78	2	-8.49972	71619.4	0.999905
T2D_PGS_v2-EAS	NASH_FIB4	AMR	78	2	-8.5092	70580.7	0.999904
T2D_PGS_v2-EUR	NASH_FIB4	AMR	78	2	-5.24192	68942.3	0.999939
T2D_PGS_v2-META	NASH_FIB4	AMR	78	2	-5.68278	82397.4	0.999945
beta_cell_ps	diabetes_mellitus	EUR	45356	4088	0.215759	0.0167348	4.94027e-38
BMI_GWAS_signif	diabetes_mellitus	EUR	45356	4088	0.102126	0.0167246	1.01961e-09
BMI_PGS_v1-EAS	diabetes_mellitus	EUR	45356	4088	0.042124	0.0166974	0.0116426
BMI_PGS_v1-EUR	diabetes_mellitus	EUR	45356	4088	0.207656	0.0168485	6.65287e-35
BMI_PGS_v1-META	diabetes_mellitus	EUR	45356	4088	0.16451	0.0167804	1.08489e-22
BMI_PGS_v2-EAS	diabetes_mellitus	EUR	45356	4088	0.0448676	0.0166908	0.00718479
BMI_PGS_v2-EUR	diabetes_mellitus	EUR	45356	4088	0.211459	0.0168538	4.14751e-36
BMI_PGS_v2-META	diabetes_mellitus	EUR	45356	4088	0.166908	0.0167751	2.52732e-23
CAD_PGS-EAS	diabetes_mellitus	EUR	45356	4088	0.070801	0.0167509	2.37152e-05
CAD_PGS-EUR	diabetes_mellitus	EUR	45356	4088	0.146854	0.0167186	1.57986e-18
CAD_GWAS_signif	diabetes_mellitus	EUR	45356	4088	0.0261348	0.0166219	0.115879
CAD_PGS-META	diabetes_mellitus	EUR	45356	4088	0.107855	0.0167305	1.14358e-10
CKD_PGS-EUR	diabetes_mellitus	EUR	45356	4088	0.013049	0.0167162	0.435027
CKD_GWAS_signif	diabetes_mellitus	EUR	45356	4088	-0.0121816	0.0166757	0.465084
CKD_PGS-TA	diabetes_mellitus	EUR	45356	4088	0.0763122	0.0166436	4.53791e-06
diab_retin_GWAS_signif	diabetes_mellitus	EUR	45356	4088	-0.0163873	0.0166127	0.323923
lipodystrophy_ps	diabetes_mellitus	EUR	45356	4088	0.158485	0.0168521	5.23002e-21
liver_lipid_ps	diabetes_mellitus	EUR	45356	4088	0.0630866	0.0167477	0.000165293
NASH_biomarker_GRS	diabetes_mellitus	EUR	45356	4088	0.0906936	0.0165212	4.03021e-08
NASH_GRS	diabetes_mellitus	EUR	45356	4088	-0.0105235	0.016685	0.528228
obesity_ps	diabetes_mellitus	EUR	45356	4088	0.100149	0.0165666	1.49201e-09
proinsulin_ps	diabetes_mellitus	EUR	45356	4088	0.0827797	0.0171522	1.39168e-06
T2D_PGS-UKB	diabetes_mellitus	EUR	45356	4088	0.56816	0.0174854	1.32287e-231
T2D_GWAS_signif	diabetes_mellitus	EUR	45356	4088	0.357476	0.0166979	1.11456e-101
T2D_PGS_v1-EAS	diabetes_mellitus	EUR	45356	4088	0.401733	0.0169839	1.08046e-123
T2D_PGS_v1-EUR	diabetes_mellitus	EUR	45356	4088	0.472593	0.0172176	7.28597e-166
T2D_PGS_v1-META	diabetes_mellitus	EUR	45356	4088	0.491035	0.0172715	8.53177e-178
T2D_PGS_v2-EAS	diabetes_mellitus	EUR	45356	4088	0.490345	0.0172568	1.33438e-177
T2D_PGS_v2-EUR	diabetes_mellitus	EUR	45356	4088	0.832021	0.0182931	0
T2D_PGS_v2-META	diabetes_mellitus	EUR	45356	4088	0.75724	0.0180452	0
beta_cell_ps	insulin_dependent_diabetes_mellitus	EUR	45356	536	0.18016	0.0433384	3.22388e-05
BMI_GWAS_signif	insulin_dependent_diabetes_mellitus	EUR	45356	536	0.0220907	0.043594	0.61234
BMI_PGS_v1-EAS	insulin_dependent_diabetes_mellitus	EUR	45356	536	0.0676535	0.0435713	0.120493
BMI_PGS_v1-EUR	insulin_dependent_diabetes_mellitus	EUR	45356	536	0.224036	0.043744	3.03099e-07
BMI_PGS_v1-META	insulin_dependent_diabetes_mellitus	EUR	45356	536	0.163461	0.0436282	0.000179188
BMI_PGS_v2-EAS	insulin_dependent_diabetes_mellitus	EUR	45356	536	0.059265	0.0435484	0.173546
BMI_PGS_v2-EUR	insulin_dependent_diabetes_mellitus	EUR	45356	536	0.233204	0.0437469	9.78042e-08
BMI_PGS_v2-META	insulin_dependent_diabetes_mellitus	EUR	45356	536	0.165609	0.0435895	0.000145111
CAD_PGS-EAS	insulin_dependent_diabetes_mellitus	EUR	45356	536	0.0685106	0.0436902	0.116857
CAD_PGS-EUR	insulin_dependent_diabetes_mellitus	EUR	45356	536	0.0910517	0.0435861	0.036707
CAD_GWAS_signif	insulin_dependent_diabetes_mellitus	EUR	45356	536	-0.0106669	0.043431	0.805988
CAD_PGS-META	insulin_dependent_diabetes_mellitus	EUR	45356	536	0.0946566	0.0436804	0.0302328
CKD_PGS-EUR	insulin_dependent_diabetes_mellitus	EUR	45356	536	0.0369179	0.0436287	0.39745
CKD_GWAS_signif	insulin_dependent_diabetes_mellitus	EUR	45356	536	-0.0285068	0.0434633	0.5119
CKD_PGS-TA	insulin_dependent_diabetes_mellitus	EUR	45356	536	0.0957122	0.0433878	0.0273862
diab_retin_GWAS_signif	insulin_dependent_diabetes_mellitus	EUR	45356	536	0.0195459	0.0436608	0.654387
lipodystrophy_ps	insulin_dependent_diabetes_mellitus	EUR	45356	536	0.143481	0.0439334	0.00109123
liver_lipid_ps	insulin_dependent_diabetes_mellitus	EUR	45356	536	0.0683755	0.0438646	0.119047
NASH_biomarker_GRS	insulin_dependent_diabetes_mellitus	EUR	45356	536	0.0377816	0.043268	0.382554
NASH_GRS	insulin_dependent_diabetes_mellitus	EUR	45356	536	0.0258086	0.0431486	0.549751
obesity_ps	insulin_dependent_diabetes_mellitus	EUR	45356	536	0.134947	0.0430355	0.00171441
proinsulin_ps	insulin_dependent_diabetes_mellitus	EUR	45356	536	0.103391	0.045484	0.0230177
T2D_PGS-UKB	insulin_dependent_diabetes_mellitus	EUR	45356	536	0.499797	0.0434976	1.4773e-30
T2D_GWAS_signif	insulin_dependent_diabetes_mellitus	EUR	45356	536	0.31969	0.0427085	7.13384e-14
T2D_PGS_v1-EAS	insulin_dependent_diabetes_mellitus	EUR	45356	536	0.323336	0.0434052	9.38871e-14
T2D_PGS_v1-EUR	insulin_dependent_diabetes_mellitus	EUR	45356	536	0.363601	0.0435797	7.2223e-17
T2D_PGS_v1-META	insulin_dependent_diabetes_mellitus	EUR	45356	536	0.405756	0.0436474	1.45517e-20
T2D_PGS_v2-EAS	insulin_dependent_diabetes_mellitus	EUR	45356	536	0.360133	0.043579	1.40975e-16
T2D_PGS_v2-EUR	insulin_dependent_diabetes_mellitus	EUR	45356	536	0.716872	0.0432022	7.77847e-62
T2D_PGS_v2-META	insulin_dependent_diabetes_mellitus	EUR	45356	536	0.630793	0.0434777	1.07164e-47
beta_cell_ps	non_insulin_dependent_diabetes_mellitus	EUR	45356	4107	0.238609	0.016728	3.66482e-46
BMI_GWAS_signif	non_insulin_dependent_diabetes_mellitus	EUR	45356	4107	0.109484	0.0166908	5.39615e-11
BMI_PGS_v1-EAS	non_insulin_dependent_diabetes_mellitus	EUR	45356	4107	0.0380255	0.0166621	0.0224802
BMI_PGS_v1-EUR	non_insulin_dependent_diabetes_mellitus	EUR	45356	4107	0.224438	0.0168296	1.4321e-40
BMI_PGS_v1-META	non_insulin_dependent_diabetes_mellitus	EUR	45356	4107	0.17617	0.0167515	7.23937e-26
BMI_PGS_v2-EAS	non_insulin_dependent_diabetes_mellitus	EUR	45356	4107	0.0391022	0.0166519	0.018864
BMI_PGS_v2-EUR	non_insulin_dependent_diabetes_mellitus	EUR	45356	4107	0.227365	0.0168279	1.34401e-41
BMI_PGS_v2-META	non_insulin_dependent_diabetes_mellitus	EUR	45356	4107	0.176595	0.0167388	5.07775e-26
CAD_PGS-EAS	non_insulin_dependent_diabetes_mellitus	EUR	45356	4107	0.0729015	0.0167236	1.30541e-05
CAD_PGS-EUR	non_insulin_dependent_diabetes_mellitus	EUR	45356	4107	0.158405	0.0166955	2.35788e-21
CAD_GWAS_signif	non_insulin_dependent_diabetes_mellitus	EUR	45356	4107	0.0254903	0.0165872	0.124356
CAD_PGS-META	non_insulin_dependent_diabetes_mellitus	EUR	45356	4107	0.112038	0.0167049	1.98757e-11
CKD_PGS-EUR	non_insulin_dependent_diabetes_mellitus	EUR	45356	4107	0.0238508	0.0166705	0.152512
CKD_GWAS_signif	non_insulin_dependent_diabetes_mellitus	EUR	45356	4107	-0.00981761	0.0166328	0.555019
CKD_PGS-TA	non_insulin_dependent_diabetes_mellitus	EUR	45356	4107	0.0724546	0.0165938	1.26337e-05
diab_retin_GWAS_signif	non_insulin_dependent_diabetes_mellitus	EUR	45356	4107	-0.0113825	0.0165834	0.492475
lipodystrophy_ps	non_insulin_dependent_diabetes_mellitus	EUR	45356	4107	0.165383	0.0168343	8.85936e-23
liver_lipid_ps	non_insulin_dependent_diabetes_mellitus	EUR	45356	4107	0.0695112	0.0167291	3.25121e-05
NASH_biomarker_GRS	non_insulin_dependent_diabetes_mellitus	EUR	45356	4107	0.0941966	0.0164989	1.13471e-08
NASH_GRS	non_insulin_dependent_diabetes_mellitus	EUR	45356	4107	-0.0173357	0.0166894	0.298933
obesity_ps	non_insulin_dependent_diabetes_mellitus	EUR	45356	4107	0.0983852	0.016532	2.66213e-09
proinsulin_ps	non_insulin_dependent_diabetes_mellitus	EUR	45356	4107	0.0904041	0.0171766	1.41551e-07
T2D_PGS-UKB	non_insulin_dependent_diabetes_mellitus	EUR	45356	4107	0.597549	0.0175402	2.24913e-254
T2D_GWAS_signif	non_insulin_dependent_diabetes_mellitus	EUR	45356	4107	0.378024	0.0166946	1.61549e-113
T2D_PGS_v1-EAS	non_insulin_dependent_diabetes_mellitus	EUR	45356	4107	0.433499	0.0170233	4.8044e-143
T2D_PGS_v1-EUR	non_insulin_dependent_diabetes_mellitus	EUR	45356	4107	0.498032	0.017247	2.35883e-183
T2D_PGS_v1-META	non_insulin_dependent_diabetes_mellitus	EUR	45356	4107	0.524272	0.0173329	5.66713e-201
T2D_PGS_v2-EAS	non_insulin_dependent_diabetes_mellitus	EUR	45356	4107	0.524777	0.0173185	1.09392e-201
T2D_PGS_v2-EUR	non_insulin_dependent_diabetes_mellitus	EUR	45356	4107	0.88141	0.0185131	0
T2D_PGS_v2-META	non_insulin_dependent_diabetes_mellitus	EUR	45356	4107	0.807774	0.0182443	0
beta_cell_ps	malnutrition_related_diabetes_mellitus	EUR	45356	2	1.05041	0.749668	0.161163
BMI_GWAS_signif	malnutrition_related_diabetes_mellitus	EUR	45356	2	1.00176	0.668519	0.134009
BMI_PGS_v1-EAS	malnutrition_related_diabetes_mellitus	EUR	45356	2	-0.286944	0.743961	0.699721
BMI_PGS_v1-EUR	malnutrition_related_diabetes_mellitus	EUR	45356	2	0.553218	0.699015	0.428696
BMI_PGS_v1-META	malnutrition_related_diabetes_mellitus	EUR	45356	2	0.473196	0.718588	0.510212
BMI_PGS_v2-EAS	malnutrition_related_diabetes_mellitus	EUR	45356	2	-0.0291549	0.734354	0.968331
BMI_PGS_v2-EUR	malnutrition_related_diabetes_mellitus	EUR	45356	2	0.302968	0.69408	0.662472
BMI_PGS_v2-META	malnutrition_related_diabetes_mellitus	EUR	45356	2	0.297919	0.713802	0.676409
CAD_PGS-EAS	malnutrition_related_diabetes_mellitus	EUR	45356	2	-0.073845	0.753429	0.921923
CAD_PGS-EUR	malnutrition_related_diabetes_mellitus	EUR	45356	2	-0.211057	0.741059	0.775794
CAD_GWAS_signif	malnutrition_related_diabetes_mellitus	EUR	45356	2	-3.03116	1.52509	0.0468639
CAD_PGS-META	malnutrition_related_diabetes_mellitus	EUR	45356	2	-0.987892	0.76453	0.196303
CKD_PGS-EUR	malnutrition_related_diabetes_mellitus	EUR	45356	2	-0.048867	0.773893	0.949652
CKD_GWAS_signif	malnutrition_related_diabetes_mellitus	EUR	45356	2	0.0316549	0.80165	0.968502
CKD_PGS-TA	malnutrition_related_diabetes_mellitus	EUR	45356	2	0.395312	0.752292	0.599252
diab_retin_GWAS_signif	malnutrition_related_diabetes_mellitus	EUR	45356	2	-0.554863	0.701096	0.428697
lipodystrophy_ps	malnutrition_related_diabetes_mellitus	EUR	45356	2	0.12693	0.719135	0.859898
liver_lipid_ps	malnutrition_related_diabetes_mellitus	EUR	45356	2	0.129463	0.754079	0.863687
NASH_biomarker_GRS	malnutrition_related_diabetes_mellitus	EUR	45356	2	-0.110962	0.754707	0.883111
NASH_GRS	malnutrition_related_diabetes_mellitus	EUR	45356	2	0.365527	0.716168	0.609776
obesity_ps	malnutrition_related_diabetes_mellitus	EUR	45356	2	0.488549	0.712272	0.492774
proinsulin_ps	malnutrition_related_diabetes_mellitus	EUR	45356	2	-0.368138	0.608876	0.545432
T2D_PGS-UKB	malnutrition_related_diabetes_mellitus	EUR	45356	2	0.274338	0.752542	0.715448
T2D_GWAS_signif	malnutrition_related_diabetes_mellitus	EUR	45356	2	0.405335	0.70192	0.563624
T2D_PGS_v1-EAS	malnutrition_related_diabetes_mellitus	EUR	45356	2	-0.441346	0.729339	0.545091
T2D_PGS_v1-EUR	malnutrition_related_diabetes_mellitus	EUR	45356	2	0.127389	0.686279	0.85274
T2D_PGS_v1-META	malnutrition_related_diabetes_mellitus	EUR	45356	2	-0.0406483	0.720888	0.955034
T2D_PGS_v2-EAS	malnutrition_related_diabetes_mellitus	EUR	45356	2	-0.136693	0.72259	0.849959
T2D_PGS_v2-EUR	malnutrition_related_diabetes_mellitus	EUR	45356	2	0.604672	0.697615	0.386068
T2D_PGS_v2-META	malnutrition_related_diabetes_mellitus	EUR	45356	2	0.263633	0.725176	0.716199
beta_cell_ps	other_specified_diabetes_mellitus	EUR	45356	57	0.130522	0.132827	0.325779
BMI_GWAS_signif	other_specified_diabetes_mellitus	EUR	45356	57	-0.0291706	0.13311	0.826535
BMI_PGS_v1-EAS	other_specified_diabetes_mellitus	EUR	45356	57	0.137739	0.132759	0.299497
BMI_PGS_v1-EUR	other_specified_diabetes_mellitus	EUR	45356	57	0.224198	0.133748	0.0936855
BMI_PGS_v1-META	other_specified_diabetes_mellitus	EUR	45356	57	0.203323	0.133413	0.127506
BMI_PGS_v2-EAS	other_specified_diabetes_mellitus	EUR	45356	57	0.152775	0.132713	0.249661
BMI_PGS_v2-EUR	other_specified_diabetes_mellitus	EUR	45356	57	0.206625	0.133874	0.122726
BMI_PGS_v2-META	other_specified_diabetes_mellitus	EUR	45356	57	0.216417	0.133352	0.104611
CAD_PGS-EAS	other_specified_diabetes_mellitus	EUR	45356	57	0.106164	0.132235	0.422067
CAD_PGS-EUR	other_specified_diabetes_mellitus	EUR	45356	57	0.304831	0.133289	0.0221966
CAD_GWAS_signif	other_specified_diabetes_mellitus	EUR	45356	57	0.402432	0.130076	0.00197599
CAD_PGS-META	other_specified_diabetes_mellitus	EUR	45356	57	0.202896	0.13294	0.126955
CKD_PGS-EUR	other_specified_diabetes_mellitus	EUR	45356	57	0.14787	0.133056	0.266425
CKD_GWAS_signif	other_specified_diabetes_mellitus	EUR	45356	57	-0.0932299	0.131338	0.477798
CKD_PGS-TA	other_specified_diabetes_mellitus	EUR	45356	57	0.26417	0.13248	0.0461484
diab_retin_GWAS_signif	other_specified_diabetes_mellitus	EUR	45356	57	-0.187983	0.128563	0.143689
lipodystrophy_ps	other_specified_diabetes_mellitus	EUR	45356	57	0.12246	0.133767	0.359943
liver_lipid_ps	other_specified_diabetes_mellitus	EUR	45356	57	-0.197046	0.130545	0.131193
NASH_biomarker_GRS	other_specified_diabetes_mellitus	EUR	45356	57	0.191136	0.129695	0.140554
NASH_GRS	other_specified_diabetes_mellitus	EUR	45356	57	0.191967	0.123734	0.120793
obesity_ps	other_specified_diabetes_mellitus	EUR	45356	57	0.0993871	0.131354	0.44927
proinsulin_ps	other_specified_diabetes_mellitus	EUR	45356	57	0.134925	0.140622	0.337313
T2D_PGS-UKB	other_specified_diabetes_mellitus	EUR	45356	57	0.298425	0.132118	0.0238976
T2D_GWAS_signif	other_specified_diabetes_mellitus	EUR	45356	57	0.400378	0.129291	0.00195671
T2D_PGS_v1-EAS	other_specified_diabetes_mellitus	EUR	45356	57	0.2918	0.132782	0.0279782
T2D_PGS_v1-EUR	other_specified_diabetes_mellitus	EUR	45356	57	0.607508	0.132723	4.71098e-06
T2D_PGS_v1-META	other_specified_diabetes_mellitus	EUR	45356	57	0.470059	0.133074	0.000411963
T2D_PGS_v2-EAS	other_specified_diabetes_mellitus	EUR	45356	57	0.410489	0.133116	0.00204446
T2D_PGS_v2-EUR	other_specified_diabetes_mellitus	EUR	45356	57	0.660945	0.130422	4.0256e-07
T2D_PGS_v2-META	other_specified_diabetes_mellitus	EUR	45356	57	0.5968	0.131849	6.00023e-06
beta_cell_ps	unspecified_diabetes_mellitus	EUR	45356	3271	0.278233	0.0184329	1.76345e-51
BMI_GWAS_signif	unspecified_diabetes_mellitus	EUR	45356	3271	0.0904184	0.0183879	8.77588e-07
BMI_PGS_v1-EAS	unspecified_diabetes_mellitus	EUR	45356	3271	0.0309377	0.01836	0.0919766
BMI_PGS_v1-EUR	unspecified_diabetes_mellitus	EUR	45356	3271	0.2074	0.0185131	3.94553e-29
BMI_PGS_v1-META	unspecified_diabetes_mellitus	EUR	45356	3271	0.162342	0.0184431	1.33972e-18
BMI_PGS_v2-EAS	unspecified_diabetes_mellitus	EUR	45356	3271	0.0338597	0.0183502	0.0650088
BMI_PGS_v2-EUR	unspecified_diabetes_mellitus	EUR	45356	3271	0.211593	0.0185162	3.04939e-30
BMI_PGS_v2-META	unspecified_diabetes_mellitus	EUR	45356	3271	0.163457	0.0184332	7.47547e-19
CAD_PGS-EAS	unspecified_diabetes_mellitus	EUR	45356	3271	0.0742699	0.0184154	5.50632e-05
CAD_PGS-EUR	unspecified_diabetes_mellitus	EUR	45356	3271	0.129317	0.0183649	1.90176e-12
CAD_GWAS_signif	unspecified_diabetes_mellitus	EUR	45356	3271	-7.20939e-05	0.0183044	0.996857
CAD_PGS-META	unspecified_diabetes_mellitus	EUR	45356	3271	0.106916	0.0183931	6.14289e-09
CKD_PGS-EUR	unspecified_diabetes_mellitus	EUR	45356	3271	0.0425366	0.018381	0.0206589
CKD_GWAS_signif	unspecified_diabetes_mellitus	EUR	45356	3271	-0.0170797	0.0183345	0.351564
CKD_PGS-TA	unspecified_diabetes_mellitus	EUR	45356	3271	0.0825286	0.0182998	6.48892e-06
diab_retin_GWAS_signif	unspecified_diabetes_mellitus	EUR	45356	3271	-0.00830133	0.0182978	0.65006
lipodystrophy_ps	unspecified_diabetes_mellitus	EUR	45356	3271	0.173224	0.0185528	9.92821e-21
liver_lipid_ps	unspecified_diabetes_mellitus	EUR	45356	3271	0.0716853	0.0184553	0.000102642
NASH_biomarker_GRS	unspecified_diabetes_mellitus	EUR	45356	3271	0.0886724	0.0181711	1.06159e-06
NASH_GRS	unspecified_diabetes_mellitus	EUR	45356	3271	-0.0102791	0.0183598	0.57557
obesity_ps	unspecified_diabetes_mellitus	EUR	45356	3271	0.105328	0.0181991	7.14172e-09
proinsulin_ps	unspecified_diabetes_mellitus	EUR	45356	3271	0.0965997	0.0190013	3.69857e-07
T2D_PGS-UKB	unspecified_diabetes_mellitus	EUR	45356	3271	0.623725	0.0192183	4.64822e-231
T2D_GWAS_signif	unspecified_diabetes_mellitus	EUR	45356	3271	0.428816	0.0183522	9.50041e-121
T2D_PGS_v1-EAS	unspecified_diabetes_mellitus	EUR	45356	3271	0.477476	0.0187612	7.01653e-143
T2D_PGS_v1-EUR	unspecified_diabetes_mellitus	EUR	45356	3271	0.53955	0.0189971	1.92852e-177
T2D_PGS_v1-META	unspecified_diabetes_mellitus	EUR	45356	3271	0.57045	0.0191022	5.94862e-196
T2D_PGS_v2-EAS	unspecified_diabetes_mellitus	EUR	45356	3271	0.56695	0.0190707	3.25768e-194
T2D_PGS_v2-EUR	unspecified_diabetes_mellitus	EUR	45356	3271	1.00749	0.0207284	0
T2D_PGS_v2-META	unspecified_diabetes_mellitus	EUR	45356	3271	0.911101	0.0203079	0
beta_cell_ps	glomerular_disorders_in_diabetes_mellitus	EUR	45356	108	0.225721	0.0963665	0.0191645
BMI_GWAS_signif	glomerular_disorders_in_diabetes_mellitus	EUR	45356	108	0.180405	0.097158	0.0633368
BMI_PGS_v1-EAS	glomerular_disorders_in_diabetes_mellitus	EUR	45356	108	0.141931	0.0966961	0.142158
BMI_PGS_v1-EUR	glomerular_disorders_in_diabetes_mellitus	EUR	45356	108	0.339299	0.0974056	0.000495167
BMI_PGS_v1-META	glomerular_disorders_in_diabetes_mellitus	EUR	45356	108	0.295687	0.0971466	0.00233677
BMI_PGS_v2-EAS	glomerular_disorders_in_diabetes_mellitus	EUR	45356	108	0.108556	0.0966832	0.261524
BMI_PGS_v2-EUR	glomerular_disorders_in_diabetes_mellitus	EUR	45356	108	0.300686	0.0973604	0.0020125
BMI_PGS_v2-META	glomerular_disorders_in_diabetes_mellitus	EUR	45356	108	0.255571	0.0968915	0.00834686
CAD_PGS-EAS	glomerular_disorders_in_diabetes_mellitus	EUR	45356	108	0.127833	0.0974996	0.189819
CAD_PGS-EUR	glomerular_disorders_in_diabetes_mellitus	EUR	45356	108	0.117544	0.0969374	0.225293
CAD_GWAS_signif	glomerular_disorders_in_diabetes_mellitus	EUR	45356	108	0.0228319	0.0963279	0.81264
CAD_PGS-META	glomerular_disorders_in_diabetes_mellitus	EUR	45356	108	0.104926	0.0976352	0.282521
CKD_PGS-EUR	glomerular_disorders_in_diabetes_mellitus	EUR	45356	108	0.0287671	0.0972028	0.767269
CKD_GWAS_signif	glomerular_disorders_in_diabetes_mellitus	EUR	45356	108	-0.00917836	0.0963918	0.924141
CKD_PGS-TA	glomerular_disorders_in_diabetes_mellitus	EUR	45356	108	0.152257	0.0958852	0.112308
diab_retin_GWAS_signif	glomerular_disorders_in_diabetes_mellitus	EUR	45356	108	-0.186662	0.093147	0.0450748
lipodystrophy_ps	glomerular_disorders_in_diabetes_mellitus	EUR	45356	108	0.220769	0.0983514	0.0247877
liver_lipid_ps	glomerular_disorders_in_diabetes_mellitus	EUR	45356	108	0.165895	0.098896	0.0934498
NASH_biomarker_GRS	glomerular_disorders_in_diabetes_mellitus	EUR	45356	108	0.169476	0.0948164	0.0738707
NASH_GRS	glomerular_disorders_in_diabetes_mellitus	EUR	45356	108	-0.0551805	0.0980932	0.573754
obesity_ps	glomerular_disorders_in_diabetes_mellitus	EUR	45356	108	0.164484	0.0953354	0.0844691
proinsulin_ps	glomerular_disorders_in_diabetes_mellitus	EUR	45356	108	0.227024	0.10735	0.0344468
T2D_PGS-UKB	glomerular_disorders_in_diabetes_mellitus	EUR	45356	108	0.742697	0.0958791	9.46987e-15
T2D_GWAS_signif	glomerular_disorders_in_diabetes_mellitus	EUR	45356	108	0.431181	0.0936319	4.12343e-06
T2D_PGS_v1-EAS	glomerular_disorders_in_diabetes_mellitus	EUR	45356	108	0.519795	0.0965635	7.32795e-08
T2D_PGS_v1-EUR	glomerular_disorders_in_diabetes_mellitus	EUR	45356	108	0.641943	0.0975204	4.62124e-11
T2D_PGS_v1-META	glomerular_disorders_in_diabetes_mellitus	EUR	45356	108	0.649753	0.0976314	2.82985e-11
T2D_PGS_v2-EAS	glomerular_disorders_in_diabetes_mellitus	EUR	45356	108	0.523317	0.0972974	7.50963e-08
T2D_PGS_v2-EUR	glomerular_disorders_in_diabetes_mellitus	EUR	45356	108	0.976605	0.0950008	8.67548e-25
T2D_PGS_v2-META	glomerular_disorders_in_diabetes_mellitus	EUR	45356	108	0.883456	0.0964821	5.35145e-20
beta_cell_ps	family_history_of_diabetes_mellitus	EUR	45356	86	0.0825263	0.107788	0.443894
BMI_GWAS_signif	family_history_of_diabetes_mellitus	EUR	45356	86	0.0105006	0.108267	0.922736
BMI_PGS_v1-EAS	family_history_of_diabetes_mellitus	EUR	45356	86	-0.0550827	0.108564	0.611891
BMI_PGS_v1-EUR	family_history_of_diabetes_mellitus	EUR	45356	86	0.0118428	0.108579	0.913146
BMI_PGS_v1-META	family_history_of_diabetes_mellitus	EUR	45356	86	0.0235551	0.108658	0.828378
BMI_PGS_v2-EAS	family_history_of_diabetes_mellitus	EUR	45356	86	-0.0527271	0.108523	0.627066
BMI_PGS_v2-EUR	family_history_of_diabetes_mellitus	EUR	45356	86	0.0432883	0.108812	0.690758
BMI_PGS_v2-META	family_history_of_diabetes_mellitus	EUR	45356	86	0.0257334	0.108788	0.813009
CAD_PGS-EAS	family_history_of_diabetes_mellitus	EUR	45356	86	-0.176725	0.107832	0.101236
CAD_PGS-EUR	family_history_of_diabetes_mellitus	EUR	45356	86	0.0487309	0.107718	0.650987
CAD_GWAS_signif	family_history_of_diabetes_mellitus	EUR	45356	86	-0.0347372	0.1086	0.749071
CAD_PGS-META	family_history_of_diabetes_mellitus	EUR	45356	86	-0.0490237	0.107681	0.648917
CKD_PGS-EUR	family_history_of_diabetes_mellitus	EUR	45356	86	0.0294159	0.108519	0.786339
CKD_GWAS_signif	family_history_of_diabetes_mellitus	EUR	45356	86	-0.0126365	0.108262	0.907081
CKD_PGS-TA	family_history_of_diabetes_mellitus	EUR	45356	86	0.148645	0.108451	0.170493
diab_retin_GWAS_signif	family_history_of_diabetes_mellitus	EUR	45356	86	0.199357	0.112469	0.0763025
lipodystrophy_ps	family_history_of_diabetes_mellitus	EUR	45356	86	-0.245062	0.106379	0.0212414
liver_lipid_ps	family_history_of_diabetes_mellitus	EUR	45356	86	-0.0423769	0.107711	0.694
NASH_biomarker_GRS	family_history_of_diabetes_mellitus	EUR	45356	86	0.0953334	0.106797	0.372039
NASH_GRS	family_history_of_diabetes_mellitus	EUR	45356	86	0.0602231	0.105954	0.56977
obesity_ps	family_history_of_diabetes_mellitus	EUR	45356	86	0.0106968	0.108279	0.921306
proinsulin_ps	family_history_of_diabetes_mellitus	EUR	45356	86	-0.142911	0.102748	0.164259
T2D_PGS-UKB	family_history_of_diabetes_mellitus	EUR	45356	86	0.136706	0.108812	0.208991
T2D_GWAS_signif	family_history_of_diabetes_mellitus	EUR	45356	86	0.121181	0.107237	0.258463
T2D_PGS_v1-EAS	family_history_of_diabetes_mellitus	EUR	45356	86	0.00167027	0.108205	0.987684
T2D_PGS_v1-EUR	family_history_of_diabetes_mellitus	EUR	45356	86	0.132044	0.108334	0.222897
T2D_PGS_v1-META	family_history_of_diabetes_mellitus	EUR	45356	86	0.066042	0.108276	0.541901
T2D_PGS_v2-EAS	family_history_of_diabetes_mellitus	EUR	45356	86	-0.0011732	0.107864	0.991322
T2D_PGS_v2-EUR	family_history_of_diabetes_mellitus	EUR	45356	86	0.157312	0.107956	0.145066
T2D_PGS_v2-META	family_history_of_diabetes_mellitus	EUR	45356	86	0.150738	0.108024	0.162894
beta_cell_ps	diabetic_cataract	EUR	45356	4	1.16791	0.501654	0.0199057
BMI_GWAS_signif	diabetic_cataract	EUR	45356	4	0.11928	0.512526	0.815972
BMI_PGS_v1-EAS	diabetic_cataract	EUR	45356	4	0.0434056	0.495967	0.93026
BMI_PGS_v1-EUR	diabetic_cataract	EUR	45356	4	0.362476	0.499382	0.467931
BMI_PGS_v1-META	diabetic_cataract	EUR	45356	4	0.275419	0.498113	0.580315
BMI_PGS_v2-EAS	diabetic_cataract	EUR	45356	4	0.171392	0.490456	0.726749
BMI_PGS_v2-EUR	diabetic_cataract	EUR	45356	4	0.336108	0.495543	0.497606
BMI_PGS_v2-META	diabetic_cataract	EUR	45356	4	0.225009	0.491855	0.647333
CAD_PGS-EAS	diabetic_cataract	EUR	45356	4	-0.866331	0.506915	0.0874458
CAD_PGS-EUR	diabetic_cataract	EUR	45356	4	-0.817547	0.517415	0.114093
CAD_GWAS_signif	diabetic_cataract	EUR	45356	4	0.37539	0.504857	0.457145
CAD_PGS-META	diabetic_cataract	EUR	45356	4	-0.562395	0.509254	0.269441
CKD_PGS-EUR	diabetic_cataract	EUR	45356	4	-0.359067	0.505084	0.477143
CKD_GWAS_signif	diabetic_cataract	EUR	45356	4	-0.889068	0.485536	0.067085
CKD_PGS-TA	diabetic_cataract	EUR	45356	4	-0.369272	0.514647	0.47305
diab_retin_GWAS_signif	diabetic_cataract	EUR	45356	4	-0.407235	0.451383	0.366954
lipodystrophy_ps	diabetic_cataract	EUR	45356	4	0.346744	0.507068	0.494088
liver_lipid_ps	diabetic_cataract	EUR	45356	4	-0.96407	0.541342	0.0749305
NASH_biomarker_GRS	diabetic_cataract	EUR	45356	4	0.0281382	0.511683	0.956145
NASH_GRS	diabetic_cataract	EUR	45356	4	0.969867	0.401659	0.0157503
obesity_ps	diabetic_cataract	EUR	45356	4	0.231764	0.494981	0.639621
proinsulin_ps	diabetic_cataract	EUR	45356	4	1.00869	0.757108	0.182766
T2D_PGS-UKB	diabetic_cataract	EUR	45356	4	0.875177	0.503484	0.0821684
T2D_GWAS_signif	diabetic_cataract	EUR	45356	4	1.08224	0.481267	0.0245296
T2D_PGS_v1-EAS	diabetic_cataract	EUR	45356	4	0.243463	0.502501	0.628029
T2D_PGS_v1-EUR	diabetic_cataract	EUR	45356	4	1.40045	0.548679	0.0106983
T2D_PGS_v1-META	diabetic_cataract	EUR	45356	4	0.963289	0.525857	0.0669744
T2D_PGS_v2-EAS	diabetic_cataract	EUR	45356	4	1.63609	0.529259	0.00199296
T2D_PGS_v2-EUR	diabetic_cataract	EUR	45356	4	2.00846	0.625828	0.00133065
T2D_PGS_v2-META	diabetic_cataract	EUR	45356	4	2.0356	0.611091	0.000865079
beta_cell_ps	diabetic_retinopathy	EUR	45356	414	0.277676	0.0493551	1.84349e-08
BMI_GWAS_signif	diabetic_retinopathy	EUR	45356	414	0.124569	0.0498371	0.0124361
BMI_PGS_v1-EAS	diabetic_retinopathy	EUR	45356	414	0.146748	0.0497123	0.00315778
BMI_PGS_v1-EUR	diabetic_retinopathy	EUR	45356	414	0.360371	0.0500989	6.32916e-13
BMI_PGS_v1-META	diabetic_retinopathy	EUR	45356	414	0.303204	0.0499093	1.23913e-09
BMI_PGS_v2-EAS	diabetic_retinopathy	EUR	45356	414	0.141111	0.0496829	0.00450798
BMI_PGS_v2-EUR	diabetic_retinopathy	EUR	45356	414	0.357293	0.0501209	1.0138e-12
BMI_PGS_v2-META	diabetic_retinopathy	EUR	45356	414	0.288343	0.0498572	7.3218e-09
CAD_PGS-EAS	diabetic_retinopathy	EUR	45356	414	0.0162061	0.0498037	0.744879
CAD_PGS-EUR	diabetic_retinopathy	EUR	45356	414	0.0614429	0.0494846	0.214363
CAD_GWAS_signif	diabetic_retinopathy	EUR	45356	414	0.0364188	0.0493196	0.460257
CAD_PGS-META	diabetic_retinopathy	EUR	45356	414	0.0223482	0.0496361	0.652536
CKD_PGS-EUR	diabetic_retinopathy	EUR	45356	414	0.0822799	0.0497025	0.0978339
CKD_GWAS_signif	diabetic_retinopathy	EUR	45356	414	0.00617543	0.0496925	0.901099
CKD_PGS-TA	diabetic_retinopathy	EUR	45356	414	0.172916	0.049409	0.000465815
diab_retin_GWAS_signif	diabetic_retinopathy	EUR	45356	414	-0.0218917	0.049365	0.657429
lipodystrophy_ps	diabetic_retinopathy	EUR	45356	414	0.192842	0.050098	0.000118455
liver_lipid_ps	diabetic_retinopathy	EUR	45356	414	0.104684	0.0502555	0.0372481
NASH_biomarker_GRS	diabetic_retinopathy	EUR	45356	414	0.166993	0.0484252	0.000563751
NASH_GRS	diabetic_retinopathy	EUR	45356	414	0.0354581	0.0488683	0.468094
obesity_ps	diabetic_retinopathy	EUR	45356	414	0.152626	0.0488949	0.00179927
proinsulin_ps	diabetic_retinopathy	EUR	45356	414	0.0115585	0.0497341	0.816223
T2D_PGS-UKB	diabetic_retinopathy	EUR	45356	414	0.67543	0.0498061	6.8031e-42
T2D_GWAS_signif	diabetic_retinopathy	EUR	45356	414	0.421428	0.0483136	2.71493e-18
T2D_PGS_v1-EAS	diabetic_retinopathy	EUR	45356	414	0.449054	0.0494249	1.03149e-19
T2D_PGS_v1-EUR	diabetic_retinopathy	EUR	45356	414	0.573385	0.0500135	1.98683e-30
T2D_PGS_v1-META	diabetic_retinopathy	EUR	45356	414	0.554351	0.049925	1.20384e-28
T2D_PGS_v2-EAS	diabetic_retinopathy	EUR	45356	414	0.553491	0.0499423	1.52362e-28
T2D_PGS_v2-EUR	diabetic_retinopathy	EUR	45356	414	0.999332	0.0500712	1.27175e-88
T2D_PGS_v2-META	diabetic_retinopathy	EUR	45356	414	0.909286	0.0503775	7.96733e-73
beta_cell_ps	possible_NASH	EUR	45356	601	0.077267	0.0411173	0.0602191
BMI_GWAS_signif	possible_NASH	EUR	45356	601	-0.0455027	0.0412405	0.269875
BMI_PGS_v1-EAS	possible_NASH	EUR	45356	601	0.0849104	0.0411611	0.039124
BMI_PGS_v1-EUR	possible_NASH	EUR	45356	601	0.105971	0.0412827	0.0102595
BMI_PGS_v1-META	possible_NASH	EUR	45356	601	0.116323	0.0412254	0.00477803
BMI_PGS_v2-EAS	possible_NASH	EUR	45356	601	0.0853454	0.041183	0.0382331
BMI_PGS_v2-EUR	possible_NASH	EUR	45356	601	0.108634	0.0412921	0.00851694
BMI_PGS_v2-META	possible_NASH	EUR	45356	601	0.116446	0.0412513	0.00476002
CAD_PGS-EAS	possible_NASH	EUR	45356	601	0.0406606	0.0412345	0.324092
CAD_PGS-EUR	possible_NASH	EUR	45356	601	0.0919152	0.0411938	0.0256621
CAD_GWAS_signif	possible_NASH	EUR	45356	601	0.0365535	0.0411427	0.374296
CAD_PGS-META	possible_NASH	EUR	45356	601	0.0719715	0.0412706	0.0811778
CKD_PGS-EUR	possible_NASH	EUR	45356	601	0.00557947	0.0411925	0.892257
CKD_GWAS_signif	possible_NASH	EUR	45356	601	-0.0159408	0.0411468	0.69845
CKD_PGS-TA	possible_NASH	EUR	45356	601	0.030071	0.0411551	0.464978
diab_retin_GWAS_signif	possible_NASH	EUR	45356	601	-0.0492445	0.040725	0.226588
lipodystrophy_ps	possible_NASH	EUR	45356	601	0.0745105	0.0413236	0.0713732
liver_lipid_ps	possible_NASH	EUR	45356	601	0.0236069	0.0412602	0.567222
NASH_biomarker_GRS	possible_NASH	EUR	45356	601	0.273077	0.0397264	6.24464e-12
NASH_GRS	possible_NASH	EUR	45356	601	0.144182	0.0392503	0.000239336
obesity_ps	possible_NASH	EUR	45356	601	0.0858373	0.0408291	0.0355223
proinsulin_ps	possible_NASH	EUR	45356	601	-0.0692974	0.0400529	0.0836038
T2D_PGS-UKB	possible_NASH	EUR	45356	601	0.228174	0.0413687	3.47539e-08
T2D_GWAS_signif	possible_NASH	EUR	45356	601	0.0875403	0.0409778	0.0326563
T2D_PGS_v1-EAS	possible_NASH	EUR	45356	601	0.07965	0.0409825	0.0519542
T2D_PGS_v1-EUR	possible_NASH	EUR	45356	601	0.156538	0.0411924	0.000144592
T2D_PGS_v1-META	possible_NASH	EUR	45356	601	0.123456	0.0411348	0.00268878
T2D_PGS_v2-EAS	possible_NASH	EUR	45356	601	0.111055	0.0411312	0.00693376
T2D_PGS_v2-EUR	possible_NASH	EUR	45356	601	0.242632	0.040888	2.95533e-09
T2D_PGS_v2-META	possible_NASH	EUR	45356	601	0.198745	0.0410411	1.28158e-06
beta_cell_ps	chronic_renal_failure	EUR	45356	3324	0.0140756	0.0185049	0.446872
BMI_GWAS_signif	chronic_renal_failure	EUR	45356	3324	0.0447692	0.0185782	0.0159625
BMI_PGS_v1-EAS	chronic_renal_failure	EUR	45356	3324	0.0589723	0.0186242	0.00154318
BMI_PGS_v1-EUR	chronic_renal_failure	EUR	45356	3324	0.113082	0.0186623	1.36624e-09
BMI_PGS_v1-META	chronic_renal_failure	EUR	45356	3324	0.110357	0.0186441	3.23586e-09
BMI_PGS_v2-EAS	chronic_renal_failure	EUR	45356	3324	0.0616304	0.0186117	0.000928376
BMI_PGS_v2-EUR	chronic_renal_failure	EUR	45356	3324	0.105792	0.0186657	1.44699e-08
BMI_PGS_v2-META	chronic_renal_failure	EUR	45356	3324	0.106991	0.0186448	9.55834e-09
CAD_PGS-EAS	chronic_renal_failure	EUR	45356	3324	0.018232	0.0186048	0.327104
CAD_PGS-EUR	chronic_renal_failure	EUR	45356	3324	0.0627214	0.0185083	0.000701911
CAD_GWAS_signif	chronic_renal_failure	EUR	45356	3324	0.0179179	0.0184303	0.330953
CAD_PGS-META	chronic_renal_failure	EUR	45356	3324	0.0527765	0.0185278	0.00439247
CKD_PGS-EUR	chronic_renal_failure	EUR	45356	3324	0.213209	0.0186764	3.48031e-30
CKD_GWAS_signif	chronic_renal_failure	EUR	45356	3324	0.182851	0.0189934	6.14768e-22
CKD_PGS-TA	chronic_renal_failure	EUR	45356	3324	0.269422	0.0186584	2.91108e-47
diab_retin_GWAS_signif	chronic_renal_failure	EUR	45356	3324	0.000796455	0.0185354	0.965726
lipodystrophy_ps	chronic_renal_failure	EUR	45356	3324	0.0254693	0.0185692	0.17019
liver_lipid_ps	chronic_renal_failure	EUR	45356	3324	0.0494304	0.0185936	0.0078498
NASH_biomarker_GRS	chronic_renal_failure	EUR	45356	3324	-0.0142691	0.0185306	0.441282
NASH_GRS	chronic_renal_failure	EUR	45356	3324	-0.0133999	0.0185805	0.470799
obesity_ps	chronic_renal_failure	EUR	45356	3324	0.0336142	0.0185243	0.0695857
proinsulin_ps	chronic_renal_failure	EUR	45356	3324	0.0128572	0.0186104	0.489652
T2D_PGS-UKB	chronic_renal_failure	EUR	45356	3324	0.148399	0.0185974	1.46818e-15
T2D_GWAS_signif	chronic_renal_failure	EUR	45356	3324	0.0344681	0.018509	0.0625709
T2D_PGS_v1-EAS	chronic_renal_failure	EUR	45356	3324	0.0736411	0.018498	6.86162e-05
T2D_PGS_v1-EUR	chronic_renal_failure	EUR	45356	3324	0.0918122	0.0185255	7.19607e-07
T2D_PGS_v1-META	chronic_renal_failure	EUR	45356	3324	0.0871904	0.0185156	2.4891e-06
T2D_PGS_v2-EAS	chronic_renal_failure	EUR	45356	3324	0.0901801	0.0185307	1.13584e-06
T2D_PGS_v2-EUR	chronic_renal_failure	EUR	45356	3324	0.186409	0.0184143	4.36395e-24
T2D_PGS_v2-META	chronic_renal_failure	EUR	45356	3324	0.160275	0.0184574	3.83839e-18
beta_cell_ps	acute_renal_failure	EUR	45356	2519	-0.00132474	0.0208717	0.949392
BMI_GWAS_signif	acute_renal_failure	EUR	45356	2519	0.0612861	0.0209663	0.00346584
BMI_PGS_v1-EAS	acute_renal_failure	EUR	45356	2519	0.0977717	0.0209611	3.09462e-06
BMI_PGS_v1-EUR	acute_renal_failure	EUR	45356	2519	0.145475	0.0210304	4.60086e-12
BMI_PGS_v1-META	acute_renal_failure	EUR	45356	2519	0.143107	0.0209972	9.39159e-12
BMI_PGS_v2-EAS	acute_renal_failure	EUR	45356	2519	0.0964989	0.0209454	4.08205e-06
BMI_PGS_v2-EUR	acute_renal_failure	EUR	45356	2519	0.144013	0.0210252	7.40901e-12
BMI_PGS_v2-META	acute_renal_failure	EUR	45356	2519	0.13777	0.0209819	5.16436e-11
CAD_PGS-EAS	acute_renal_failure	EUR	45356	2519	0.00956386	0.0210116	0.648987
CAD_PGS-EUR	acute_renal_failure	EUR	45356	2519	0.0540584	0.0208439	0.00950069
CAD_GWAS_signif	acute_renal_failure	EUR	45356	2519	0.0158038	0.0207827	0.446997
CAD_PGS-META	acute_renal_failure	EUR	45356	2519	0.0293533	0.0208897	0.159974
CKD_PGS-EUR	acute_renal_failure	EUR	45356	2519	0.0807281	0.0209393	0.000115569
CKD_GWAS_signif	acute_renal_failure	EUR	45356	2519	0.0817518	0.021128	0.000109125
CKD_PGS-TA	acute_renal_failure	EUR	45356	2519	0.127662	0.0208691	9.51813e-10
diab_retin_GWAS_signif	acute_renal_failure	EUR	45356	2519	-0.00424129	0.0208243	0.838611
lipodystrophy_ps	acute_renal_failure	EUR	45356	2519	0.0407913	0.0209519	0.0515462
liver_lipid_ps	acute_renal_failure	EUR	45356	2519	0.0362148	0.0208945	0.0830563
NASH_biomarker_GRS	acute_renal_failure	EUR	45356	2519	0.00801341	0.0208297	0.700452
NASH_GRS	acute_renal_failure	EUR	45356	2519	0.0254527	0.0207092	0.219051
obesity_ps	acute_renal_failure	EUR	45356	2519	0.0689297	0.0207956	0.000917674
proinsulin_ps	acute_renal_failure	EUR	45356	2519	0.00890193	0.0209531	0.670945
T2D_PGS-UKB	acute_renal_failure	EUR	45356	2519	0.148062	0.0208906	1.36584e-12
T2D_GWAS_signif	acute_renal_failure	EUR	45356	2519	0.0456747	0.0208312	0.0283357
T2D_PGS_v1-EAS	acute_renal_failure	EUR	45356	2519	0.0710558	0.0208216	0.000643455
T2D_PGS_v1-EUR	acute_renal_failure	EUR	45356	2519	0.0841455	0.0208617	5.49547e-05
T2D_PGS_v1-META	acute_renal_failure	EUR	45356	2519	0.0931102	0.0208464	7.95172e-06
T2D_PGS_v2-EAS	acute_renal_failure	EUR	45356	2519	0.0882696	0.0208552	2.31116e-05
T2D_PGS_v2-EUR	acute_renal_failure	EUR	45356	2519	0.186982	0.0207025	1.68818e-19
T2D_PGS_v2-META	acute_renal_failure	EUR	45356	2519	0.161926	0.0207633	6.25619e-15
beta_cell_ps	ischaemic_heart_diseases	EUR	45356	6220	0.0326656	0.0142519	0.0219049
BMI_GWAS_signif	ischaemic_heart_diseases	EUR	45356	6220	0.0236936	0.0142917	0.0973471
BMI_PGS_v1-EAS	ischaemic_heart_diseases	EUR	45356	6220	0.0367186	0.01429	0.0101835
BMI_PGS_v1-EUR	ischaemic_heart_diseases	EUR	45356	6220	0.0845406	0.0143329	3.67147e-09
BMI_PGS_v1-META	ischaemic_heart_diseases	EUR	45356	6220	0.0725936	0.0143133	3.9415e-07
BMI_PGS_v2-EAS	ischaemic_heart_diseases	EUR	45356	6220	0.0355657	0.0142792	0.0127481
BMI_PGS_v2-EUR	ischaemic_heart_diseases	EUR	45356	6220	0.0874774	0.0143279	1.02562e-09
BMI_PGS_v2-META	ischaemic_heart_diseases	EUR	45356	6220	0.0740931	0.0143007	2.20594e-07
CAD_PGS-EAS	ischaemic_heart_diseases	EUR	45356	6220	0.265955	0.0145324	8.15821e-75
CAD_PGS-EUR	ischaemic_heart_diseases	EUR	45356	6220	0.378327	0.014695	3.63759e-146
CAD_GWAS_signif	ischaemic_heart_diseases	EUR	45356	6220	0.230366	0.0142729	1.33269e-58
CAD_PGS-META	ischaemic_heart_diseases	EUR	45356	6220	0.349428	0.0146664	1.83461e-125
CKD_PGS-EUR	ischaemic_heart_diseases	EUR	45356	6220	0.0443797	0.0142919	0.00190128
CKD_GWAS_signif	ischaemic_heart_diseases	EUR	45356	6220	-0.00177262	0.014267	0.901121
CKD_PGS-TA	ischaemic_heart_diseases	EUR	45356	6220	0.0560111	0.0142313	8.29341e-05
diab_retin_GWAS_signif	ischaemic_heart_diseases	EUR	45356	6220	0.00235154	0.0142267	0.868715
lipodystrophy_ps	ischaemic_heart_diseases	EUR	45356	6220	0.0460762	0.0142834	0.00125594
liver_lipid_ps	ischaemic_heart_diseases	EUR	45356	6220	0.00903712	0.0142211	0.525121
NASH_biomarker_GRS	ischaemic_heart_diseases	EUR	45356	6220	0.00551875	0.0142392	0.698332
NASH_GRS	ischaemic_heart_diseases	EUR	45356	6220	-0.00114215	0.0142384	0.936065
obesity_ps	ischaemic_heart_diseases	EUR	45356	6220	0.0140599	0.0142468	0.323703
proinsulin_ps	ischaemic_heart_diseases	EUR	45356	6220	-0.00770489	0.0141949	0.587273
T2D_PGS-UKB	ischaemic_heart_diseases	EUR	45356	6220	0.180272	0.0143356	2.89244e-36
T2D_GWAS_signif	ischaemic_heart_diseases	EUR	45356	6220	0.0511471	0.0142258	0.000323926
T2D_PGS_v1-EAS	ischaemic_heart_diseases	EUR	45356	6220	0.0664923	0.0142432	3.03611e-06
T2D_PGS_v1-EUR	ischaemic_heart_diseases	EUR	45356	6220	0.0741021	0.0142536	2.00549e-07
T2D_PGS_v1-META	ischaemic_heart_diseases	EUR	45356	6220	0.077066	0.0142518	6.39269e-08
T2D_PGS_v2-EAS	ischaemic_heart_diseases	EUR	45356	6220	0.088837	0.0142675	4.76871e-10
T2D_PGS_v2-EUR	ischaemic_heart_diseases	EUR	45356	6220	0.167251	0.014203	5.20641e-32
T2D_PGS_v2-META	ischaemic_heart_diseases	EUR	45356	6220	0.142981	0.0142266	9.16535e-24
beta_cell_ps	heart_failure	EUR	45356	2221	0.0286093	0.0221832	0.19716
BMI_GWAS_signif	heart_failure	EUR	45356	2221	0.038733	0.0222906	0.0822736
BMI_PGS_v1-EAS	heart_failure	EUR	45356	2221	0.121486	0.0222863	5.00405e-08
BMI_PGS_v1-EUR	heart_failure	EUR	45356	2221	0.133087	0.0223541	2.62341e-09
BMI_PGS_v1-META	heart_failure	EUR	45356	2221	0.146512	0.0223257	5.29124e-11
BMI_PGS_v2-EAS	heart_failure	EUR	45356	2221	0.108363	0.0222567	1.12285e-06
BMI_PGS_v2-EUR	heart_failure	EUR	45356	2221	0.134104	0.0223389	1.93519e-09
BMI_PGS_v2-META	heart_failure	EUR	45356	2221	0.140512	0.0222919	2.91438e-10
CAD_PGS-EAS	heart_failure	EUR	45356	2221	0.177207	0.0224179	2.68581e-15
CAD_PGS-EUR	heart_failure	EUR	45356	2221	0.206507	0.0222718	1.82482e-20
CAD_GWAS_signif	heart_failure	EUR	45356	2221	0.113862	0.0219981	2.26675e-07
CAD_PGS-META	heart_failure	EUR	45356	2221	0.19971	0.0223513	4.06992e-19
CKD_PGS-EUR	heart_failure	EUR	45356	2221	0.0424222	0.0222414	0.0564742
CKD_GWAS_signif	heart_failure	EUR	45356	2221	-0.00412683	0.0222215	0.852669
CKD_PGS-TA	heart_failure	EUR	45356	2221	0.0587776	0.0221577	0.00798512
diab_retin_GWAS_signif	heart_failure	EUR	45356	2221	0.000691341	0.022167	0.97512
lipodystrophy_ps	heart_failure	EUR	45356	2221	0.0570806	0.0222755	0.0103926
liver_lipid_ps	heart_failure	EUR	45356	2221	0.0256695	0.0221701	0.246929
NASH_biomarker_GRS	heart_failure	EUR	45356	2221	0.00301101	0.0221665	0.891951
NASH_GRS	heart_failure	EUR	45356	2221	0.0209079	0.0220478	0.342978
obesity_ps	heart_failure	EUR	45356	2221	0.0482468	0.0221269	0.0292233
proinsulin_ps	heart_failure	EUR	45356	2221	-0.00214677	0.0221701	0.92286
T2D_PGS-UKB	heart_failure	EUR	45356	2221	0.152165	0.0221862	6.95613e-12
T2D_GWAS_signif	heart_failure	EUR	45356	2221	0.0377257	0.022139	0.0883733
T2D_PGS_v1-EAS	heart_failure	EUR	45356	2221	0.0895405	0.0221564	5.31582e-05
T2D_PGS_v1-EUR	heart_failure	EUR	45356	2221	0.116965	0.0222038	1.38077e-07
T2D_PGS_v1-META	heart_failure	EUR	45356	2221	0.113854	0.0221783	2.84302e-07
T2D_PGS_v2-EAS	heart_failure	EUR	45356	2221	0.0836104	0.0221769	0.000163147
T2D_PGS_v2-EUR	heart_failure	EUR	45356	2221	0.177414	0.0219733	6.79923e-16
T2D_PGS_v2-META	heart_failure	EUR	45356	2221	0.151903	0.0220551	5.68063e-12
beta_cell_ps	acute_myocardial_infarction	EUR	45356	2551	0.0740686	0.0208287	0.00037643
BMI_GWAS_signif	acute_myocardial_infarction	EUR	45356	2551	0.0306015	0.0209351	0.143815
BMI_PGS_v1-EAS	acute_myocardial_infarction	EUR	45356	2551	0.0261312	0.0208925	0.211026
BMI_PGS_v1-EUR	acute_myocardial_infarction	EUR	45356	2551	0.0649362	0.0209628	0.00195039
BMI_PGS_v1-META	acute_myocardial_infarction	EUR	45356	2551	0.0570917	0.0209275	0.00637047
BMI_PGS_v2-EAS	acute_myocardial_infarction	EUR	45356	2551	0.0277459	0.0208731	0.183759
BMI_PGS_v2-EUR	acute_myocardial_infarction	EUR	45356	2551	0.0729328	0.020946	0.00049778
BMI_PGS_v2-META	acute_myocardial_infarction	EUR	45356	2551	0.0596119	0.0208932	0.00432858
CAD_PGS-EAS	acute_myocardial_infarction	EUR	45356	2551	0.35351	0.0212891	6.39151e-62
CAD_PGS-EUR	acute_myocardial_infarction	EUR	45356	2551	0.501444	0.0215537	1.00661e-119
CAD_GWAS_signif	acute_myocardial_infarction	EUR	45356	2551	0.330992	0.0207455	2.63429e-57
CAD_PGS-META	acute_myocardial_infarction	EUR	45356	2551	0.46256	0.0215229	1.86974e-102
CKD_PGS-EUR	acute_myocardial_infarction	EUR	45356	2551	0.0795139	0.0209117	0.000143319
CKD_GWAS_signif	acute_myocardial_infarction	EUR	45356	2551	0.0170139	0.0209066	0.415756
CKD_PGS-TA	acute_myocardial_infarction	EUR	45356	2551	0.0719096	0.020781	0.00053946
diab_retin_GWAS_signif	acute_myocardial_infarction	EUR	45356	2551	0.0118681	0.0208233	0.568718
lipodystrophy_ps	acute_myocardial_infarction	EUR	45356	2551	0.0745946	0.0209688	0.00037454
liver_lipid_ps	acute_myocardial_infarction	EUR	45356	2551	-0.0139034	0.0207525	0.502881
NASH_biomarker_GRS	acute_myocardial_infarction	EUR	45356	2551	0.00164783	0.0208444	0.93699
NASH_GRS	acute_myocardial_infarction	EUR	45356	2551	0.0150423	0.0207224	0.467902
obesity_ps	acute_myocardial_infarction	EUR	45356	2551	0.0100642	0.0208501	0.629314
proinsulin_ps	acute_myocardial_infarction	EUR	45356	2551	-0.0142074	0.020666	0.491782
T2D_PGS-UKB	acute_myocardial_infarction	EUR	45356	2551	0.168023	0.0208555	7.84863e-16
T2D_GWAS_signif	acute_myocardial_infarction	EUR	45356	2551	0.0644689	0.0207821	0.00192132
T2D_PGS_v1-EAS	acute_myocardial_infarction	EUR	45356	2551	0.0921301	0.0207919	9.37703e-06
T2D_PGS_v1-EUR	acute_myocardial_infarction	EUR	45356	2551	0.0458294	0.0208208	0.0277263
T2D_PGS_v1-META	acute_myocardial_infarction	EUR	45356	2551	0.0743162	0.0208001	0.000353069
T2D_PGS_v2-EAS	acute_myocardial_infarction	EUR	45356	2551	0.109775	0.0208578	1.41723e-07
T2D_PGS_v2-EUR	acute_myocardial_infarction	EUR	45356	2551	0.164375	0.0206663	1.80925e-15
T2D_PGS_v2-META	acute_myocardial_infarction	EUR	45356	2551	0.147095	0.0207398	1.31806e-12
beta_cell_ps	diabetic_treatment	EUR	45356	43	0.406512	0.152568	0.00771114
BMI_GWAS_signif	diabetic_treatment	EUR	45356	43	0.0629378	0.15391	0.682593
BMI_PGS_v1-EAS	diabetic_treatment	EUR	45356	43	0.150609	0.152748	0.324135
BMI_PGS_v1-EUR	diabetic_treatment	EUR	45356	43	0.333741	0.154324	0.0305725
BMI_PGS_v1-META	diabetic_treatment	EUR	45356	43	0.307947	0.153404	0.0447047
BMI_PGS_v2-EAS	diabetic_treatment	EUR	45356	43	0.137812	0.15261	0.366508
BMI_PGS_v2-EUR	diabetic_treatment	EUR	45356	43	0.279713	0.154319	0.0698983
BMI_PGS_v2-META	diabetic_treatment	EUR	45356	43	0.250697	0.153217	0.101793
CAD_PGS-EAS	diabetic_treatment	EUR	45356	43	0.262778	0.15523	0.0904883
CAD_PGS-EUR	diabetic_treatment	EUR	45356	43	0.059953	0.152772	0.694738
CAD_GWAS_signif	diabetic_treatment	EUR	45356	43	-0.0776921	0.152551	0.610553
CAD_PGS-META	diabetic_treatment	EUR	45356	43	0.183032	0.15399	0.234599
CKD_PGS-EUR	diabetic_treatment	EUR	45356	43	0.20926	0.152639	0.170392
CKD_GWAS_signif	diabetic_treatment	EUR	45356	43	-0.256771	0.149459	0.0857963
CKD_PGS-TA	diabetic_treatment	EUR	45356	43	0.268623	0.151823	0.0768415
diab_retin_GWAS_signif	diabetic_treatment	EUR	45356	43	-0.342841	0.142472	0.0161119
lipodystrophy_ps	diabetic_treatment	EUR	45356	43	0.3489	0.155374	0.0247326
liver_lipid_ps	diabetic_treatment	EUR	45356	43	0.046708	0.154127	0.761853
NASH_biomarker_GRS	diabetic_treatment	EUR	45356	43	0.129237	0.148909	0.385453
NASH_GRS	diabetic_treatment	EUR	45356	43	-0.00595581	0.153333	0.969016
obesity_ps	diabetic_treatment	EUR	45356	43	0.0629941	0.152365	0.679282
proinsulin_ps	diabetic_treatment	EUR	45356	43	0.352767	0.177205	0.046511
T2D_PGS-UKB	diabetic_treatment	EUR	45356	43	0.572124	0.149362	0.000127905
T2D_GWAS_signif	diabetic_treatment	EUR	45356	43	0.547275	0.145942	0.000176876
T2D_PGS_v1-EAS	diabetic_treatment	EUR	45356	43	0.476394	0.152006	0.00172416
T2D_PGS_v1-EUR	diabetic_treatment	EUR	45356	43	0.694389	0.154128	6.62895e-06
T2D_PGS_v1-META	diabetic_treatment	EUR	45356	43	0.628742	0.15362	4.26132e-05
T2D_PGS_v2-EAS	diabetic_treatment	EUR	45356	43	0.48278	0.151883	0.00147969
T2D_PGS_v2-EUR	diabetic_treatment	EUR	45356	43	1.01603	0.149142	9.59154e-12
T2D_PGS_v2-META	diabetic_treatment	EUR	45356	43	0.899015	0.150312	2.21803e-09
beta_cell_ps	hypertension	EUR	45356	18926	0.014578	0.0100665	0.147567
BMI_GWAS_signif	hypertension	EUR	45356	18926	0.0418053	0.0100677	3.28998e-05
BMI_PGS_v1-EAS	hypertension	EUR	45356	18926	0.0640932	0.0100902	2.12454e-10
BMI_PGS_v1-EUR	hypertension	EUR	45356	18926	0.129769	0.0101308	1.45411e-37
BMI_PGS_v1-META	hypertension	EUR	45356	18926	0.113561	0.0101171	3.08635e-29
BMI_PGS_v2-EAS	hypertension	EUR	45356	18926	0.065841	0.0100895	6.76766e-11
BMI_PGS_v2-EUR	hypertension	EUR	45356	18926	0.133568	0.0101327	1.11546e-39
BMI_PGS_v2-META	hypertension	EUR	45356	18926	0.11615	0.0101191	1.6962e-30
CAD_PGS-EAS	hypertension	EUR	45356	18926	0.116969	0.0101146	6.24848e-31
CAD_PGS-EUR	hypertension	EUR	45356	18926	0.182335	0.0101712	7.31012e-72
CAD_GWAS_signif	hypertension	EUR	45356	18926	0.073535	0.0100671	2.78271e-13
CAD_PGS-META	hypertension	EUR	45356	18926	0.159183	0.0101492	1.93943e-55
CKD_PGS-EUR	hypertension	EUR	45356	18926	0.0641653	0.0100871	2.00309e-10
CKD_GWAS_signif	hypertension	EUR	45356	18926	0.0375027	0.0100751	0.00019741
CKD_PGS-TA	hypertension	EUR	45356	18926	0.0830163	0.0100803	1.78866e-16
diab_retin_GWAS_signif	hypertension	EUR	45356	18926	0.0113435	0.0100587	0.259434
lipodystrophy_ps	hypertension	EUR	45356	18926	0.0465062	0.0100716	3.88254e-06
liver_lipid_ps	hypertension	EUR	45356	18926	0.00073404	0.0100537	0.941797
NASH_biomarker_GRS	hypertension	EUR	45356	18926	0.032875	0.0100625	0.00108665
NASH_GRS	hypertension	EUR	45356	18926	0.0125543	0.0100619	0.212139
obesity_ps	hypertension	EUR	45356	18926	0.0311291	0.0100594	0.00197114
proinsulin_ps	hypertension	EUR	45356	18926	0.0102252	0.0100652	0.309677
T2D_PGS-UKB	hypertension	EUR	45356	18926	0.193091	0.0102109	9.40193e-80
T2D_GWAS_signif	hypertension	EUR	45356	18926	0.0466854	0.0100658	3.51793e-06
T2D_PGS_v1-EAS	hypertension	EUR	45356	18926	0.0897585	0.0100976	6.16151e-19
T2D_PGS_v1-EUR	hypertension	EUR	45356	18926	0.104908	0.0100964	2.73714e-25
T2D_PGS_v1-META	hypertension	EUR	45356	18926	0.104088	0.0101031	6.85929e-25
T2D_PGS_v2-EAS	hypertension	EUR	45356	18926	0.0996481	0.0101049	6.12353e-23
T2D_PGS_v2-EUR	hypertension	EUR	45356	18926	0.221369	0.0102105	3.12878e-104
T2D_PGS_v2-META	hypertension	EUR	45356	18926	0.184132	0.0101681	2.71905e-73
beta_cell_ps	hyperchol	EUR	45356	6900	0.0381955	0.0136567	0.00516059
BMI_GWAS_signif	hyperchol	EUR	45356	6900	0.0280424	0.0136725	0.040266
BMI_PGS_v1-EAS	hyperchol	EUR	45356	6900	0.0172383	0.0136815	0.207682
BMI_PGS_v1-EUR	hyperchol	EUR	45356	6900	0.0780324	0.0137102	1.25884e-08
BMI_PGS_v1-META	hyperchol	EUR	45356	6900	0.0574964	0.0136957	2.69105e-05
BMI_PGS_v2-EAS	hyperchol	EUR	45356	6900	0.0208762	0.0136753	0.126871
BMI_PGS_v2-EUR	hyperchol	EUR	45356	6900	0.0827843	0.0137119	1.5663e-09
BMI_PGS_v2-META	hyperchol	EUR	45356	6900	0.0632802	0.0136927	3.81027e-06
CAD_PGS-EAS	hyperchol	EUR	45356	6900	0.166866	0.0137794	9.36905e-34
CAD_PGS-EUR	hyperchol	EUR	45356	6900	0.251385	0.0138356	9.02284e-74
CAD_GWAS_signif	hyperchol	EUR	45356	6900	0.162493	0.0136499	1.12302e-32
CAD_PGS-META	hyperchol	EUR	45356	6900	0.225727	0.0138304	6.98119e-60
CKD_PGS-EUR	hyperchol	EUR	45356	6900	0.0558122	0.0136881	4.55341e-05
CKD_GWAS_signif	hyperchol	EUR	45356	6900	0.0209628	0.0136831	0.125516
CKD_PGS-TA	hyperchol	EUR	45356	6900	0.0649701	0.0136386	1.90096e-06
diab_retin_GWAS_signif	hyperchol	EUR	45356	6900	0.00898383	0.013665	0.510902
lipodystrophy_ps	hyperchol	EUR	45356	6900	0.0805557	0.0136963	4.06355e-09
liver_lipid_ps	hyperchol	EUR	45356	6900	-0.0179798	0.0135905	0.185845
NASH_biomarker_GRS	hyperchol	EUR	45356	6900	0.00617671	0.0136303	0.650435
NASH_GRS	hyperchol	EUR	45356	6900	-0.0037021	0.013638	0.786041
obesity_ps	hyperchol	EUR	45356	6900	0.0361964	0.0136172	0.00785718
proinsulin_ps	hyperchol	EUR	45356	6900	-0.00417614	0.0136272	0.759258
T2D_PGS-UKB	hyperchol	EUR	45356	6900	0.176242	0.0137644	1.55305e-37
T2D_GWAS_signif	hyperchol	EUR	45356	6900	0.0399054	0.0136301	0.00341439
T2D_PGS_v1-EAS	hyperchol	EUR	45356	6900	0.0811015	0.0136495	2.82056e-09
T2D_PGS_v1-EUR	hyperchol	EUR	45356	6900	0.10291	0.0136821	5.41693e-14
T2D_PGS_v1-META	hyperchol	EUR	45356	6900	0.0972877	0.0136762	1.13008e-12
T2D_PGS_v2-EAS	hyperchol	EUR	45356	6900	0.0922364	0.013675	1.5316e-11
T2D_PGS_v2-EUR	hyperchol	EUR	45356	6900	0.194051	0.013643	6.54777e-46
T2D_PGS_v2-META	hyperchol	EUR	45356	6900	0.165581	0.0136575	7.89472e-34
beta_cell_ps	lipidemia	EUR	45356	11690	0.0374094	0.0114055	0.00103832
BMI_GWAS_signif	lipidemia	EUR	45356	11690	0.0168867	0.0114016	0.138586
BMI_PGS_v1-EAS	lipidemia	EUR	45356	11690	-0.000565513	0.0114203	0.960507
BMI_PGS_v1-EUR	lipidemia	EUR	45356	11690	0.0550241	0.011432	1.48569e-06
BMI_PGS_v1-META	lipidemia	EUR	45356	11690	0.0352402	0.0114238	0.00203678
BMI_PGS_v2-EAS	lipidemia	EUR	45356	11690	0.00250074	0.0114146	0.826586
BMI_PGS_v2-EUR	lipidemia	EUR	45356	11690	0.0577788	0.0114302	4.3057e-07
BMI_PGS_v2-META	lipidemia	EUR	45356	11690	0.0384533	0.0114208	0.000760016
CAD_PGS-EAS	lipidemia	EUR	45356	11690	0.167827	0.011516	4.14783e-48
CAD_PGS-EUR	lipidemia	EUR	45356	11690	0.251663	0.0115949	1.8561e-104
CAD_GWAS_signif	lipidemia	EUR	45356	11690	0.164424	0.0114358	7.11657e-47
CAD_PGS-META	lipidemia	EUR	45356	11690	0.226335	0.0115727	3.54791e-85
CKD_PGS-EUR	lipidemia	EUR	45356	11690	0.0493	0.0114226	1.5889e-05
CKD_GWAS_signif	lipidemia	EUR	45356	11690	0.0218507	0.0114153	0.055601
CKD_PGS-TA	lipidemia	EUR	45356	11690	0.0545793	0.0113875	1.64373e-06
diab_retin_GWAS_signif	lipidemia	EUR	45356	11690	0.00639602	0.0113909	0.574456
lipodystrophy_ps	lipidemia	EUR	45356	11690	0.0759775	0.0114276	2.95918e-11
liver_lipid_ps	lipidemia	EUR	45356	11690	-0.0522203	0.0113462	4.17553e-06
NASH_biomarker_GRS	lipidemia	EUR	45356	11690	0.0293266	0.0113782	0.00995386
NASH_GRS	lipidemia	EUR	45356	11690	0.0127668	0.0113749	0.261706
obesity_ps	lipidemia	EUR	45356	11690	0.026862	0.0113794	0.0182465
proinsulin_ps	lipidemia	EUR	45356	11690	0.00722126	0.0114032	0.526561
T2D_PGS-UKB	lipidemia	EUR	45356	11690	0.179274	0.0115188	1.28776e-54
T2D_GWAS_signif	lipidemia	EUR	45356	11690	0.0525315	0.0113878	3.96966e-06
T2D_PGS_v1-EAS	lipidemia	EUR	45356	11690	0.0941506	0.011424	1.70139e-16
T2D_PGS_v1-EUR	lipidemia	EUR	45356	11690	0.109519	0.0114264	9.2746e-22
T2D_PGS_v1-META	lipidemia	EUR	45356	11690	0.10926	0.0114363	1.25088e-21
T2D_PGS_v2-EAS	lipidemia	EUR	45356	11690	0.0992375	0.0114337	3.97779e-18
T2D_PGS_v2-EUR	lipidemia	EUR	45356	11690	0.189133	0.0114477	2.57032e-61
T2D_PGS_v2-META	lipidemia	EUR	45356	11690	0.16624	0.0114471	8.74006e-48
beta_cell_ps	diabetic_neuropathy	EUR	45356	182	0.284926	0.074118	0.000120936
BMI_GWAS_signif	diabetic_neuropathy	EUR	45356	182	0.117277	0.0749698	0.117741
BMI_PGS_v1-EAS	diabetic_neuropathy	EUR	45356	182	0.135484	0.0745686	0.0692327
BMI_PGS_v1-EUR	diabetic_neuropathy	EUR	45356	182	0.353499	0.0750054	2.44113e-06
BMI_PGS_v1-META	diabetic_neuropathy	EUR	45356	182	0.292826	0.0747294	8.91092e-05
BMI_PGS_v2-EAS	diabetic_neuropathy	EUR	45356	182	0.144153	0.0744467	0.0528278
BMI_PGS_v2-EUR	diabetic_neuropathy	EUR	45356	182	0.322176	0.0749585	1.72306e-05
BMI_PGS_v2-META	diabetic_neuropathy	EUR	45356	182	0.26447	0.0745755	0.000390617
CAD_PGS-EAS	diabetic_neuropathy	EUR	45356	182	0.0419354	0.0748976	0.575546
CAD_PGS-EUR	diabetic_neuropathy	EUR	45356	182	0.100154	0.07408	0.176383
CAD_GWAS_signif	diabetic_neuropathy	EUR	45356	182	-0.0271731	0.07412	0.71391
CAD_PGS-META	diabetic_neuropathy	EUR	45356	182	0.0506487	0.0745709	0.49701
CKD_PGS-EUR	diabetic_neuropathy	EUR	45356	182	0.0317438	0.0745798	0.670373
CKD_GWAS_signif	diabetic_neuropathy	EUR	45356	182	-0.00270712	0.0744284	0.970986
CKD_PGS-TA	diabetic_neuropathy	EUR	45356	182	0.105879	0.074026	0.152634
diab_retin_GWAS_signif	diabetic_neuropathy	EUR	45356	182	-0.116703	0.0730304	0.110041
lipodystrophy_ps	diabetic_neuropathy	EUR	45356	182	0.149201	0.0750337	0.0467613
liver_lipid_ps	diabetic_neuropathy	EUR	45356	182	0.107007	0.075639	0.157156
NASH_biomarker_GRS	diabetic_neuropathy	EUR	45356	182	0.074051	0.0736112	0.314428
NASH_GRS	diabetic_neuropathy	EUR	45356	182	0.0297484	0.0735203	0.685751
obesity_ps	diabetic_neuropathy	EUR	45356	182	0.189601	0.0731641	0.00955751
proinsulin_ps	diabetic_neuropathy	EUR	45356	182	0.102063	0.0777564	0.189317
T2D_PGS-UKB	diabetic_neuropathy	EUR	45356	182	0.549437	0.074207	1.32032e-13
T2D_GWAS_signif	diabetic_neuropathy	EUR	45356	182	0.359318	0.0724745	7.12774e-07
T2D_PGS_v1-EAS	diabetic_neuropathy	EUR	45356	182	0.417442	0.0741189	1.78073e-08
T2D_PGS_v1-EUR	diabetic_neuropathy	EUR	45356	182	0.498816	0.0748578	2.67347e-11
T2D_PGS_v1-META	diabetic_neuropathy	EUR	45356	182	0.515427	0.0747349	5.32127e-12
T2D_PGS_v2-EAS	diabetic_neuropathy	EUR	45356	182	0.510821	0.0748561	8.85112e-12
T2D_PGS_v2-EUR	diabetic_neuropathy	EUR	45356	182	0.898555	0.0732711	1.42351e-34
T2D_PGS_v2-META	diabetic_neuropathy	EUR	45356	182	0.830278	0.0743621	6.02538e-29
beta_cell_ps	CKD_all_stages	EUR	45356	1954	0.0209779	0.0235208	0.372454
BMI_GWAS_signif	CKD_all_stages	EUR	45356	1954	0.0512923	0.0236234	0.0299126
BMI_PGS_v1-EAS	CKD_all_stages	EUR	45356	1954	0.0757282	0.0236712	0.00137824
BMI_PGS_v1-EUR	CKD_all_stages	EUR	45356	1954	0.12678	0.0236941	8.76112e-08
BMI_PGS_v1-META	CKD_all_stages	EUR	45356	1954	0.125896	0.0236645	1.03748e-07
BMI_PGS_v2-EAS	CKD_all_stages	EUR	45356	1954	0.0783592	0.0236403	0.000917593
BMI_PGS_v2-EUR	CKD_all_stages	EUR	45356	1954	0.120292	0.0236951	3.84128e-07
BMI_PGS_v2-META	CKD_all_stages	EUR	45356	1954	0.124348	0.023664	1.48235e-07
CAD_PGS-EAS	CKD_all_stages	EUR	45356	1954	-0.00625323	0.0236856	0.791772
CAD_PGS-EUR	CKD_all_stages	EUR	45356	1954	0.0527319	0.0235485	0.0251372
CAD_GWAS_signif	CKD_all_stages	EUR	45356	1954	0.00633649	0.0234251	0.786776
CAD_PGS-META	CKD_all_stages	EUR	45356	1954	0.030319	0.0235772	0.198461
CKD_PGS-EUR	CKD_all_stages	EUR	45356	1954	0.217347	0.0236761	4.30901e-20
CKD_GWAS_signif	CKD_all_stages	EUR	45356	1954	0.184413	0.0241387	2.17703e-14
CKD_PGS-TA	CKD_all_stages	EUR	45356	1954	0.30119	0.0236246	3.15706e-37
diab_retin_GWAS_signif	CKD_all_stages	EUR	45356	1954	0.033001	0.0236868	0.163552
lipodystrophy_ps	CKD_all_stages	EUR	45356	1954	0.0344419	0.0236283	0.144936
liver_lipid_ps	CKD_all_stages	EUR	45356	1954	0.0726809	0.0237093	0.00217302
NASH_biomarker_GRS	CKD_all_stages	EUR	45356	1954	-0.0283765	0.0236003	0.229217
NASH_GRS	CKD_all_stages	EUR	45356	1954	-0.0279483	0.0237399	0.239086
obesity_ps	CKD_all_stages	EUR	45356	1954	0.0487736	0.0234978	0.0379252
proinsulin_ps	CKD_all_stages	EUR	45356	1954	0.00105843	0.0235791	0.964196
T2D_PGS-UKB	CKD_all_stages	EUR	45356	1954	0.171354	0.0236374	4.18966e-13
T2D_GWAS_signif	CKD_all_stages	EUR	45356	1954	0.0377142	0.0234901	0.108376
T2D_PGS_v1-EAS	CKD_all_stages	EUR	45356	1954	0.0921983	0.023525	8.88593e-05
T2D_PGS_v1-EUR	CKD_all_stages	EUR	45356	1954	0.112291	0.0235492	1.85741e-06
T2D_PGS_v1-META	CKD_all_stages	EUR	45356	1954	0.110147	0.0235472	2.90082e-06
T2D_PGS_v2-EAS	CKD_all_stages	EUR	45356	1954	0.100566	0.0235452	1.94429e-05
T2D_PGS_v2-EUR	CKD_all_stages	EUR	45356	1954	0.214852	0.0233438	3.45381e-20
T2D_PGS_v2-META	CKD_all_stages	EUR	45356	1954	0.185799	0.0234283	2.18219e-15
beta_cell_ps	CKD_4_5	EUR	45356	416	0.0851124	0.0493033	0.0842928
BMI_GWAS_signif	CKD_4_5	EUR	45356	416	0.0699374	0.0496714	0.15913
BMI_PGS_v1-EAS	CKD_4_5	EUR	45356	416	0.0504211	0.0495754	0.309125
BMI_PGS_v1-EUR	CKD_4_5	EUR	45356	416	0.126613	0.0497254	0.0108892
BMI_PGS_v1-META	CKD_4_5	EUR	45356	416	0.136094	0.0496218	0.00609499
BMI_PGS_v2-EAS	CKD_4_5	EUR	45356	416	0.0655308	0.0495232	0.185757
BMI_PGS_v2-EUR	CKD_4_5	EUR	45356	416	0.120462	0.0497254	0.0154118
BMI_PGS_v2-META	CKD_4_5	EUR	45356	416	0.130304	0.0495877	0.00859544
CAD_PGS-EAS	CKD_4_5	EUR	45356	416	0.0623471	0.0498477	0.211025
CAD_PGS-EUR	CKD_4_5	EUR	45356	416	0.126766	0.0494925	0.0104277
CAD_GWAS_signif	CKD_4_5	EUR	45356	416	0.0278533	0.0492034	0.571336
CAD_PGS-META	CKD_4_5	EUR	45356	416	0.113005	0.0496564	0.0228617
CKD_PGS-EUR	CKD_4_5	EUR	45356	416	0.210003	0.0495595	2.26127e-05
CKD_GWAS_signif	CKD_4_5	EUR	45356	416	0.139699	0.0503789	0.00555481
CKD_PGS-TA	CKD_4_5	EUR	45356	416	0.2491	0.0491547	4.02696e-07
diab_retin_GWAS_signif	CKD_4_5	EUR	45356	416	-0.0308524	0.0491944	0.53056
lipodystrophy_ps	CKD_4_5	EUR	45356	416	0.114325	0.049731	0.0215127
liver_lipid_ps	CKD_4_5	EUR	45356	416	0.0256494	0.0494991	0.604333
NASH_biomarker_GRS	CKD_4_5	EUR	45356	416	0.0155221	0.0493376	0.753058
NASH_GRS	CKD_4_5	EUR	45356	416	-0.0103166	0.0495735	0.835145
obesity_ps	CKD_4_5	EUR	45356	416	0.0799596	0.04912	0.103558
proinsulin_ps	CKD_4_5	EUR	45356	416	-0.0092706	0.0492176	0.850595
T2D_PGS-UKB	CKD_4_5	EUR	45356	416	0.255807	0.0492925	2.10785e-07
T2D_GWAS_signif	CKD_4_5	EUR	45356	416	0.130369	0.0489698	0.00776243
T2D_PGS_v1-EAS	CKD_4_5	EUR	45356	416	0.214072	0.0492708	1.39398e-05
T2D_PGS_v1-EUR	CKD_4_5	EUR	45356	416	0.159554	0.0494514	0.00125321
T2D_PGS_v1-META	CKD_4_5	EUR	45356	416	0.21788	0.0494087	1.0349e-05
T2D_PGS_v2-EAS	CKD_4_5	EUR	45356	416	0.183555	0.0493803	0.000201471
T2D_PGS_v2-EUR	CKD_4_5	EUR	45356	416	0.337224	0.0486641	4.21993e-12
T2D_PGS_v2-META	CKD_4_5	EUR	45356	416	0.308158	0.0489716	3.12234e-10
beta_cell_ps	stroke	EUR	45356	2406	0.0048566	0.0212865	0.819527
BMI_GWAS_signif	stroke	EUR	45356	2406	0.0126193	0.0213299	0.554103
BMI_PGS_v1-EAS	stroke	EUR	45356	2406	0.00136892	0.0213491	0.948874
BMI_PGS_v1-EUR	stroke	EUR	45356	2406	0.00731869	0.0213646	0.731928
BMI_PGS_v1-META	stroke	EUR	45356	2406	0.00769706	0.0213529	0.718496
BMI_PGS_v2-EAS	stroke	EUR	45356	2406	-0.00833971	0.0213279	0.695779
BMI_PGS_v2-EUR	stroke	EUR	45356	2406	0.0100839	0.0213509	0.636717
BMI_PGS_v2-META	stroke	EUR	45356	2406	0.00534999	0.0213314	0.801966
CAD_PGS-EAS	stroke	EUR	45356	2406	0.0795481	0.0214237	0.000204745
CAD_PGS-EUR	stroke	EUR	45356	2406	0.102376	0.0212914	1.52194e-06
CAD_GWAS_signif	stroke	EUR	45356	2406	0.0352565	0.0211612	0.0956949
CAD_PGS-META	stroke	EUR	45356	2406	0.0975968	0.0213339	4.76831e-06
CKD_PGS-EUR	stroke	EUR	45356	2406	0.0284947	0.0213205	0.181389
CKD_GWAS_signif	stroke	EUR	45356	2406	0.0152111	0.0213377	0.475924
CKD_PGS-TA	stroke	EUR	45356	2406	0.0546859	0.0212572	0.0100943
diab_retin_GWAS_signif	stroke	EUR	45356	2406	-0.0160919	0.021188	0.447564
lipodystrophy_ps	stroke	EUR	45356	2406	0.0158737	0.0213221	0.456593
liver_lipid_ps	stroke	EUR	45356	2406	-0.0012731	0.021207	0.95213
NASH_biomarker_GRS	stroke	EUR	45356	2406	0.00636082	0.0212478	0.764663
NASH_GRS	stroke	EUR	45356	2406	0.0239987	0.021153	0.256571
obesity_ps	stroke	EUR	45356	2406	0.0132483	0.0212789	0.533544
proinsulin_ps	stroke	EUR	45356	2406	-0.031986	0.02105	0.12863
T2D_PGS-UKB	stroke	EUR	45356	2406	0.0778825	0.0212581	0.000248632
T2D_GWAS_signif	stroke	EUR	45356	2406	0.00711259	0.0212646	0.738017
T2D_PGS_v1-EAS	stroke	EUR	45356	2406	0.0370681	0.0212658	0.0813188
T2D_PGS_v1-EUR	stroke	EUR	45356	2406	0.0199498	0.0212454	0.34772
T2D_PGS_v1-META	stroke	EUR	45356	2406	0.0369286	0.0212475	0.0822075
T2D_PGS_v2-EAS	stroke	EUR	45356	2406	0.0308122	0.021267	0.147385
T2D_PGS_v2-EUR	stroke	EUR	45356	2406	0.0933989	0.0210932	9.51516e-06
T2D_PGS_v2-META	stroke	EUR	45356	2406	0.0750546	0.0211522	0.000387723
beta_cell_ps	BMI	EUR	45356	183	-0.0385242	0.0222827	0.0838361
BMI_GWAS_signif	BMI	EUR	45356	183	0.589153	0.0221147	3.64439e-155
BMI_PGS_v1-EAS	BMI	EUR	45356	183	0.907756	0.021873	0
BMI_PGS_v1-EUR	BMI	EUR	45356	183	1.3466	0.0213802	0
BMI_PGS_v1-META	BMI	EUR	45356	183	1.29404	0.0214437	0
BMI_PGS_v2-EAS	BMI	EUR	45356	183	0.912004	0.0218683	0
BMI_PGS_v2-EUR	BMI	EUR	45356	183	1.34018	0.0213894	0
BMI_PGS_v2-META	BMI	EUR	45356	183	1.28667	0.021451	0
CAD_PGS-EAS	BMI	EUR	45356	183	0.0446643	0.0222865	0.0450654
CAD_PGS-EUR	BMI	EUR	45356	183	0.142883	0.0222784	1.43594e-10
CAD_GWAS_signif	BMI	EUR	45356	183	0.0546017	0.0222873	0.0142933
CAD_PGS-META	BMI	EUR	45356	183	0.0955821	0.0222857	1.79895e-05
CKD_PGS-EUR	BMI	EUR	45356	183	0.140799	0.022286	2.67739e-10
CKD_GWAS_signif	BMI	EUR	45356	183	0.0281131	0.0222819	0.207064
CKD_PGS-TA	BMI	EUR	45356	183	0.192805	0.0222746	5.05164e-18
diab_retin_GWAS_signif	BMI	EUR	45356	183	0.0200877	0.0222884	0.367455
lipodystrophy_ps	BMI	EUR	45356	183	-0.0380862	0.0222876	0.0874846
liver_lipid_ps	BMI	EUR	45356	183	0.0273951	0.0222882	0.21903
NASH_biomarker_GRS	BMI	EUR	45356	183	0.0201957	0.0222874	0.364862
NASH_GRS	BMI	EUR	45356	183	-0.00925626	0.0222888	0.677934
obesity_ps	BMI	EUR	45356	183	0.314389	0.0222427	2.90921e-45
proinsulin_ps	BMI	EUR	45356	183	-0.0630604	0.0222803	0.00465224
T2D_PGS-UKB	BMI	EUR	45356	183	0.540513	0.0221906	3.3349e-130
T2D_GWAS_signif	BMI	EUR	45356	183	0.00049811	0.022292	0.982173
T2D_PGS_v1-EAS	BMI	EUR	45356	183	0.201665	0.0222754	1.44112e-19
T2D_PGS_v1-EUR	BMI	EUR	45356	183	0.217168	0.0222711	1.91967e-22
T2D_PGS_v1-META	BMI	EUR	45356	183	0.235531	0.0222687	4.09651e-26
T2D_PGS_v2-EAS	BMI	EUR	45356	183	0.257057	0.0222529	8.00714e-31
T2D_PGS_v2-EUR	BMI	EUR	45356	183	0.570581	0.022131	1.60525e-145
T2D_PGS_v2-META	BMI	EUR	45356	183	0.464234	0.022182	8.5294e-97
beta_cell_ps	obese	EUR	45356	11205	-0.0176096	0.0110113	0.109769
BMI_GWAS_signif	obese	EUR	45356	11205	0.218618	0.0111519	1.43697e-85
BMI_PGS_v1-EAS	obese	EUR	45356	11205	0.350044	0.011378	7.68744e-208
BMI_PGS_v1-EUR	obese	EUR	45356	11205	0.535252	0.0118949	0
BMI_PGS_v1-META	obese	EUR	45356	11205	0.512021	0.0118047	0
BMI_PGS_v2-EAS	obese	EUR	45356	11205	0.350939	0.0113801	8.12346e-209
BMI_PGS_v2-EUR	obese	EUR	45356	11205	0.531667	0.0118824	0
BMI_PGS_v2-META	obese	EUR	45356	11205	0.508991	0.0117945	0
CAD_PGS-EAS	obese	EUR	45356	11205	0.0152028	0.0110142	0.167497
CAD_PGS-EUR	obese	EUR	45356	11205	0.0467676	0.011017	2.18569e-05
CAD_GWAS_signif	obese	EUR	45356	11205	0.0255423	0.0109949	0.0201739
CAD_PGS-META	obese	EUR	45356	11205	0.0312049	0.0110198	0.00463017
CKD_PGS-EUR	obese	EUR	45356	11205	0.0508214	0.0110238	4.02407e-06
CKD_GWAS_signif	obese	EUR	45356	11205	0.00989579	0.0110108	0.368794
CKD_PGS-TA	obese	EUR	45356	11205	0.0674237	0.0110074	9.0506e-10
diab_retin_GWAS_signif	obese	EUR	45356	11205	-0.00302148	0.0110013	0.783586
lipodystrophy_ps	obese	EUR	45356	11205	-0.0041822	0.0110133	0.704138
liver_lipid_ps	obese	EUR	45356	11205	0.0192095	0.0110207	0.0813274
NASH_biomarker_GRS	obese	EUR	45356	11205	0.00769552	0.0110093	0.484551
NASH_GRS	obese	EUR	45356	11205	-0.00744502	0.0110248	0.499486
obesity_ps	obese	EUR	45356	11205	0.115039	0.0109792	1.09119e-25
proinsulin_ps	obese	EUR	45356	11205	-0.0305275	0.0109368	0.00525028
T2D_PGS-UKB	obese	EUR	45356	11205	0.212631	0.0111624	6.71738e-81
T2D_GWAS_signif	obese	EUR	45356	11205	-0.0175935	0.0110181	0.110314
T2D_PGS_v1-EAS	obese	EUR	45356	11205	0.0652712	0.0110179	3.13956e-09
T2D_PGS_v1-EUR	obese	EUR	45356	11205	0.0707077	0.0110255	1.42593e-10
T2D_PGS_v1-META	obese	EUR	45356	11205	0.0772685	0.0110285	2.4478e-12
T2D_PGS_v2-EAS	obese	EUR	45356	11205	0.0835909	0.0110308	3.51071e-14
T2D_PGS_v2-EUR	obese	EUR	45356	11205	0.216416	0.0111132	1.83301e-84
T2D_PGS_v2-META	obese	EUR	45356	11205	0.170054	0.0110768	3.42183e-53
beta_cell_ps	NASH_APRI	EUR	45356	635	-0.0181347	0.0401328	0.651364
BMI_GWAS_signif	NASH_APRI	EUR	45356	635	0.0577162	0.040086	0.149921
BMI_PGS_v1-EAS	NASH_APRI	EUR	45356	635	-0.00197555	0.0400675	0.960676
BMI_PGS_v1-EUR	NASH_APRI	EUR	45356	635	0.0645719	0.0401589	0.107855
BMI_PGS_v1-META	NASH_APRI	EUR	45356	635	0.033831	0.0401273	0.399177
BMI_PGS_v2-EAS	NASH_APRI	EUR	45356	635	-0.00648694	0.0400379	0.87129
BMI_PGS_v2-EUR	NASH_APRI	EUR	45356	635	0.0378645	0.0401343	0.345454
BMI_PGS_v2-META	NASH_APRI	EUR	45356	635	0.012495	0.0400804	0.755233
CAD_PGS-EAS	NASH_APRI	EUR	45356	635	0.00736699	0.0402192	0.854664
CAD_PGS-EUR	NASH_APRI	EUR	45356	635	0.0494239	0.0401012	0.21777
CAD_GWAS_signif	NASH_APRI	EUR	45356	635	0.0382415	0.0400172	0.339262
CAD_PGS-META	NASH_APRI	EUR	45356	635	0.018338	0.0401685	0.64801
CKD_PGS-EUR	NASH_APRI	EUR	45356	635	-0.026354	0.0401953	0.512051
CKD_GWAS_signif	NASH_APRI	EUR	45356	635	0.00849528	0.040177	0.832539
CKD_PGS-TA	NASH_APRI	EUR	45356	635	0.0225872	0.0399681	0.571984
diab_retin_GWAS_signif	NASH_APRI	EUR	45356	635	-0.0416911	0.0397836	0.294664
lipodystrophy_ps	NASH_APRI	EUR	45356	635	0.0785184	0.0402793	0.0512539
liver_lipid_ps	NASH_APRI	EUR	45356	635	0.036008	0.0402047	0.370457
NASH_biomarker_GRS	NASH_APRI	EUR	45356	635	0.294447	0.0386055	2.40139e-14
NASH_GRS	NASH_APRI	EUR	45356	635	0.174844	0.0378592	3.86949e-06
obesity_ps	NASH_APRI	EUR	45356	635	-0.0645253	0.0403985	0.110217
proinsulin_ps	NASH_APRI	EUR	45356	635	-0.0724589	0.0388649	0.0622686
T2D_PGS-UKB	NASH_APRI	EUR	45356	635	0.0491869	0.0401261	0.22027
T2D_GWAS_signif	NASH_APRI	EUR	45356	635	-0.0147948	0.0401031	0.712188
T2D_PGS_v1-EAS	NASH_APRI	EUR	45356	635	-0.0340231	0.0400428	0.395509
T2D_PGS_v1-EUR	NASH_APRI	EUR	45356	635	0.0253361	0.0400689	0.527182
T2D_PGS_v1-META	NASH_APRI	EUR	45356	635	-0.00989321	0.0400618	0.804948
T2D_PGS_v2-EAS	NASH_APRI	EUR	45356	635	0.00380555	0.0400432	0.924286
T2D_PGS_v2-EUR	NASH_APRI	EUR	45356	635	0.0719804	0.0398942	0.0711869
T2D_PGS_v2-META	NASH_APRI	EUR	45356	635	0.037554	0.039989	0.347674
beta_cell_ps	NASH_AST_ALT	EUR	45356	1517	-0.0110426	0.0261889	0.673279
BMI_GWAS_signif	NASH_AST_ALT	EUR	45356	1517	0.0440735	0.0262178	0.092753
BMI_PGS_v1-EAS	NASH_AST_ALT	EUR	45356	1517	0.042478	0.0261966	0.104908
BMI_PGS_v1-EUR	NASH_AST_ALT	EUR	45356	1517	0.116908	0.0262606	8.51286e-06
BMI_PGS_v1-META	NASH_AST_ALT	EUR	45356	1517	0.0979219	0.0262208	0.000188083
BMI_PGS_v2-EAS	NASH_AST_ALT	EUR	45356	1517	0.0362205	0.0261881	0.166638
BMI_PGS_v2-EUR	NASH_AST_ALT	EUR	45356	1517	0.102142	0.026245	9.94728e-05
BMI_PGS_v2-META	NASH_AST_ALT	EUR	45356	1517	0.0847645	0.0262009	0.00121567
CAD_PGS-EAS	NASH_AST_ALT	EUR	45356	1517	0.0290798	0.0262525	0.267994
CAD_PGS-EUR	NASH_AST_ALT	EUR	45356	1517	0.0720343	0.0262643	0.00609429
CAD_GWAS_signif	NASH_AST_ALT	EUR	45356	1517	0.0155156	0.026188	0.553536
CAD_PGS-META	NASH_AST_ALT	EUR	45356	1517	0.0528037	0.0262927	0.0446109
CKD_PGS-EUR	NASH_AST_ALT	EUR	45356	1517	0.0183564	0.0262504	0.484376
CKD_GWAS_signif	NASH_AST_ALT	EUR	45356	1517	-0.0198466	0.0261035	0.447073
CKD_PGS-TA	NASH_AST_ALT	EUR	45356	1517	0.0559533	0.0261017	0.0320598
diab_retin_GWAS_signif	NASH_AST_ALT	EUR	45356	1517	0.00715086	0.0262075	0.784964
lipodystrophy_ps	NASH_AST_ALT	EUR	45356	1517	0.0458142	0.0262951	0.0814544
liver_lipid_ps	NASH_AST_ALT	EUR	45356	1517	0.00337207	0.0262108	0.897633
NASH_biomarker_GRS	NASH_AST_ALT	EUR	45356	1517	0.37976	0.0252226	3.13719e-51
NASH_GRS	NASH_AST_ALT	EUR	45356	1517	0.16782	0.024938	1.70275e-11
obesity_ps	NASH_AST_ALT	EUR	45356	1517	0.0161817	0.0261713	0.536378
proinsulin_ps	NASH_AST_ALT	EUR	45356	1517	-0.0590644	0.0255606	0.0208459
T2D_PGS-UKB	NASH_AST_ALT	EUR	45356	1517	0.120591	0.0262421	4.32087e-06
T2D_GWAS_signif	NASH_AST_ALT	EUR	45356	1517	-0.00628355	0.0261872	0.810371
T2D_PGS_v1-EAS	NASH_AST_ALT	EUR	45356	1517	0.0714812	0.0261307	0.00622807
T2D_PGS_v1-EUR	NASH_AST_ALT	EUR	45356	1517	0.0645763	0.0261786	0.0136342
T2D_PGS_v1-META	NASH_AST_ALT	EUR	45356	1517	0.064301	0.026164	0.0139863
T2D_PGS_v2-EAS	NASH_AST_ALT	EUR	45356	1517	0.0702115	0.026198	0.0073615
T2D_PGS_v2-EUR	NASH_AST_ALT	EUR	45356	1517	0.14666	0.0261116	1.94694e-08
T2D_PGS_v2-META	NASH_AST_ALT	EUR	45356	1517	0.115506	0.0261546	1.00403e-05
beta_cell_ps	NASH_FIB4	EUR	45356	453	-0.0439825	0.0475199	0.354674
BMI_GWAS_signif	NASH_FIB4	EUR	45356	453	0.0393685	0.0476537	0.408727
BMI_PGS_v1-EAS	NASH_FIB4	EUR	45356	453	0.0354942	0.0475952	0.455818
BMI_PGS_v1-EUR	NASH_FIB4	EUR	45356	453	0.0477668	0.0477523	0.317164
BMI_PGS_v1-META	NASH_FIB4	EUR	45356	453	0.0397226	0.0476854	0.404838
BMI_PGS_v2-EAS	NASH_FIB4	EUR	45356	453	0.0413562	0.0475555	0.384497
BMI_PGS_v2-EUR	NASH_FIB4	EUR	45356	453	0.021177	0.0477294	0.657267
BMI_PGS_v2-META	NASH_FIB4	EUR	45356	453	0.0264845	0.0476451	0.578299
CAD_PGS-EAS	NASH_FIB4	EUR	45356	453	0.0243817	0.0477301	0.609475
CAD_PGS-EUR	NASH_FIB4	EUR	45356	453	0.0852198	0.0473634	0.0719754
CAD_GWAS_signif	NASH_FIB4	EUR	45356	453	-0.00217086	0.0474265	0.963491
CAD_PGS-META	NASH_FIB4	EUR	45356	453	0.0583827	0.0474473	0.218519
CKD_PGS-EUR	NASH_FIB4	EUR	45356	453	-0.0292134	0.0476308	0.539657
CKD_GWAS_signif	NASH_FIB4	EUR	45356	453	-0.00064181	0.0477629	0.989279
CKD_PGS-TA	NASH_FIB4	EUR	45356	453	-0.0455976	0.0475953	0.338049
diab_retin_GWAS_signif	NASH_FIB4	EUR	45356	453	0.010725	0.0476365	0.821868
lipodystrophy_ps	NASH_FIB4	EUR	45356	453	0.00421229	0.0474722	0.929295
liver_lipid_ps	NASH_FIB4	EUR	45356	453	0.0283748	0.0474876	0.55016
NASH_biomarker_GRS	NASH_FIB4	EUR	45356	453	0.0588567	0.0470297	0.21076
NASH_GRS	NASH_FIB4	EUR	45356	453	0.0977103	0.0459453	0.0334478
obesity_ps	NASH_FIB4	EUR	45356	453	-0.0639316	0.0479321	0.182272
proinsulin_ps	NASH_FIB4	EUR	45356	453	-0.0915032	0.0457924	0.0456931
T2D_PGS-UKB	NASH_FIB4	EUR	45356	453	-0.0456812	0.0475951	0.337162
T2D_GWAS_signif	NASH_FIB4	EUR	45356	453	-0.0790214	0.047866	0.0987616
T2D_PGS_v1-EAS	NASH_FIB4	EUR	45356	453	-0.108972	0.0475969	0.0220512
T2D_PGS_v1-EUR	NASH_FIB4	EUR	45356	453	-0.0721173	0.0476074	0.129815
T2D_PGS_v1-META	NASH_FIB4	EUR	45356	453	-0.102643	0.0475471	0.0308683
T2D_PGS_v2-EAS	NASH_FIB4	EUR	45356	453	-0.07236	0.0475091	0.127739
T2D_PGS_v2-EUR	NASH_FIB4	EUR	45356	453	-0.0661524	0.0473227	0.162143
T2D_PGS_v2-META	NASH_FIB4	EUR	45356	453	-0.0876235	0.0474296	0.0646829
beta_cell_ps	diabetes_mellitus	EAS	235	17	-0.221175	0.461291	0.631605
BMI_GWAS_signif	diabetes_mellitus	EAS	235	17	0.144258	0.40171	0.719514
BMI_PGS_v1-EAS	diabetes_mellitus	EAS	235	17	0.0712223	0.380991	0.851708
BMI_PGS_v1-EUR	diabetes_mellitus	EAS	235	17	0.116888	0.363082	0.747505
BMI_PGS_v1-META	diabetes_mellitus	EAS	235	17	0.129272	0.335871	0.700322
BMI_PGS_v2-EAS	diabetes_mellitus	EAS	235	17	0.164852	0.385468	0.668894
BMI_PGS_v2-EUR	diabetes_mellitus	EAS	235	17	0.313787	0.380411	0.40945
BMI_PGS_v2-META	diabetes_mellitus	EAS	235	17	0.239274	0.345283	0.488321
CAD_PGS-EAS	diabetes_mellitus	EAS	235	17	-1.07173	0.548171	0.0505703
CAD_PGS-EUR	diabetes_mellitus	EAS	235	17	-0.206425	0.454188	0.649475
CAD_GWAS_signif	diabetes_mellitus	EAS	235	17	0.0782553	0.408275	0.847998
CAD_PGS-META	diabetes_mellitus	EAS	235	17	-0.803982	0.514077	0.117834
CKD_PGS-EUR	diabetes_mellitus	EAS	235	17	0.664843	0.421447	0.114675
CKD_GWAS_signif	diabetes_mellitus	EAS	235	17	-0.33342	0.389904	0.392477
CKD_PGS-TA	diabetes_mellitus	EAS	235	17	-0.680096	0.498842	0.172772
diab_retin_GWAS_signif	diabetes_mellitus	EAS	235	17	0.242261	0.480772	0.614332
lipodystrophy_ps	diabetes_mellitus	EAS	235	17	0.544958	0.476388	0.252649
liver_lipid_ps	diabetes_mellitus	EAS	235	17	-0.62143	0.559615	0.266801
NASH_biomarker_GRS	diabetes_mellitus	EAS	235	17	-1.13798	0.582393	0.0507039
NASH_GRS	diabetes_mellitus	EAS	235	17	-0.997643	0.542571	0.0659545
obesity_ps	diabetes_mellitus	EAS	235	17	-0.6796	0.48442	0.160642
proinsulin_ps	diabetes_mellitus	EAS	235	17	0.46322	0.551913	0.401301
T2D_PGS-UKB	diabetes_mellitus	EAS	235	17	-0.236942	0.447535	0.596502
T2D_GWAS_signif	diabetes_mellitus	EAS	235	17	-0.973572	0.613163	0.112335
T2D_PGS_v1-EAS	diabetes_mellitus	EAS	235	17	-0.768787	0.525644	0.143588
T2D_PGS_v1-EUR	diabetes_mellitus	EAS	235	17	-0.452171	0.420239	0.281933
T2D_PGS_v1-META	diabetes_mellitus	EAS	235	17	-0.785925	0.483009	0.103707
T2D_PGS_v2-EAS	diabetes_mellitus	EAS	235	17	-0.253307	0.435804	0.561079
T2D_PGS_v2-EUR	diabetes_mellitus	EAS	235	17	-0.234528	0.419756	0.57635
T2D_PGS_v2-META	diabetes_mellitus	EAS	235	17	-0.245747	0.428324	0.566144
beta_cell_ps	insulin_dependent_diabetes_mellitus	EAS	235	1	-1.90776	55804.6	0.999973
BMI_GWAS_signif	insulin_dependent_diabetes_mellitus	EAS	235	1	-0.0132472	41956.9	1
BMI_PGS_v1-EAS	insulin_dependent_diabetes_mellitus	EAS	235	1	1.46537	45914	0.999975
BMI_PGS_v1-EUR	insulin_dependent_diabetes_mellitus	EAS	235	1	1.13734	43107.5	0.999979
BMI_PGS_v1-META	insulin_dependent_diabetes_mellitus	EAS	235	1	0.612049	41389	0.999988
BMI_PGS_v2-EAS	insulin_dependent_diabetes_mellitus	EAS	235	1	1.63845	48098.2	0.999973
BMI_PGS_v2-EUR	insulin_dependent_diabetes_mellitus	EAS	235	1	0.696506	37238.5	0.999985
BMI_PGS_v2-META	insulin_dependent_diabetes_mellitus	EAS	235	1	0.513723	37596	0.999989
CAD_PGS-EAS	insulin_dependent_diabetes_mellitus	EAS	235	1	1.23994	44547.9	0.999978
CAD_PGS-EUR	insulin_dependent_diabetes_mellitus	EAS	235	1	-1.38985	35366.3	0.999969
CAD_GWAS_signif	insulin_dependent_diabetes_mellitus	EAS	235	1	2.63128	45453.1	0.999954
CAD_PGS-META	insulin_dependent_diabetes_mellitus	EAS	235	1	0.0332716	59306.2	1
CKD_PGS-EUR	insulin_dependent_diabetes_mellitus	EAS	235	1	2.94532	62829.8	0.999963
CKD_GWAS_signif	insulin_dependent_diabetes_mellitus	EAS	235	1	1.72149	57393.3	0.999976
CKD_PGS-TA	insulin_dependent_diabetes_mellitus	EAS	235	1	-2.38743	53719.5	0.999965
diab_retin_GWAS_signif	insulin_dependent_diabetes_mellitus	EAS	235	1	1.44689	35732.4	0.999968
lipodystrophy_ps	insulin_dependent_diabetes_mellitus	EAS	235	1	0.458088	37951.7	0.99999
liver_lipid_ps	insulin_dependent_diabetes_mellitus	EAS	235	1	1.6224	46223.4	0.999972
NASH_biomarker_GRS	insulin_dependent_diabetes_mellitus	EAS	235	1	-0.3807	48535.1	0.999994
NASH_GRS	insulin_dependent_diabetes_mellitus	EAS	235	1	-2.31251	55757.1	0.999967
obesity_ps	insulin_dependent_diabetes_mellitus	EAS	235	1	0.737148	40026.2	0.999985
proinsulin_ps	insulin_dependent_diabetes_mellitus	EAS	235	1	1.10776	29038.8	0.99997
T2D_PGS-UKB	insulin_dependent_diabetes_mellitus	EAS	235	1	0.523657	37552.5	0.999989
T2D_GWAS_signif	insulin_dependent_diabetes_mellitus	EAS	235	1	-0.85724	53637.6	0.999987
T2D_PGS_v1-EAS	insulin_dependent_diabetes_mellitus	EAS	235	1	-3.83465	55725.5	0.999945
T2D_PGS_v1-EUR	insulin_dependent_diabetes_mellitus	EAS	235	1	-5.01391	36378.3	0.99989
T2D_PGS_v1-META	insulin_dependent_diabetes_mellitus	EAS	235	1	-5.09493	44637.8	0.999909
T2D_PGS_v2-EAS	insulin_dependent_diabetes_mellitus	EAS	235	1	-1.1994	46901.4	0.99998
T2D_PGS_v2-EUR	insulin_dependent_diabetes_mellitus	EAS	235	1	0.217008	45398.7	0.999996
T2D_PGS_v2-META	insulin_dependent_diabetes_mellitus	EAS	235	1	-0.309498	41180.8	0.999994
beta_cell_ps	non_insulin_dependent_diabetes_mellitus	EAS	235	18	-0.0889315	0.438158	0.839161
BMI_GWAS_signif	non_insulin_dependent_diabetes_mellitus	EAS	235	18	-0.00289592	0.391511	0.994098
BMI_PGS_v1-EAS	non_insulin_dependent_diabetes_mellitus	EAS	235	18	0.386742	0.386321	0.316785
BMI_PGS_v1-EUR	non_insulin_dependent_diabetes_mellitus	EAS	235	18	0.349531	0.380101	0.357796
BMI_PGS_v1-META	non_insulin_dependent_diabetes_mellitus	EAS	235	18	0.359158	0.348379	0.302569
BMI_PGS_v2-EAS	non_insulin_dependent_diabetes_mellitus	EAS	235	18	0.407471	0.392713	0.299466
BMI_PGS_v2-EUR	non_insulin_dependent_diabetes_mellitus	EAS	235	18	0.495965	0.405927	0.221781
BMI_PGS_v2-META	non_insulin_dependent_diabetes_mellitus	EAS	235	18	0.442504	0.366338	0.227081
CAD_PGS-EAS	non_insulin_dependent_diabetes_mellitus	EAS	235	18	-1.58725	0.585506	0.00671015
CAD_PGS-EUR	non_insulin_dependent_diabetes_mellitus	EAS	235	18	-0.723629	0.482591	0.133752
CAD_GWAS_signif	non_insulin_dependent_diabetes_mellitus	EAS	235	18	-0.176832	0.389968	0.650223
CAD_PGS-META	non_insulin_dependent_diabetes_mellitus	EAS	235	18	-1.50234	0.577294	0.00925807
CKD_PGS-EUR	non_insulin_dependent_diabetes_mellitus	EAS	235	18	0.616664	0.42148	0.143442
CKD_GWAS_signif	non_insulin_dependent_diabetes_mellitus	EAS	235	18	-0.532632	0.421145	0.20597
CKD_PGS-TA	non_insulin_dependent_diabetes_mellitus	EAS	235	18	-0.0759997	0.403385	0.850559
diab_retin_GWAS_signif	non_insulin_dependent_diabetes_mellitus	EAS	235	18	0.114917	0.457187	0.801538
lipodystrophy_ps	non_insulin_dependent_diabetes_mellitus	EAS	235	18	0.115468	0.429524	0.788062
liver_lipid_ps	non_insulin_dependent_diabetes_mellitus	EAS	235	18	0.116177	0.516987	0.822198
NASH_biomarker_GRS	non_insulin_dependent_diabetes_mellitus	EAS	235	18	-0.931851	0.551201	0.0909163
NASH_GRS	non_insulin_dependent_diabetes_mellitus	EAS	235	18	-1.05253	0.50805	0.0382929
obesity_ps	non_insulin_dependent_diabetes_mellitus	EAS	235	18	-0.334178	0.388593	0.389805
proinsulin_ps	non_insulin_dependent_diabetes_mellitus	EAS	235	18	0.568108	0.497265	0.253261
T2D_PGS-UKB	non_insulin_dependent_diabetes_mellitus	EAS	235	18	-0.208495	0.451161	0.643988
T2D_GWAS_signif	non_insulin_dependent_diabetes_mellitus	EAS	235	18	-0.570391	0.53589	0.287156
T2D_PGS_v1-EAS	non_insulin_dependent_diabetes_mellitus	EAS	235	18	-0.387053	0.445007	0.384427
T2D_PGS_v1-EUR	non_insulin_dependent_diabetes_mellitus	EAS	235	18	-0.329476	0.413942	0.426064
T2D_PGS_v1-META	non_insulin_dependent_diabetes_mellitus	EAS	235	18	-0.446288	0.431698	0.30123
T2D_PGS_v2-EAS	non_insulin_dependent_diabetes_mellitus	EAS	235	18	-0.0624989	0.398025	0.875227
T2D_PGS_v2-EUR	non_insulin_dependent_diabetes_mellitus	EAS	235	18	-0.216259	0.413238	0.600745
T2D_PGS_v2-META	non_insulin_dependent_diabetes_mellitus	EAS	235	18	-0.0846761	0.405541	0.834606
beta_cell_ps	malnutrition_related_diabetes_mellitus	EAS	235	0	2.00597e-16	24757.6	1
BMI_GWAS_signif	malnutrition_related_diabetes_mellitus	EAS	235	0	1.51503e-16	25223.6	1
BMI_PGS_v1-EAS	malnutrition_related_diabetes_mellitus	EAS	235	0	4.34268e-16	24909.4	1
BMI_PGS_v1-EUR	malnutrition_related_diabetes_mellitus	EAS	235	0	-6.76782e-16	24666	1
BMI_PGS_v1-META	malnutrition_related_diabetes_mellitus	EAS	235	0	-4.79967e-16	24629.7	1
BMI_PGS_v2-EAS	malnutrition_related_diabetes_mellitus	EAS	235	0	3.30974e-16	24728.4	1
BMI_PGS_v2-EUR	malnutrition_related_diabetes_mellitus	EAS	235	0	-9.85154e-17	24404.1	1
BMI_PGS_v2-META	malnutrition_related_diabetes_mellitus	EAS	235	0	-4.84664e-16	24357.8	1
CAD_PGS-EAS	malnutrition_related_diabetes_mellitus	EAS	235	0	-9.62634e-16	24612.5	1
CAD_PGS-EUR	malnutrition_related_diabetes_mellitus	EAS	235	0	-6.14463e-16	25545.8	1
CAD_GWAS_signif	malnutrition_related_diabetes_mellitus	EAS	235	0	1.97148e-16	24586.8	1
CAD_PGS-META	malnutrition_related_diabetes_mellitus	EAS	235	0	-8.72421e-16	24709.2	1
CKD_PGS-EUR	malnutrition_related_diabetes_mellitus	EAS	235	0	-6.8379e-16	25254.9	1
CKD_GWAS_signif	malnutrition_related_diabetes_mellitus	EAS	235	0	-2.88848e-15	25715.5	1
CKD_PGS-TA	malnutrition_related_diabetes_mellitus	EAS	235	0	7.37013e-16	24921.7	1
diab_retin_GWAS_signif	malnutrition_related_diabetes_mellitus	EAS	235	0	3.4355e-16	25177.9	1
lipodystrophy_ps	malnutrition_related_diabetes_mellitus	EAS	235	0	-1.53993e-16	25952.5	1
liver_lipid_ps	malnutrition_related_diabetes_mellitus	EAS	235	0	2.14682e-16	25125.2	1
NASH_biomarker_GRS	malnutrition_related_diabetes_mellitus	EAS	235	0	3.32077e-15	24799.5	1
NASH_GRS	malnutrition_related_diabetes_mellitus	EAS	235	0	-1.78492e-15	25188.7	1
obesity_ps	malnutrition_related_diabetes_mellitus	EAS	235	0	5.43165e-16	24731.7	1
proinsulin_ps	malnutrition_related_diabetes_mellitus	EAS	235	0	2.818e-16	24758.4	1
T2D_PGS-UKB	malnutrition_related_diabetes_mellitus	EAS	235	0	8.51696e-16	25399.6	1
T2D_GWAS_signif	malnutrition_related_diabetes_mellitus	EAS	235	0	-2.60112e-16	25237.7	1
T2D_PGS_v1-EAS	malnutrition_related_diabetes_mellitus	EAS	235	0	-2.04115e-15	24565.1	1
T2D_PGS_v1-EUR	malnutrition_related_diabetes_mellitus	EAS	235	0	-2.81918e-16	28156.8	1
T2D_PGS_v1-META	malnutrition_related_diabetes_mellitus	EAS	235	0	-1.53135e-15	25068.8	1
T2D_PGS_v2-EAS	malnutrition_related_diabetes_mellitus	EAS	235	0	-8.78674e-17	24578.3	1
T2D_PGS_v2-EUR	malnutrition_related_diabetes_mellitus	EAS	235	0	2.02408e-16	24953.8	1
T2D_PGS_v2-META	malnutrition_related_diabetes_mellitus	EAS	235	0	-1.32067e-16	24860	1
beta_cell_ps	other_specified_diabetes_mellitus	EAS	235	1	-2.07102	49044.3	0.999966
BMI_GWAS_signif	other_specified_diabetes_mellitus	EAS	235	1	2.74954	42205.3	0.999948
BMI_PGS_v1-EAS	other_specified_diabetes_mellitus	EAS	235	1	-2.37763	38346.5	0.999951
BMI_PGS_v1-EUR	other_specified_diabetes_mellitus	EAS	235	1	-0.311493	37797.4	0.999993
BMI_PGS_v1-META	other_specified_diabetes_mellitus	EAS	235	1	-1.29362	32187.2	0.999968
BMI_PGS_v2-EAS	other_specified_diabetes_mellitus	EAS	235	1	-2.19479	33888.9	0.999948
BMI_PGS_v2-EUR	other_specified_diabetes_mellitus	EAS	235	1	-0.209666	40369.8	0.999996
BMI_PGS_v2-META	other_specified_diabetes_mellitus	EAS	235	1	-1.14672	29777.7	0.999969
CAD_PGS-EAS	other_specified_diabetes_mellitus	EAS	235	1	2.41108	39225.9	0.999951
CAD_PGS-EUR	other_specified_diabetes_mellitus	EAS	235	1	3.68479	40925.9	0.999928
CAD_GWAS_signif	other_specified_diabetes_mellitus	EAS	235	1	0.304083	47839.7	0.999995
CAD_PGS-META	other_specified_diabetes_mellitus	EAS	235	1	3.477	34479.3	0.99992
CKD_PGS-EUR	other_specified_diabetes_mellitus	EAS	235	1	-1.13773	63022.4	0.999986
CKD_GWAS_signif	other_specified_diabetes_mellitus	EAS	235	1	0.380407	48916.7	0.999994
CKD_PGS-TA	other_specified_diabetes_mellitus	EAS	235	1	-2.66547	39094	0.999946
diab_retin_GWAS_signif	other_specified_diabetes_mellitus	EAS	235	1	1.96076	38968.8	0.99996
lipodystrophy_ps	other_specified_diabetes_mellitus	EAS	235	1	2.42193	46784.1	0.999959
liver_lipid_ps	other_specified_diabetes_mellitus	EAS	235	1	-3.57478	38591.2	0.999926
NASH_biomarker_GRS	other_specified_diabetes_mellitus	EAS	235	1	1.49036	38194	0.999969
NASH_GRS	other_specified_diabetes_mellitus	EAS	235	1	2.92682	37592.5	0.999938
obesity_ps	other_specified_diabetes_mellitus	EAS	235	1	0.285122	40766.4	0.999994
proinsulin_ps	other_specified_diabetes_mellitus	EAS	235	1	1.59193	57407	0.999978
T2D_PGS-UKB	other_specified_diabetes_mellitus	EAS	235	1	1.51193	44957.6	0.999973
T2D_GWAS_signif	other_specified_diabetes_mellitus	EAS	235	1	0.889312	53366.6	0.999987
T2D_PGS_v1-EAS	other_specified_diabetes_mellitus	EAS	235	1	0.832911	52471.8	0.999987
T2D_PGS_v1-EUR	other_specified_diabetes_mellitus	EAS	235	1	2.68875	43635.2	0.999951
T2D_PGS_v1-META	other_specified_diabetes_mellitus	EAS	235	1	1.68113	56094.3	0.999976
T2D_PGS_v2-EAS	other_specified_diabetes_mellitus	EAS	235	1	2.68077	64303.9	0.999967
T2D_PGS_v2-EUR	other_specified_diabetes_mellitus	EAS	235	1	0.0524129	40736.1	0.999999
T2D_PGS_v2-META	other_specified_diabetes_mellitus	EAS	235	1	0.924104	65436.7	0.999989
beta_cell_ps	unspecified_diabetes_mellitus	EAS	235	18	0.318179	0.415436	0.443741
BMI_GWAS_signif	unspecified_diabetes_mellitus	EAS	235	18	0.476265	0.384348	0.21529
BMI_PGS_v1-EAS	unspecified_diabetes_mellitus	EAS	235	18	0.682225	0.379312	0.0720841
BMI_PGS_v1-EUR	unspecified_diabetes_mellitus	EAS	235	18	0.482407	0.387327	0.212956
BMI_PGS_v1-META	unspecified_diabetes_mellitus	EAS	235	18	0.548692	0.355682	0.122916
BMI_PGS_v2-EAS	unspecified_diabetes_mellitus	EAS	235	18	0.62004	0.384508	0.106841
BMI_PGS_v2-EUR	unspecified_diabetes_mellitus	EAS	235	18	0.445316	0.371975	0.231242
BMI_PGS_v2-META	unspecified_diabetes_mellitus	EAS	235	18	0.468042	0.350733	0.18205
CAD_PGS-EAS	unspecified_diabetes_mellitus	EAS	235	18	-1.10752	0.462891	0.0167289
CAD_PGS-EUR	unspecified_diabetes_mellitus	EAS	235	18	-0.513438	0.420868	0.222483
CAD_GWAS_signif	unspecified_diabetes_mellitus	EAS	235	18	0.623965	0.377045	0.097948
CAD_PGS-META	unspecified_diabetes_mellitus	EAS	235	18	-1.14029	0.489522	0.0198381
CKD_PGS-EUR	unspecified_diabetes_mellitus	EAS	235	18	-0.00190555	0.370461	0.995896
CKD_GWAS_signif	unspecified_diabetes_mellitus	EAS	235	18	-0.505061	0.375562	0.178685
CKD_PGS-TA	unspecified_diabetes_mellitus	EAS	235	18	-0.129559	0.375102	0.729797
diab_retin_GWAS_signif	unspecified_diabetes_mellitus	EAS	235	18	0.213775	0.434918	0.623052
lipodystrophy_ps	unspecified_diabetes_mellitus	EAS	235	18	-0.121085	0.366385	0.741033
liver_lipid_ps	unspecified_diabetes_mellitus	EAS	235	18	0.746785	0.48263	0.121785
NASH_biomarker_GRS	unspecified_diabetes_mellitus	EAS	235	18	-0.357738	0.416997	0.390952
NASH_GRS	unspecified_diabetes_mellitus	EAS	235	18	-1.18698	0.523563	0.023383
obesity_ps	unspecified_diabetes_mellitus	EAS	235	18	-0.08847	0.356501	0.804009
proinsulin_ps	unspecified_diabetes_mellitus	EAS	235	18	0.186484	0.373475	0.617553
T2D_PGS-UKB	unspecified_diabetes_mellitus	EAS	235	18	0.426946	0.397215	0.282442
T2D_GWAS_signif	unspecified_diabetes_mellitus	EAS	235	18	0.462053	0.384826	0.229874
T2D_PGS_v1-EAS	unspecified_diabetes_mellitus	EAS	235	18	0.190254	0.410894	0.643347
T2D_PGS_v1-EUR	unspecified_diabetes_mellitus	EAS	235	18	-0.0928582	0.369055	0.801342
T2D_PGS_v1-META	unspecified_diabetes_mellitus	EAS	235	18	0.172718	0.398065	0.664365
T2D_PGS_v2-EAS	unspecified_diabetes_mellitus	EAS	235	18	0.377593	0.363368	0.298737
T2D_PGS_v2-EUR	unspecified_diabetes_mellitus	EAS	235	18	0.507798	0.372857	0.173226
T2D_PGS_v2-META	unspecified_diabetes_mellitus	EAS	235	18	0.568388	0.383889	0.138712
beta_cell_ps	glomerular_disorders_in_diabetes_mellitus	EAS	235	0	2.00597e-16	24757.6	1
BMI_GWAS_signif	glomerular_disorders_in_diabetes_mellitus	EAS	235	0	1.51503e-16	25223.6	1
BMI_PGS_v1-EAS	glomerular_disorders_in_diabetes_mellitus	EAS	235	0	4.34268e-16	24909.4	1
BMI_PGS_v1-EUR	glomerular_disorders_in_diabetes_mellitus	EAS	235	0	-6.76782e-16	24666	1
BMI_PGS_v1-META	glomerular_disorders_in_diabetes_mellitus	EAS	235	0	-4.79967e-16	24629.7	1
BMI_PGS_v2-EAS	glomerular_disorders_in_diabetes_mellitus	EAS	235	0	3.30974e-16	24728.4	1
BMI_PGS_v2-EUR	glomerular_disorders_in_diabetes_mellitus	EAS	235	0	-9.85154e-17	24404.1	1
BMI_PGS_v2-META	glomerular_disorders_in_diabetes_mellitus	EAS	235	0	-4.84664e-16	24357.8	1
CAD_PGS-EAS	glomerular_disorders_in_diabetes_mellitus	EAS	235	0	-9.62634e-16	24612.5	1
CAD_PGS-EUR	glomerular_disorders_in_diabetes_mellitus	EAS	235	0	-6.14463e-16	25545.8	1
CAD_GWAS_signif	glomerular_disorders_in_diabetes_mellitus	EAS	235	0	1.97148e-16	24586.8	1
CAD_PGS-META	glomerular_disorders_in_diabetes_mellitus	EAS	235	0	-8.72421e-16	24709.2	1
CKD_PGS-EUR	glomerular_disorders_in_diabetes_mellitus	EAS	235	0	-6.8379e-16	25254.9	1
CKD_GWAS_signif	glomerular_disorders_in_diabetes_mellitus	EAS	235	0	-2.88848e-15	25715.5	1
CKD_PGS-TA	glomerular_disorders_in_diabetes_mellitus	EAS	235	0	7.37013e-16	24921.7	1
diab_retin_GWAS_signif	glomerular_disorders_in_diabetes_mellitus	EAS	235	0	3.4355e-16	25177.9	1
lipodystrophy_ps	glomerular_disorders_in_diabetes_mellitus	EAS	235	0	-1.53993e-16	25952.5	1
liver_lipid_ps	glomerular_disorders_in_diabetes_mellitus	EAS	235	0	2.14682e-16	25125.2	1
NASH_biomarker_GRS	glomerular_disorders_in_diabetes_mellitus	EAS	235	0	3.32077e-15	24799.5	1
NASH_GRS	glomerular_disorders_in_diabetes_mellitus	EAS	235	0	-1.78492e-15	25188.7	1
obesity_ps	glomerular_disorders_in_diabetes_mellitus	EAS	235	0	5.43165e-16	24731.7	1
proinsulin_ps	glomerular_disorders_in_diabetes_mellitus	EAS	235	0	2.818e-16	24758.4	1
T2D_PGS-UKB	glomerular_disorders_in_diabetes_mellitus	EAS	235	0	8.51696e-16	25399.6	1
T2D_GWAS_signif	glomerular_disorders_in_diabetes_mellitus	EAS	235	0	-2.60112e-16	25237.7	1
T2D_PGS_v1-EAS	glomerular_disorders_in_diabetes_mellitus	EAS	235	0	-2.04115e-15	24565.1	1
T2D_PGS_v1-EUR	glomerular_disorders_in_diabetes_mellitus	EAS	235	0	-2.81918e-16	28156.8	1
T2D_PGS_v1-META	glomerular_disorders_in_diabetes_mellitus	EAS	235	0	-1.53135e-15	25068.8	1
T2D_PGS_v2-EAS	glomerular_disorders_in_diabetes_mellitus	EAS	235	0	-8.78674e-17	24578.3	1
T2D_PGS_v2-EUR	glomerular_disorders_in_diabetes_mellitus	EAS	235	0	2.02408e-16	24953.8	1
T2D_PGS_v2-META	glomerular_disorders_in_diabetes_mellitus	EAS	235	0	-1.32067e-16	24860	1
beta_cell_ps	family_history_of_diabetes_mellitus	EAS	235	0	2.00597e-16	24757.6	1
BMI_GWAS_signif	family_history_of_diabetes_mellitus	EAS	235	0	1.51503e-16	25223.6	1
BMI_PGS_v1-EAS	family_history_of_diabetes_mellitus	EAS	235	0	4.34268e-16	24909.4	1
BMI_PGS_v1-EUR	family_history_of_diabetes_mellitus	EAS	235	0	-6.76782e-16	24666	1
BMI_PGS_v1-META	family_history_of_diabetes_mellitus	EAS	235	0	-4.79967e-16	24629.7	1
BMI_PGS_v2-EAS	family_history_of_diabetes_mellitus	EAS	235	0	3.30974e-16	24728.4	1
BMI_PGS_v2-EUR	family_history_of_diabetes_mellitus	EAS	235	0	-9.85154e-17	24404.1	1
BMI_PGS_v2-META	family_history_of_diabetes_mellitus	EAS	235	0	-4.84664e-16	24357.8	1
CAD_PGS-EAS	family_history_of_diabetes_mellitus	EAS	235	0	-9.62634e-16	24612.5	1
CAD_PGS-EUR	family_history_of_diabetes_mellitus	EAS	235	0	-6.14463e-16	25545.8	1
CAD_GWAS_signif	family_history_of_diabetes_mellitus	EAS	235	0	1.97148e-16	24586.8	1
CAD_PGS-META	family_history_of_diabetes_mellitus	EAS	235	0	-8.72421e-16	24709.2	1
CKD_PGS-EUR	family_history_of_diabetes_mellitus	EAS	235	0	-6.8379e-16	25254.9	1
CKD_GWAS_signif	family_history_of_diabetes_mellitus	EAS	235	0	-2.88848e-15	25715.5	1
CKD_PGS-TA	family_history_of_diabetes_mellitus	EAS	235	0	7.37013e-16	24921.7	1
diab_retin_GWAS_signif	family_history_of_diabetes_mellitus	EAS	235	0	3.4355e-16	25177.9	1
lipodystrophy_ps	family_history_of_diabetes_mellitus	EAS	235	0	-1.53993e-16	25952.5	1
liver_lipid_ps	family_history_of_diabetes_mellitus	EAS	235	0	2.14682e-16	25125.2	1
NASH_biomarker_GRS	family_history_of_diabetes_mellitus	EAS	235	0	3.32077e-15	24799.5	1
NASH_GRS	family_history_of_diabetes_mellitus	EAS	235	0	-1.78492e-15	25188.7	1
obesity_ps	family_history_of_diabetes_mellitus	EAS	235	0	5.43165e-16	24731.7	1
proinsulin_ps	family_history_of_diabetes_mellitus	EAS	235	0	2.818e-16	24758.4	1
T2D_PGS-UKB	family_history_of_diabetes_mellitus	EAS	235	0	8.51696e-16	25399.6	1
T2D_GWAS_signif	family_history_of_diabetes_mellitus	EAS	235	0	-2.60112e-16	25237.7	1
T2D_PGS_v1-EAS	family_history_of_diabetes_mellitus	EAS	235	0	-2.04115e-15	24565.1	1
T2D_PGS_v1-EUR	family_history_of_diabetes_mellitus	EAS	235	0	-2.81918e-16	28156.8	1
T2D_PGS_v1-META	family_history_of_diabetes_mellitus	EAS	235	0	-1.53135e-15	25068.8	1
T2D_PGS_v2-EAS	family_history_of_diabetes_mellitus	EAS	235	0	-8.78674e-17	24578.3	1
T2D_PGS_v2-EUR	family_history_of_diabetes_mellitus	EAS	235	0	2.02408e-16	24953.8	1
T2D_PGS_v2-META	family_history_of_diabetes_mellitus	EAS	235	0	-1.32067e-16	24860	1
beta_cell_ps	diabetic_cataract	EAS	235	0	2.00597e-16	24757.6	1
BMI_GWAS_signif	diabetic_cataract	EAS	235	0	1.51503e-16	25223.6	1
BMI_PGS_v1-EAS	diabetic_cataract	EAS	235	0	4.34268e-16	24909.4	1
BMI_PGS_v1-EUR	diabetic_cataract	EAS	235	0	-6.76782e-16	24666	1
BMI_PGS_v1-META	diabetic_cataract	EAS	235	0	-4.79967e-16	24629.7	1
BMI_PGS_v2-EAS	diabetic_cataract	EAS	235	0	3.30974e-16	24728.4	1
BMI_PGS_v2-EUR	diabetic_cataract	EAS	235	0	-9.85154e-17	24404.1	1
BMI_PGS_v2-META	diabetic_cataract	EAS	235	0	-4.84664e-16	24357.8	1
CAD_PGS-EAS	diabetic_cataract	EAS	235	0	-9.62634e-16	24612.5	1
CAD_PGS-EUR	diabetic_cataract	EAS	235	0	-6.14463e-16	25545.8	1
CAD_GWAS_signif	diabetic_cataract	EAS	235	0	1.97148e-16	24586.8	1
CAD_PGS-META	diabetic_cataract	EAS	235	0	-8.72421e-16	24709.2	1
CKD_PGS-EUR	diabetic_cataract	EAS	235	0	-6.8379e-16	25254.9	1
CKD_GWAS_signif	diabetic_cataract	EAS	235	0	-2.88848e-15	25715.5	1
CKD_PGS-TA	diabetic_cataract	EAS	235	0	7.37013e-16	24921.7	1
diab_retin_GWAS_signif	diabetic_cataract	EAS	235	0	3.4355e-16	25177.9	1
lipodystrophy_ps	diabetic_cataract	EAS	235	0	-1.53993e-16	25952.5	1
liver_lipid_ps	diabetic_cataract	EAS	235	0	2.14682e-16	25125.2	1
NASH_biomarker_GRS	diabetic_cataract	EAS	235	0	3.32077e-15	24799.5	1
NASH_GRS	diabetic_cataract	EAS	235	0	-1.78492e-15	25188.7	1
obesity_ps	diabetic_cataract	EAS	235	0	5.43165e-16	24731.7	1
proinsulin_ps	diabetic_cataract	EAS	235	0	2.818e-16	24758.4	1
T2D_PGS-UKB	diabetic_cataract	EAS	235	0	8.51696e-16	25399.6	1
T2D_GWAS_signif	diabetic_cataract	EAS	235	0	-2.60112e-16	25237.7	1
T2D_PGS_v1-EAS	diabetic_cataract	EAS	235	0	-2.04115e-15	24565.1	1
T2D_PGS_v1-EUR	diabetic_cataract	EAS	235	0	-2.81918e-16	28156.8	1
T2D_PGS_v1-META	diabetic_cataract	EAS	235	0	-1.53135e-15	25068.8	1
T2D_PGS_v2-EAS	diabetic_cataract	EAS	235	0	-8.78674e-17	24578.3	1
T2D_PGS_v2-EUR	diabetic_cataract	EAS	235	0	2.02408e-16	24953.8	1
T2D_PGS_v2-META	diabetic_cataract	EAS	235	0	-1.32067e-16	24860	1
beta_cell_ps	diabetic_retinopathy	EAS	235	1	2.30993	52421.6	0.999965
BMI_GWAS_signif	diabetic_retinopathy	EAS	235	1	9.21381	43817.4	0.999832
BMI_PGS_v1-EAS	diabetic_retinopathy	EAS	235	1	3.39011	31144.3	0.999913
BMI_PGS_v1-EUR	diabetic_retinopathy	EAS	235	1	7.47488	31797.2	0.999812
BMI_PGS_v1-META	diabetic_retinopathy	EAS	235	1	5.2438	27538.3	0.999848
BMI_PGS_v2-EAS	diabetic_retinopathy	EAS	235	1	2.57991	31717.1	0.999935
BMI_PGS_v2-EUR	diabetic_retinopathy	EAS	235	1	8.09975	28472.6	0.999773
BMI_PGS_v2-META	diabetic_retinopathy	EAS	235	1	5.38065	31474.3	0.999864
CAD_PGS-EAS	diabetic_retinopathy	EAS	235	1	-8.42991	38289.5	0.999824
CAD_PGS-EUR	diabetic_retinopathy	EAS	235	1	-5.36527	45616.5	0.999906
CAD_GWAS_signif	diabetic_retinopathy	EAS	235	1	-3.25719	38647.5	0.999933
CAD_PGS-META	diabetic_retinopathy	EAS	235	1	-6.82727	30674	0.999822
CKD_PGS-EUR	diabetic_retinopathy	EAS	235	1	-0.997505	34318.6	0.999977
CKD_GWAS_signif	diabetic_retinopathy	EAS	235	1	12.0734	64317.3	0.99985
CKD_PGS-TA	diabetic_retinopathy	EAS	235	1	5.93692	91038.5	0.999948
diab_retin_GWAS_signif	diabetic_retinopathy	EAS	235	1	-5.90246	36460.6	0.999871
lipodystrophy_ps	diabetic_retinopathy	EAS	235	1	4.34484	58912.5	0.999941
liver_lipid_ps	diabetic_retinopathy	EAS	235	1	3.28992	34927.5	0.999925
NASH_biomarker_GRS	diabetic_retinopathy	EAS	235	1	8.53686	45499.9	0.99985
NASH_GRS	diabetic_retinopathy	EAS	235	1	-6.24204	44376.5	0.999888
obesity_ps	diabetic_retinopathy	EAS	235	1	5.9603	31880.2	0.999851
proinsulin_ps	diabetic_retinopathy	EAS	235	1	-6.40857	24744.4	0.999793
T2D_PGS-UKB	diabetic_retinopathy	EAS	235	1	9.43301	27900.2	0.99973
T2D_GWAS_signif	diabetic_retinopathy	EAS	235	1	-0.39795	65139.7	0.999995
T2D_PGS_v1-EAS	diabetic_retinopathy	EAS	235	1	10.0769	34305.4	0.999766
T2D_PGS_v1-EUR	diabetic_retinopathy	EAS	235	1	10.6443	48119.1	0.999824
T2D_PGS_v1-META	diabetic_retinopathy	EAS	235	1	10.1358	73718.3	0.99989
T2D_PGS_v2-EAS	diabetic_retinopathy	EAS	235	1	9.59721	55137	0.999861
T2D_PGS_v2-EUR	diabetic_retinopathy	EAS	235	1	8.77316	30964.3	0.999774
T2D_PGS_v2-META	diabetic_retinopathy	EAS	235	1	8.29871	37506.2	0.999823
beta_cell_ps	possible_NASH	EAS	235	2	18.0022	17063.2	0.999158
BMI_GWAS_signif	possible_NASH	EAS	235	2	21.3031	22684.2	0.999251
BMI_PGS_v1-EAS	possible_NASH	EAS	235	2	-3.12276	39245.1	0.999937
BMI_PGS_v1-EUR	possible_NASH	EAS	235	2	7.97352	30050.6	0.999788
BMI_PGS_v1-META	possible_NASH	EAS	235	2	3.552	23762.6	0.999881
BMI_PGS_v2-EAS	possible_NASH	EAS	235	2	-1.10406	31004.6	0.999972
BMI_PGS_v2-EUR	possible_NASH	EAS	235	2	16.1282	65890.3	0.999805
BMI_PGS_v2-META	possible_NASH	EAS	235	2	5.08416	30864.3	0.999869
CAD_PGS-EAS	possible_NASH	EAS	235	2	-18.3077	38282.3	0.999618
CAD_PGS-EUR	possible_NASH	EAS	235	2	-27.0108	61482.3	0.999649
CAD_GWAS_signif	possible_NASH	EAS	235	2	-11.458	16456.8	0.999444
CAD_PGS-META	possible_NASH	EAS	235	2	-20.4574	38498.8	0.999576
CKD_PGS-EUR	possible_NASH	EAS	235	2	-18.3594	35749.3	0.99959
CKD_GWAS_signif	possible_NASH	EAS	235	2	-4.17587	17904.4	0.999814
CKD_PGS-TA	possible_NASH	EAS	235	2	21.8437	52423.2	0.999668
diab_retin_GWAS_signif	possible_NASH	EAS	235	2	-20.737	39663.8	0.999583
lipodystrophy_ps	possible_NASH	EAS	235	2	19.655	41161.3	0.999619
liver_lipid_ps	possible_NASH	EAS	235	2	14.747	33995.8	0.999654
NASH_biomarker_GRS	possible_NASH	EAS	235	2	24.2551	23450.4	0.999175
NASH_GRS	possible_NASH	EAS	235	2	-9.20126	43778.4	0.999832
obesity_ps	possible_NASH	EAS	235	2	-26.9143	32920.9	0.999348
proinsulin_ps	possible_NASH	EAS	235	2	-13.595	16590.2	0.999346
T2D_PGS-UKB	possible_NASH	EAS	235	2	15.3408	19510.4	0.999373
T2D_GWAS_signif	possible_NASH	EAS	235	2	-23.4028	26316.2	0.99929
T2D_PGS_v1-EAS	possible_NASH	EAS	235	2	21.2119	26290.3	0.999356
T2D_PGS_v1-EUR	possible_NASH	EAS	235	2	24.75	22902.2	0.999138
T2D_PGS_v1-META	possible_NASH	EAS	235	2	20.0655	19103.9	0.999162
T2D_PGS_v2-EAS	possible_NASH	EAS	235	2	13.5722	80604.5	0.999866
T2D_PGS_v2-EUR	possible_NASH	EAS	235	2	17.2435	22359	0.999385
T2D_PGS_v2-META	possible_NASH	EAS	235	2	20.2487	21552.8	0.99925
beta_cell_ps	chronic_renal_failure	EAS	235	7	0.13306	0.753328	0.8598
BMI_GWAS_signif	chronic_renal_failure	EAS	235	7	-0.464144	0.721253	0.519883
BMI_PGS_v1-EAS	chronic_renal_failure	EAS	235	7	-0.925293	0.844306	0.273113
BMI_PGS_v1-EUR	chronic_renal_failure	EAS	235	7	0.35984	0.627674	0.566447
BMI_PGS_v1-META	chronic_renal_failure	EAS	235	7	0.0155011	0.607624	0.979647
BMI_PGS_v2-EAS	chronic_renal_failure	EAS	235	7	-0.484767	0.748478	0.517199
BMI_PGS_v2-EUR	chronic_renal_failure	EAS	235	7	0.327441	0.602419	0.586756
BMI_PGS_v2-META	chronic_renal_failure	EAS	235	7	0.200079	0.602363	0.739771
CAD_PGS-EAS	chronic_renal_failure	EAS	235	7	1.64391	0.89969	0.0676706
CAD_PGS-EUR	chronic_renal_failure	EAS	235	7	411.837	197586	0.998337
CAD_GWAS_signif	chronic_renal_failure	EAS	235	7	1.61448	1.08457	0.136595
CAD_PGS-META	chronic_renal_failure	EAS	235	7	2.32377	1.26922	0.0671206
CKD_PGS-EUR	chronic_renal_failure	EAS	235	7	0.477881	0.69186	0.489743
CKD_GWAS_signif	chronic_renal_failure	EAS	235	7	1.72877	0.95608	0.0705771
CKD_PGS-TA	chronic_renal_failure	EAS	235	7	0.322143	0.576715	0.576447
diab_retin_GWAS_signif	chronic_renal_failure	EAS	235	7	-0.266993	0.714221	0.708536
lipodystrophy_ps	chronic_renal_failure	EAS	235	7	0.59593	0.764869	0.435905
liver_lipid_ps	chronic_renal_failure	EAS	235	7	-0.889326	0.737455	0.227841
NASH_biomarker_GRS	chronic_renal_failure	EAS	235	7	1.7493	1.09997	0.111764
NASH_GRS	chronic_renal_failure	EAS	235	7	-5.79245	3.90462	0.137945
obesity_ps	chronic_renal_failure	EAS	235	7	111.268	19774.6	0.99551
proinsulin_ps	chronic_renal_failure	EAS	235	7	0.0195441	0.636611	0.975509
T2D_PGS-UKB	chronic_renal_failure	EAS	235	7	2.70048	1.37438	0.0494296
T2D_GWAS_signif	chronic_renal_failure	EAS	235	7	1.68012	0.823496	0.0413283
T2D_PGS_v1-EAS	chronic_renal_failure	EAS	235	7	1.44042	0.833678	0.084026
T2D_PGS_v1-EUR	chronic_renal_failure	EAS	235	7	131.212	46856.9	0.997766
T2D_PGS_v1-META	chronic_renal_failure	EAS	235	7	5.88764	4.23375	0.164333
T2D_PGS_v2-EAS	chronic_renal_failure	EAS	235	7	1.98149	1.18438	0.0943239
T2D_PGS_v2-EUR	chronic_renal_failure	EAS	235	7	1.8637	1.02833	0.0699297
T2D_PGS_v2-META	chronic_renal_failure	EAS	235	7	2.08514	1.16562	0.0736362
beta_cell_ps	acute_renal_failure	EAS	235	5	-17.9051	28633.2	0.999501
BMI_GWAS_signif	acute_renal_failure	EAS	235	5	-7.80372	41515.2	0.99985
BMI_PGS_v1-EAS	acute_renal_failure	EAS	235	5	17.4543	53012	0.999737
BMI_PGS_v1-EUR	acute_renal_failure	EAS	235	5	15.7185	23302.6	0.999462
BMI_PGS_v1-META	acute_renal_failure	EAS	235	5	14.3938	21730	0.999471
BMI_PGS_v2-EAS	acute_renal_failure	EAS	235	5	18.7631	27017.6	0.999446
BMI_PGS_v2-EUR	acute_renal_failure	EAS	235	5	18.3642	32760.8	0.999553
BMI_PGS_v2-META	acute_renal_failure	EAS	235	5	17.5292	26570	0.999474
CAD_PGS-EAS	acute_renal_failure	EAS	235	5	-26.0055	42357.8	0.99951
CAD_PGS-EUR	acute_renal_failure	EAS	235	5	1.49228	37503.8	0.999968
CAD_GWAS_signif	acute_renal_failure	EAS	235	5	12.8153	83185.6	0.999877
CAD_PGS-META	acute_renal_failure	EAS	235	5	-8.75266	59882.7	0.999883
CKD_PGS-EUR	acute_renal_failure	EAS	235	5	-12.5831	33444.2	0.9997
CKD_GWAS_signif	acute_renal_failure	EAS	235	5	-7.41857	44841.9	0.999868
CKD_PGS-TA	acute_renal_failure	EAS	235	5	-16.7011	19323.7	0.99931
diab_retin_GWAS_signif	acute_renal_failure	EAS	235	5	11.1239	25377.9	0.99965
lipodystrophy_ps	acute_renal_failure	EAS	235	5	-5.75701	59682.6	0.999923
liver_lipid_ps	acute_renal_failure	EAS	235	5	-23.9539	29781.5	0.999358
NASH_biomarker_GRS	acute_renal_failure	EAS	235	5	-15.2098	40341	0.999699
NASH_GRS	acute_renal_failure	EAS	235	5	-14.0479	26338.9	0.999574
obesity_ps	acute_renal_failure	EAS	235	5	21.472	31563.9	0.999457
proinsulin_ps	acute_renal_failure	EAS	235	5	-1.88133	118603	0.999987
T2D_PGS-UKB	acute_renal_failure	EAS	235	5	12.6398	40255.4	0.999749
T2D_GWAS_signif	acute_renal_failure	EAS	235	5	-11.1116	20100.6	0.999559
T2D_PGS_v1-EAS	acute_renal_failure	EAS	235	5	-16.178	35626.8	0.999638
T2D_PGS_v1-EUR	acute_renal_failure	EAS	235	5	-10.5588	18685.5	0.999549
T2D_PGS_v1-META	acute_renal_failure	EAS	235	5	-15.5192	41980.8	0.999705
T2D_PGS_v2-EAS	acute_renal_failure	EAS	235	5	-10.4976	17237.7	0.999514
T2D_PGS_v2-EUR	acute_renal_failure	EAS	235	5	7.51411	38083.2	0.999843
T2D_PGS_v2-META	acute_renal_failure	EAS	235	5	-10.8545	37281.5	0.999768
beta_cell_ps	ischaemic_heart_diseases	EAS	235	12	-0.144527	0.396093	0.715199
BMI_GWAS_signif	ischaemic_heart_diseases	EAS	235	12	1.22285	0.554924	0.0275497
BMI_PGS_v1-EAS	ischaemic_heart_diseases	EAS	235	12	-0.22541	0.387265	0.560529
BMI_PGS_v1-EUR	ischaemic_heart_diseases	EAS	235	12	0.203012	0.37271	0.585966
BMI_PGS_v1-META	ischaemic_heart_diseases	EAS	235	12	0.0477525	0.374356	0.898498
BMI_PGS_v2-EAS	ischaemic_heart_diseases	EAS	235	12	-0.226888	0.382176	0.55273
BMI_PGS_v2-EUR	ischaemic_heart_diseases	EAS	235	12	0.222239	0.372319	0.55057
BMI_PGS_v2-META	ischaemic_heart_diseases	EAS	235	12	0.017329	0.368104	0.962452
CAD_PGS-EAS	ischaemic_heart_diseases	EAS	235	12	-0.205071	0.463123	0.657911
CAD_PGS-EUR	ischaemic_heart_diseases	EAS	235	12	-0.52547	0.420841	0.211805
CAD_GWAS_signif	ischaemic_heart_diseases	EAS	235	12	0.203395	0.403123	0.613876
CAD_PGS-META	ischaemic_heart_diseases	EAS	235	12	-0.109583	0.440724	0.803637
CKD_PGS-EUR	ischaemic_heart_diseases	EAS	235	12	-0.351727	0.404918	0.385046
CKD_GWAS_signif	ischaemic_heart_diseases	EAS	235	12	-0.186171	0.404943	0.645698
CKD_PGS-TA	ischaemic_heart_diseases	EAS	235	12	0.276963	0.470179	0.555821
diab_retin_GWAS_signif	ischaemic_heart_diseases	EAS	235	12	-1.01041	0.449312	0.0245262
lipodystrophy_ps	ischaemic_heart_diseases	EAS	235	12	-0.216188	0.453146	0.633303
liver_lipid_ps	ischaemic_heart_diseases	EAS	235	12	0.662807	0.47214	0.160368
NASH_biomarker_GRS	ischaemic_heart_diseases	EAS	235	12	-0.578162	0.443672	0.192531
NASH_GRS	ischaemic_heart_diseases	EAS	235	12	-0.821878	0.487136	0.0915717
obesity_ps	ischaemic_heart_diseases	EAS	235	12	-0.0607417	0.408747	0.881866
proinsulin_ps	ischaemic_heart_diseases	EAS	235	12	-0.207082	0.411165	0.61451
T2D_PGS-UKB	ischaemic_heart_diseases	EAS	235	12	-0.116678	0.372984	0.754416
T2D_GWAS_signif	ischaemic_heart_diseases	EAS	235	12	-0.141226	0.37922	0.709587
T2D_PGS_v1-EAS	ischaemic_heart_diseases	EAS	235	12	0.457807	0.398172	0.250237
T2D_PGS_v1-EUR	ischaemic_heart_diseases	EAS	235	12	0.359711	0.443698	0.417532
T2D_PGS_v1-META	ischaemic_heart_diseases	EAS	235	12	0.381857	0.393294	0.331589
T2D_PGS_v2-EAS	ischaemic_heart_diseases	EAS	235	12	0.658198	0.438304	0.133176
T2D_PGS_v2-EUR	ischaemic_heart_diseases	EAS	235	12	0.0798763	0.354972	0.821963
T2D_PGS_v2-META	ischaemic_heart_diseases	EAS	235	12	0.27213	0.390275	0.485628
beta_cell_ps	heart_failure	EAS	235	2	-0.366369	38291.3	0.999992
BMI_GWAS_signif	heart_failure	EAS	235	2	6.4739	57172.9	0.99991
BMI_PGS_v1-EAS	heart_failure	EAS	235	2	-2.08751	39282.5	0.999958
BMI_PGS_v1-EUR	heart_failure	EAS	235	2	3.41056	53861.4	0.999949
BMI_PGS_v1-META	heart_failure	EAS	235	2	2.14148	60752.4	0.999972
BMI_PGS_v2-EAS	heart_failure	EAS	235	2	-2.11291	44461.5	0.999962
BMI_PGS_v2-EUR	heart_failure	EAS	235	2	2.95269	51547.3	0.999954
BMI_PGS_v2-META	heart_failure	EAS	235	2	0.305553	49216.8	0.999995
CAD_PGS-EAS	heart_failure	EAS	235	2	-3.72345	35018.3	0.999915
CAD_PGS-EUR	heart_failure	EAS	235	2	-1.23849	55432.9	0.999982
CAD_GWAS_signif	heart_failure	EAS	235	2	-3.67067	28568.1	0.999897
CAD_PGS-META	heart_failure	EAS	235	2	-2.4677	44037.5	0.999955
CKD_PGS-EUR	heart_failure	EAS	235	2	-5.97637	52237.8	0.999909
CKD_GWAS_signif	heart_failure	EAS	235	2	-7.63054	30537.2	0.999801
CKD_PGS-TA	heart_failure	EAS	235	2	-6.71173	53675.3	0.9999
diab_retin_GWAS_signif	heart_failure	EAS	235	2	-1.17281	26737.3	0.999965
lipodystrophy_ps	heart_failure	EAS	235	2	3.80111	34613.8	0.999912
liver_lipid_ps	heart_failure	EAS	235	2	0.0804155	36385.5	0.999998
NASH_biomarker_GRS	heart_failure	EAS	235	2	-1.75346	62053.2	0.999977
NASH_GRS	heart_failure	EAS	235	2	-5.50573	35674.1	0.999877
obesity_ps	heart_failure	EAS	235	2	-3.13834	55394.4	0.999955
proinsulin_ps	heart_failure	EAS	235	2	8.48472	39396.8	0.999828
T2D_PGS-UKB	heart_failure	EAS	235	2	2.21611	30324.2	0.999942
T2D_GWAS_signif	heart_failure	EAS	235	2	5.72683	45458.6	0.999899
T2D_PGS_v1-EAS	heart_failure	EAS	235	2	8.41348	39966.6	0.999832
T2D_PGS_v1-EUR	heart_failure	EAS	235	2	1.01073	46523.5	0.999983
T2D_PGS_v1-META	heart_failure	EAS	235	2	7.69204	36634	0.999832
T2D_PGS_v2-EAS	heart_failure	EAS	235	2	5.94302	44164.5	0.999893
T2D_PGS_v2-EUR	heart_failure	EAS	235	2	2.19794	36382.1	0.999952
T2D_PGS_v2-META	heart_failure	EAS	235	2	5.49345	32288.2	0.999864
beta_cell_ps	acute_myocardial_infarction	EAS	235	5	11.4999	13395.2	0.999315
BMI_GWAS_signif	acute_myocardial_infarction	EAS	235	5	22.8307	37933.9	0.99952
BMI_PGS_v1-EAS	acute_myocardial_infarction	EAS	235	5	4.56673	46621.5	0.999922
BMI_PGS_v1-EUR	acute_myocardial_infarction	EAS	235	5	12.59	16926.8	0.999407
BMI_PGS_v1-META	acute_myocardial_infarction	EAS	235	5	12.2913	25131.7	0.99961
BMI_PGS_v2-EAS	acute_myocardial_infarction	EAS	235	5	12.8992	38055.7	0.99973
BMI_PGS_v2-EUR	acute_myocardial_infarction	EAS	235	5	13.898	18948.3	0.999415
BMI_PGS_v2-META	acute_myocardial_infarction	EAS	235	5	12.1838	72895.5	0.999867
CAD_PGS-EAS	acute_myocardial_infarction	EAS	235	5	-11.9755	38666	0.999753
CAD_PGS-EUR	acute_myocardial_infarction	EAS	235	5	3.44584	44192.2	0.999938
CAD_GWAS_signif	acute_myocardial_infarction	EAS	235	5	6.01539	12055.8	0.999602
CAD_PGS-META	acute_myocardial_infarction	EAS	235	5	11.1771	85754.3	0.999896
CKD_PGS-EUR	acute_myocardial_infarction	EAS	235	5	4.21055	7464.35	0.99955
CKD_GWAS_signif	acute_myocardial_infarction	EAS	235	5	-4.89975	110589	0.999965
CKD_PGS-TA	acute_myocardial_infarction	EAS	235	5	-1.97538	21631.8	0.999927
diab_retin_GWAS_signif	acute_myocardial_infarction	EAS	235	5	7.19476	29775.9	0.999807
lipodystrophy_ps	acute_myocardial_infarction	EAS	235	5	13.6933	44217.3	0.999753
liver_lipid_ps	acute_myocardial_infarction	EAS	235	5	8.58803	21470.9	0.999681
NASH_biomarker_GRS	acute_myocardial_infarction	EAS	235	5	25.4753	40258.6	0.999495
NASH_GRS	acute_myocardial_infarction	EAS	235	5	-7.21469	29051.9	0.999802
obesity_ps	acute_myocardial_infarction	EAS	235	5	7.88128	86722	0.999927
proinsulin_ps	acute_myocardial_infarction	EAS	235	5	13.3322	41680.8	0.999745
T2D_PGS-UKB	acute_myocardial_infarction	EAS	235	5	12.0737	30742.7	0.999687
T2D_GWAS_signif	acute_myocardial_infarction	EAS	235	5	18.8797	20475.6	0.999264
T2D_PGS_v1-EAS	acute_myocardial_infarction	EAS	235	5	17.9089	27984.9	0.999489
T2D_PGS_v1-EUR	acute_myocardial_infarction	EAS	235	5	23.5014	63194.3	0.999703
T2D_PGS_v1-META	acute_myocardial_infarction	EAS	235	5	16.5317	23015.7	0.999427
T2D_PGS_v2-EAS	acute_myocardial_infarction	EAS	235	5	15.3976	93351.7	0.999868
T2D_PGS_v2-EUR	acute_myocardial_infarction	EAS	235	5	15.9178	22675.8	0.99944
T2D_PGS_v2-META	acute_myocardial_infarction	EAS	235	5	15.5183	19014.3	0.999349
beta_cell_ps	diabetic_treatment	EAS	235	0	2.00597e-16	24757.6	1
BMI_GWAS_signif	diabetic_treatment	EAS	235	0	1.51503e-16	25223.6	1
BMI_PGS_v1-EAS	diabetic_treatment	EAS	235	0	4.34268e-16	24909.4	1
BMI_PGS_v1-EUR	diabetic_treatment	EAS	235	0	-6.76782e-16	24666	1
BMI_PGS_v1-META	diabetic_treatment	EAS	235	0	-4.79967e-16	24629.7	1
BMI_PGS_v2-EAS	diabetic_treatment	EAS	235	0	3.30974e-16	24728.4	1
BMI_PGS_v2-EUR	diabetic_treatment	EAS	235	0	-9.85154e-17	24404.1	1
BMI_PGS_v2-META	diabetic_treatment	EAS	235	0	-4.84664e-16	24357.8	1
CAD_PGS-EAS	diabetic_treatment	EAS	235	0	-9.62634e-16	24612.5	1
CAD_PGS-EUR	diabetic_treatment	EAS	235	0	-6.14463e-16	25545.8	1
CAD_GWAS_signif	diabetic_treatment	EAS	235	0	1.97148e-16	24586.8	1
CAD_PGS-META	diabetic_treatment	EAS	235	0	-8.72421e-16	24709.2	1
CKD_PGS-EUR	diabetic_treatment	EAS	235	0	-6.8379e-16	25254.9	1
CKD_GWAS_signif	diabetic_treatment	EAS	235	0	-2.88848e-15	25715.5	1
CKD_PGS-TA	diabetic_treatment	EAS	235	0	7.37013e-16	24921.7	1
diab_retin_GWAS_signif	diabetic_treatment	EAS	235	0	3.4355e-16	25177.9	1
lipodystrophy_ps	diabetic_treatment	EAS	235	0	-1.53993e-16	25952.5	1
liver_lipid_ps	diabetic_treatment	EAS	235	0	2.14682e-16	25125.2	1
NASH_biomarker_GRS	diabetic_treatment	EAS	235	0	3.32077e-15	24799.5	1
NASH_GRS	diabetic_treatment	EAS	235	0	-1.78492e-15	25188.7	1
obesity_ps	diabetic_treatment	EAS	235	0	5.43165e-16	24731.7	1
proinsulin_ps	diabetic_treatment	EAS	235	0	2.818e-16	24758.4	1
T2D_PGS-UKB	diabetic_treatment	EAS	235	0	8.51696e-16	25399.6	1
T2D_GWAS_signif	diabetic_treatment	EAS	235	0	-2.60112e-16	25237.7	1
T2D_PGS_v1-EAS	diabetic_treatment	EAS	235	0	-2.04115e-15	24565.1	1
T2D_PGS_v1-EUR	diabetic_treatment	EAS	235	0	-2.81918e-16	28156.8	1
T2D_PGS_v1-META	diabetic_treatment	EAS	235	0	-1.53135e-15	25068.8	1
T2D_PGS_v2-EAS	diabetic_treatment	EAS	235	0	-8.78674e-17	24578.3	1
T2D_PGS_v2-EUR	diabetic_treatment	EAS	235	0	2.02408e-16	24953.8	1
T2D_PGS_v2-META	diabetic_treatment	EAS	235	0	-1.32067e-16	24860	1
beta_cell_ps	hypertension	EAS	235	69	-0.42939	0.203439	0.0348017
BMI_GWAS_signif	hypertension	EAS	235	69	0.0773373	0.198358	0.69662
BMI_PGS_v1-EAS	hypertension	EAS	235	69	0.2972	0.19475	0.126995
BMI_PGS_v1-EUR	hypertension	EAS	235	69	0.238819	0.185306	0.197473
BMI_PGS_v1-META	hypertension	EAS	235	69	0.304653	0.185699	0.100887
BMI_PGS_v2-EAS	hypertension	EAS	235	69	0.282427	0.194074	0.1456
BMI_PGS_v2-EUR	hypertension	EAS	235	69	0.235108	0.186169	0.206633
BMI_PGS_v2-META	hypertension	EAS	235	69	0.320399	0.186526	0.0858477
CAD_PGS-EAS	hypertension	EAS	235	69	-0.0465651	0.192313	0.808677
CAD_PGS-EUR	hypertension	EAS	235	69	-0.0473244	0.19754	0.810664
CAD_GWAS_signif	hypertension	EAS	235	69	0.156097	0.186759	0.403256
CAD_PGS-META	hypertension	EAS	235	69	-0.00224789	0.190993	0.990609
CKD_PGS-EUR	hypertension	EAS	235	69	-0.172208	0.195871	0.379297
CKD_GWAS_signif	hypertension	EAS	235	69	-0.063541	0.192664	0.74155
CKD_PGS-TA	hypertension	EAS	235	69	0.139941	0.189544	0.460331
diab_retin_GWAS_signif	hypertension	EAS	235	69	-0.140129	0.195138	0.472695
lipodystrophy_ps	hypertension	EAS	235	69	-0.439572	0.203312	0.0306138
liver_lipid_ps	hypertension	EAS	235	69	-0.183696	0.198884	0.355677
NASH_biomarker_GRS	hypertension	EAS	235	69	-0.110327	0.192258	0.566072
NASH_GRS	hypertension	EAS	235	69	-0.0573972	0.191027	0.763821
obesity_ps	hypertension	EAS	235	69	0.262076	0.190033	0.16786
proinsulin_ps	hypertension	EAS	235	69	-0.150008	0.190472	0.430955
T2D_PGS-UKB	hypertension	EAS	235	69	-0.138107	0.189145	0.465289
T2D_GWAS_signif	hypertension	EAS	235	69	-0.235804	0.190102	0.214824
T2D_PGS_v1-EAS	hypertension	EAS	235	69	-0.500213	0.199627	0.0122196
T2D_PGS_v1-EUR	hypertension	EAS	235	69	-0.415945	0.217346	0.0556533
T2D_PGS_v1-META	hypertension	EAS	235	69	-0.532192	0.199882	0.00775559
T2D_PGS_v2-EAS	hypertension	EAS	235	69	-0.280609	0.188408	0.13639
T2D_PGS_v2-EUR	hypertension	EAS	235	69	-0.2394	0.186664	0.199663
T2D_PGS_v2-META	hypertension	EAS	235	69	-0.284943	0.18663	0.126816
beta_cell_ps	hyperchol	EAS	235	23	-0.375336	0.332321	0.258712
BMI_GWAS_signif	hyperchol	EAS	235	23	-0.0233424	0.324948	0.942734
BMI_PGS_v1-EAS	hyperchol	EAS	235	23	0.0526044	0.276086	0.848889
BMI_PGS_v1-EUR	hyperchol	EAS	235	23	0.0223071	0.278672	0.936199
BMI_PGS_v1-META	hyperchol	EAS	235	23	0.0633921	0.264913	0.810878
BMI_PGS_v2-EAS	hyperchol	EAS	235	23	0.0491828	0.276398	0.858769
BMI_PGS_v2-EUR	hyperchol	EAS	235	23	0.056893	0.273946	0.835479
BMI_PGS_v2-META	hyperchol	EAS	235	23	0.106106	0.265288	0.689182
CAD_PGS-EAS	hyperchol	EAS	235	23	-0.220697	0.316875	0.486129
CAD_PGS-EUR	hyperchol	EAS	235	23	-0.257688	0.337492	0.445144
CAD_GWAS_signif	hyperchol	EAS	235	23	0.00909264	0.330453	0.978048
CAD_PGS-META	hyperchol	EAS	235	23	-0.223379	0.314288	0.477241
CKD_PGS-EUR	hyperchol	EAS	235	23	-0.343454	0.298957	0.250621
CKD_GWAS_signif	hyperchol	EAS	235	23	0.298601	0.338984	0.378387
CKD_PGS-TA	hyperchol	EAS	235	23	0.00661379	0.350212	0.984933
diab_retin_GWAS_signif	hyperchol	EAS	235	23	-0.448304	0.31675	0.156973
lipodystrophy_ps	hyperchol	EAS	235	23	-0.185199	0.31829	0.560664
liver_lipid_ps	hyperchol	EAS	235	23	0.46312	0.362031	0.200817
NASH_biomarker_GRS	hyperchol	EAS	235	23	0.165822	0.324539	0.609389
NASH_GRS	hyperchol	EAS	235	23	-0.950765	0.38913	0.0145534
obesity_ps	hyperchol	EAS	235	23	0.136396	0.300277	0.649661
proinsulin_ps	hyperchol	EAS	235	23	-0.209071	0.295981	0.479962
T2D_PGS-UKB	hyperchol	EAS	235	23	0.0266266	0.321488	0.933992
T2D_GWAS_signif	hyperchol	EAS	235	23	-0.40573	0.318966	0.203366
T2D_PGS_v1-EAS	hyperchol	EAS	235	23	-0.197936	0.319341	0.535372
T2D_PGS_v1-EUR	hyperchol	EAS	235	23	-0.0873827	0.321688	0.7859
T2D_PGS_v1-META	hyperchol	EAS	235	23	-0.197193	0.314689	0.530903
T2D_PGS_v2-EAS	hyperchol	EAS	235	23	0.170185	0.300601	0.571292
T2D_PGS_v2-EUR	hyperchol	EAS	235	23	0.602439	0.349591	0.0848403
T2D_PGS_v2-META	hyperchol	EAS	235	23	0.456501	0.327986	0.163974
beta_cell_ps	lipidemia	EAS	235	35	-0.286928	0.236967	0.22596
BMI_GWAS_signif	lipidemia	EAS	235	35	0.0194572	0.239272	0.935189
BMI_PGS_v1-EAS	lipidemia	EAS	235	35	0.000572325	0.220872	0.997933
BMI_PGS_v1-EUR	lipidemia	EAS	235	35	0.0789357	0.220229	0.720025
BMI_PGS_v1-META	lipidemia	EAS	235	35	0.0838849	0.211422	0.691541
BMI_PGS_v2-EAS	lipidemia	EAS	235	35	0.0500194	0.221359	0.821228
BMI_PGS_v2-EUR	lipidemia	EAS	235	35	0.102147	0.217172	0.638105
BMI_PGS_v2-META	lipidemia	EAS	235	35	0.116162	0.212714	0.585001
CAD_PGS-EAS	lipidemia	EAS	235	35	0.0138554	0.228375	0.951622
CAD_PGS-EUR	lipidemia	EAS	235	35	0.165424	0.243925	0.497661
CAD_GWAS_signif	lipidemia	EAS	235	35	0.147233	0.238702	0.537362
CAD_PGS-META	lipidemia	EAS	235	35	0.143159	0.22061	0.51639
CKD_PGS-EUR	lipidemia	EAS	235	35	-0.314442	0.227855	0.167584
CKD_GWAS_signif	lipidemia	EAS	235	35	0.389003	0.240532	0.105821
CKD_PGS-TA	lipidemia	EAS	235	35	-0.10639	0.231988	0.646519
diab_retin_GWAS_signif	lipidemia	EAS	235	35	-0.414363	0.22555	0.0661918
lipodystrophy_ps	lipidemia	EAS	235	35	-0.129071	0.22678	0.569257
liver_lipid_ps	lipidemia	EAS	235	35	0.0251803	0.234073	0.914333
NASH_biomarker_GRS	lipidemia	EAS	235	35	-0.333238	0.2324	0.151602
NASH_GRS	lipidemia	EAS	235	35	-0.448823	0.245371	0.0673756
obesity_ps	lipidemia	EAS	235	35	-0.179822	0.224965	0.424098
proinsulin_ps	lipidemia	EAS	235	35	-0.259857	0.213167	0.222832
T2D_PGS-UKB	lipidemia	EAS	235	35	0.00326118	0.225653	0.988469
T2D_GWAS_signif	lipidemia	EAS	235	35	-0.249543	0.23142	0.280895
T2D_PGS_v1-EAS	lipidemia	EAS	235	35	-0.0851081	0.229105	0.710279
T2D_PGS_v1-EUR	lipidemia	EAS	235	35	-0.137755	0.238158	0.56298
T2D_PGS_v1-META	lipidemia	EAS	235	35	-0.136097	0.227436	0.549573
T2D_PGS_v2-EAS	lipidemia	EAS	235	35	0.249229	0.22126	0.259994
T2D_PGS_v2-EUR	lipidemia	EAS	235	35	0.379639	0.229682	0.0983532
T2D_PGS_v2-META	lipidemia	EAS	235	35	0.380883	0.229955	0.097654
beta_cell_ps	diabetic_neuropathy	EAS	235	0	2.00597e-16	24757.6	1
BMI_GWAS_signif	diabetic_neuropathy	EAS	235	0	1.51503e-16	25223.6	1
BMI_PGS_v1-EAS	diabetic_neuropathy	EAS	235	0	4.34268e-16	24909.4	1
BMI_PGS_v1-EUR	diabetic_neuropathy	EAS	235	0	-6.76782e-16	24666	1
BMI_PGS_v1-META	diabetic_neuropathy	EAS	235	0	-4.79967e-16	24629.7	1
BMI_PGS_v2-EAS	diabetic_neuropathy	EAS	235	0	3.30974e-16	24728.4	1
BMI_PGS_v2-EUR	diabetic_neuropathy	EAS	235	0	-9.85154e-17	24404.1	1
BMI_PGS_v2-META	diabetic_neuropathy	EAS	235	0	-4.84664e-16	24357.8	1
CAD_PGS-EAS	diabetic_neuropathy	EAS	235	0	-9.62634e-16	24612.5	1
CAD_PGS-EUR	diabetic_neuropathy	EAS	235	0	-6.14463e-16	25545.8	1
CAD_GWAS_signif	diabetic_neuropathy	EAS	235	0	1.97148e-16	24586.8	1
CAD_PGS-META	diabetic_neuropathy	EAS	235	0	-8.72421e-16	24709.2	1
CKD_PGS-EUR	diabetic_neuropathy	EAS	235	0	-6.8379e-16	25254.9	1
CKD_GWAS_signif	diabetic_neuropathy	EAS	235	0	-2.88848e-15	25715.5	1
CKD_PGS-TA	diabetic_neuropathy	EAS	235	0	7.37013e-16	24921.7	1
diab_retin_GWAS_signif	diabetic_neuropathy	EAS	235	0	3.4355e-16	25177.9	1
lipodystrophy_ps	diabetic_neuropathy	EAS	235	0	-1.53993e-16	25952.5	1
liver_lipid_ps	diabetic_neuropathy	EAS	235	0	2.14682e-16	25125.2	1
NASH_biomarker_GRS	diabetic_neuropathy	EAS	235	0	3.32077e-15	24799.5	1
NASH_GRS	diabetic_neuropathy	EAS	235	0	-1.78492e-15	25188.7	1
obesity_ps	diabetic_neuropathy	EAS	235	0	5.43165e-16	24731.7	1
proinsulin_ps	diabetic_neuropathy	EAS	235	0	2.818e-16	24758.4	1
T2D_PGS-UKB	diabetic_neuropathy	EAS	235	0	8.51696e-16	25399.6	1
T2D_GWAS_signif	diabetic_neuropathy	EAS	235	0	-2.60112e-16	25237.7	1
T2D_PGS_v1-EAS	diabetic_neuropathy	EAS	235	0	-2.04115e-15	24565.1	1
T2D_PGS_v1-EUR	diabetic_neuropathy	EAS	235	0	-2.81918e-16	28156.8	1
T2D_PGS_v1-META	diabetic_neuropathy	EAS	235	0	-1.53135e-15	25068.8	1
T2D_PGS_v2-EAS	diabetic_neuropathy	EAS	235	0	-8.78674e-17	24578.3	1
T2D_PGS_v2-EUR	diabetic_neuropathy	EAS	235	0	2.02408e-16	24953.8	1
T2D_PGS_v2-META	diabetic_neuropathy	EAS	235	0	-1.32067e-16	24860	1
beta_cell_ps	CKD_all_stages	EAS	235	6	-123.781	18248.5	0.994588
BMI_GWAS_signif	CKD_all_stages	EAS	235	6	49.742	14292.7	0.997223
BMI_PGS_v1-EAS	CKD_all_stages	EAS	235	6	32.036	4289.87	0.994042
BMI_PGS_v1-EUR	CKD_all_stages	EAS	235	6	107959919556485	4.64812e+06	0
BMI_PGS_v1-META	CKD_all_stages	EAS	235	6	19.5292	6038.35	0.997419
BMI_PGS_v2-EAS	CKD_all_stages	EAS	235	6	32.0338	5462.42	0.995321
BMI_PGS_v2-EUR	CKD_all_stages	EAS	235	6	249285285001447	4.59876e+06	0
BMI_PGS_v2-META	CKD_all_stages	EAS	235	6	170972514598715	4.59005e+06	0
CAD_PGS-EAS	CKD_all_stages	EAS	235	6	42.5003	31304.1	0.998917
CAD_PGS-EUR	CKD_all_stages	EAS	235	6	59.7949	17112.8	0.997212
CAD_GWAS_signif	CKD_all_stages	EAS	235	6	204594511722558	4.63319e+06	0
CAD_PGS-META	CKD_all_stages	EAS	235	6	71.8467	51077.3	0.998878
CKD_PGS-EUR	CKD_all_stages	EAS	235	6	77.3737	16234.4	0.996197
CKD_GWAS_signif	CKD_all_stages	EAS	235	6	49.2181	17330	0.997734
CKD_PGS-TA	CKD_all_stages	EAS	235	6	-11.5815	69176.8	0.999866
diab_retin_GWAS_signif	CKD_all_stages	EAS	235	6	-44.6382	16110.3	0.997789
lipodystrophy_ps	CKD_all_stages	EAS	235	6	40.7193	17276.3	0.998119
liver_lipid_ps	CKD_all_stages	EAS	235	6	-86.6578	11675	0.994078
NASH_biomarker_GRS	CKD_all_stages	EAS	235	6	33.004	15778	0.998331
NASH_GRS	CKD_all_stages	EAS	235	6	-812868350739378	4.74661e+06	0
obesity_ps	CKD_all_stages	EAS	235	6	41.5366	12329.1	0.997312
proinsulin_ps	CKD_all_stages	EAS	235	6	-24.545	5402.92	0.996375
T2D_PGS-UKB	CKD_all_stages	EAS	235	6	40.3745	26005.4	0.998761
T2D_GWAS_signif	CKD_all_stages	EAS	235	6	54.5514	19919	0.997815
T2D_PGS_v1-EAS	CKD_all_stages	EAS	235	6	62.7362	16921.8	0.997042
T2D_PGS_v1-EUR	CKD_all_stages	EAS	235	6	45.8347	44018.9	0.999169
T2D_PGS_v1-META	CKD_all_stages	EAS	235	6	54.2067	22950.4	0.998115
T2D_PGS_v2-EAS	CKD_all_stages	EAS	235	6	50.1663	24566	0.998371
T2D_PGS_v2-EUR	CKD_all_stages	EAS	235	6	43.6281	22384.5	0.998445
T2D_PGS_v2-META	CKD_all_stages	EAS	235	6	59.8118	17857.6	0.997328
beta_cell_ps	CKD_4_5	EAS	235	3	-18.5558	45535	0.999675
BMI_GWAS_signif	CKD_4_5	EAS	235	3	-2.50413	26071.7	0.999923
BMI_PGS_v1-EAS	CKD_4_5	EAS	235	3	-17.188	45803.5	0.999701
BMI_PGS_v1-EUR	CKD_4_5	EAS	235	3	-14.3822	42181.3	0.999728
BMI_PGS_v1-META	CKD_4_5	EAS	235	3	-14.5039	31968.4	0.999638
BMI_PGS_v2-EAS	CKD_4_5	EAS	235	3	-14.0896	29377.5	0.999617
BMI_PGS_v2-EUR	CKD_4_5	EAS	235	3	-13.8679	38460.5	0.999712
BMI_PGS_v2-META	CKD_4_5	EAS	235	3	-14.204	30080	0.999623
CAD_PGS-EAS	CKD_4_5	EAS	235	3	12.1732	26175.6	0.999629
CAD_PGS-EUR	CKD_4_5	EAS	235	3	15.4415	97095.8	0.999873
CAD_GWAS_signif	CKD_4_5	EAS	235	3	16.6009	34865.5	0.99962
CAD_PGS-META	CKD_4_5	EAS	235	3	11.9645	38712.6	0.999753
CKD_PGS-EUR	CKD_4_5	EAS	235	3	15.9991	36522.6	0.99965
CKD_GWAS_signif	CKD_4_5	EAS	235	3	3.66129	44837.9	0.999935
CKD_PGS-TA	CKD_4_5	EAS	235	3	-6.35975	43255.8	0.999883
diab_retin_GWAS_signif	CKD_4_5	EAS	235	3	5.03287	48557.7	0.999917
lipodystrophy_ps	CKD_4_5	EAS	235	3	20.2701	68791.7	0.999765
liver_lipid_ps	CKD_4_5	EAS	235	3	2.78033	65064.4	0.999966
NASH_biomarker_GRS	CKD_4_5	EAS	235	3	13.4267	27541.7	0.999611
NASH_GRS	CKD_4_5	EAS	235	3	-19.8788	46992.7	0.999662
obesity_ps	CKD_4_5	EAS	235	3	12.8108	21278.8	0.99952
proinsulin_ps	CKD_4_5	EAS	235	3	17.0894	42300.5	0.999678
T2D_PGS-UKB	CKD_4_5	EAS	235	3	15.3516	60928.2	0.999799
T2D_GWAS_signif	CKD_4_5	EAS	235	3	16.3421	21933.5	0.999406
T2D_PGS_v1-EAS	CKD_4_5	EAS	235	3	-18.4662	46081.7	0.99968
T2D_PGS_v1-EUR	CKD_4_5	EAS	235	3	19.2868	94179	0.999837
T2D_PGS_v1-META	CKD_4_5	EAS	235	3	-3.95184	208279	0.999985
T2D_PGS_v2-EAS	CKD_4_5	EAS	235	3	-20.1827	71896.9	0.999776
T2D_PGS_v2-EUR	CKD_4_5	EAS	235	3	8.39911	33446.6	0.9998
T2D_PGS_v2-META	CKD_4_5	EAS	235	3	-4.27829	109161	0.999969
beta_cell_ps	stroke	EAS	235	6	25.1173	54693.3	0.999634
BMI_GWAS_signif	stroke	EAS	235	6	4.54137	43524.4	0.999917
BMI_PGS_v1-EAS	stroke	EAS	235	6	-16.4782	54681.2	0.99976
BMI_PGS_v1-EUR	stroke	EAS	235	6	-10.1696	26574.1	0.999695
BMI_PGS_v1-META	stroke	EAS	235	6	-14.9915	36551.2	0.999673
BMI_PGS_v2-EAS	stroke	EAS	235	6	-15.3695	45406.3	0.99973
BMI_PGS_v2-EUR	stroke	EAS	235	6	-14.2427	77411	0.999853
BMI_PGS_v2-META	stroke	EAS	235	6	-18.8829	39619.1	0.99962
CAD_PGS-EAS	stroke	EAS	235	6	4.41805	13795.9	0.999744
CAD_PGS-EUR	stroke	EAS	235	6	4.68429	15546.3	0.99976
CAD_GWAS_signif	stroke	EAS	235	6	-9.00438	55386.3	0.99987
CAD_PGS-META	stroke	EAS	235	6	5.80897	18464.1	0.999749
CKD_PGS-EUR	stroke	EAS	235	6	-0.303785	20463.4	0.999988
CKD_GWAS_signif	stroke	EAS	235	6	17.8699	18278.4	0.99922
CKD_PGS-TA	stroke	EAS	235	6	-7.03913	18939.1	0.999703
diab_retin_GWAS_signif	stroke	EAS	235	6	7.77126	46429.5	0.999866
lipodystrophy_ps	stroke	EAS	235	6	11.4432	60800.2	0.99985
liver_lipid_ps	stroke	EAS	235	6	25.645	45265.5	0.999548
NASH_biomarker_GRS	stroke	EAS	235	6	-5.03746	14035.6	0.999714
NASH_GRS	stroke	EAS	235	6	-14.4816	27502.8	0.99958
obesity_ps	stroke	EAS	235	6	-8.24334	20201	0.999674
proinsulin_ps	stroke	EAS	235	6	13.5032	19119.3	0.999436
T2D_PGS-UKB	stroke	EAS	235	6	3.10818	13525.1	0.999817
T2D_GWAS_signif	stroke	EAS	235	6	6.58171	228833	0.999977
T2D_PGS_v1-EAS	stroke	EAS	235	6	4.90459	68383.2	0.999943
T2D_PGS_v1-EUR	stroke	EAS	235	6	5.55524	47640.7	0.999907
T2D_PGS_v1-META	stroke	EAS	235	6	3.54362	65865.9	0.999957
T2D_PGS_v2-EAS	stroke	EAS	235	6	2.28984	24925.4	0.999927
T2D_PGS_v2-EUR	stroke	EAS	235	6	9.28036	14755.4	0.999498
T2D_PGS_v2-META	stroke	EAS	235	6	5.93571	119567	0.99996
beta_cell_ps	BMI	EAS	235	2	-0.377563	0.222991	0.0919782
BMI_GWAS_signif	BMI	EAS	235	2	0.152022	0.228382	0.506403
BMI_PGS_v1-EAS	BMI	EAS	235	2	0.741864	0.220004	0.000895635
BMI_PGS_v1-EUR	BMI	EAS	235	2	0.715167	0.218985	0.0012842
BMI_PGS_v1-META	BMI	EAS	235	2	0.807178	0.216659	0.000253495
BMI_PGS_v2-EAS	BMI	EAS	235	2	0.687405	0.219617	0.00200949
BMI_PGS_v2-EUR	BMI	EAS	235	2	0.77445	0.215598	0.000412869
BMI_PGS_v2-META	BMI	EAS	235	2	0.808888	0.214491	0.000213898
CAD_PGS-EAS	BMI	EAS	235	2	-0.140565	0.223738	0.530552
CAD_PGS-EUR	BMI	EAS	235	2	0.0891722	0.231598	0.700625
CAD_GWAS_signif	BMI	EAS	235	2	-0.104787	0.223799	0.640138
CAD_PGS-META	BMI	EAS	235	2	-0.0736369	0.224163	0.742879
CKD_PGS-EUR	BMI	EAS	235	2	0.113743	0.230224	0.621811
CKD_GWAS_signif	BMI	EAS	235	2	-0.236291	0.232477	0.310664
CKD_PGS-TA	BMI	EAS	235	2	0.307385	0.224993	0.17341
diab_retin_GWAS_signif	BMI	EAS	235	2	-0.0865414	0.228286	0.705022
lipodystrophy_ps	BMI	EAS	235	2	-0.239697	0.234454	0.307844
liver_lipid_ps	BMI	EAS	235	2	0.433787	0.22777	0.0582804
NASH_biomarker_GRS	BMI	EAS	235	2	-0.351681	0.224402	0.11865
NASH_GRS	BMI	EAS	235	2	-0.435116	0.22749	0.0572182
obesity_ps	BMI	EAS	235	2	-0.060372	0.225389	0.789085
proinsulin_ps	BMI	EAS	235	2	-0.20949	0.223729	0.350219
T2D_PGS-UKB	BMI	EAS	235	2	0.0335703	0.230175	0.884189
T2D_GWAS_signif	BMI	EAS	235	2	-0.706518	0.224262	0.00188052
T2D_PGS_v1-EAS	BMI	EAS	235	2	-0.0106671	0.224232	0.962105
T2D_PGS_v1-EUR	BMI	EAS	235	2	-0.168019	0.259171	0.517539
T2D_PGS_v1-META	BMI	EAS	235	2	-0.121711	0.228846	0.595423
T2D_PGS_v2-EAS	BMI	EAS	235	2	0.244688	0.222497	0.27277
T2D_PGS_v2-EUR	BMI	EAS	235	2	0.0692524	0.226052	0.759653
T2D_PGS_v2-META	BMI	EAS	235	2	0.0726411	0.225191	0.747354
beta_cell_ps	obese	EAS	235	12	-1.31546	0.648959	0.0426598
BMI_GWAS_signif	obese	EAS	235	12	-0.145063	0.454069	0.749368
BMI_PGS_v1-EAS	obese	EAS	235	12	0.901347	0.519691	0.0828486
BMI_PGS_v1-EUR	obese	EAS	235	12	2.31851	1.13855	0.0417127
BMI_PGS_v1-META	obese	EAS	235	12	1.31405	0.630885	0.0372637
BMI_PGS_v2-EAS	obese	EAS	235	12	0.712686	0.482886	0.139974
BMI_PGS_v2-EUR	obese	EAS	235	12	2.19897	1.23866	0.0758509
BMI_PGS_v2-META	obese	EAS	235	12	1.1999	0.614205	0.0507508
CAD_PGS-EAS	obese	EAS	235	12	-1.29919	0.689535	0.0595438
CAD_PGS-EUR	obese	EAS	235	12	-1.23096	0.724929	0.0895001
CAD_GWAS_signif	obese	EAS	235	12	-1.25387	0.666613	0.0599786
CAD_PGS-META	obese	EAS	235	12	-1.77052	0.862057	0.0399921
CKD_PGS-EUR	obese	EAS	235	12	-0.494328	0.495787	0.318737
CKD_GWAS_signif	obese	EAS	235	12	-0.885132	0.489779	0.07073
CKD_PGS-TA	obese	EAS	235	12	-0.153455	0.481729	0.750067
diab_retin_GWAS_signif	obese	EAS	235	12	0.702611	0.584639	0.229447
lipodystrophy_ps	obese	EAS	235	12	-0.781596	0.468459	0.0952286
liver_lipid_ps	obese	EAS	235	12	0.54383	0.585186	0.352719
NASH_biomarker_GRS	obese	EAS	235	12	-1.66084	0.670488	0.0132468
NASH_GRS	obese	EAS	235	12	-1.1513	0.590043	0.0510311
obesity_ps	obese	EAS	235	12	0.645363	0.528991	0.222469
proinsulin_ps	obese	EAS	235	12	-0.489502	0.534949	0.360169
T2D_PGS-UKB	obese	EAS	235	12	0.124367	0.519086	0.810649
T2D_GWAS_signif	obese	EAS	235	12	-1.89717	0.82362	0.021253
T2D_PGS_v1-EAS	obese	EAS	235	12	-0.384111	0.470634	0.41441
T2D_PGS_v1-EUR	obese	EAS	235	12	-0.161956	0.495934	0.743994
T2D_PGS_v1-META	obese	EAS	235	12	-0.254728	0.465552	0.584274
T2D_PGS_v2-EAS	obese	EAS	235	12	0.118832	0.424896	0.779728
T2D_PGS_v2-EUR	obese	EAS	235	12	-0.139772	0.517938	0.787266
T2D_PGS_v2-META	obese	EAS	235	12	-0.209562	0.492253	0.670312
beta_cell_ps	NASH_APRI	EAS	235	3	0.0912367	54853.5	0.999999
BMI_GWAS_signif	NASH_APRI	EAS	235	3	-14.1972	19535.4	0.99942
BMI_PGS_v1-EAS	NASH_APRI	EAS	235	3	5.00987	13896.3	0.999712
BMI_PGS_v1-EUR	NASH_APRI	EAS	235	3	-1.23847	49688.6	0.99998
BMI_PGS_v1-META	NASH_APRI	EAS	235	3	3.0453	13485.2	0.99982
BMI_PGS_v2-EAS	NASH_APRI	EAS	235	3	5.19314	21659.6	0.999809
BMI_PGS_v2-EUR	NASH_APRI	EAS	235	3	0.91854	58858.3	0.999988
BMI_PGS_v2-META	NASH_APRI	EAS	235	3	3.16379	10167.7	0.999752
CAD_PGS-EAS	NASH_APRI	EAS	235	3	-1.09055	24815.8	0.999965
CAD_PGS-EUR	NASH_APRI	EAS	235	3	31.1048	32035.4	0.999225
CAD_GWAS_signif	NASH_APRI	EAS	235	3	11.1761	38135.1	0.999766
CAD_PGS-META	NASH_APRI	EAS	235	3	4.01443	19103.8	0.999832
CKD_PGS-EUR	NASH_APRI	EAS	235	3	21.3421	19775.8	0.999139
CKD_GWAS_signif	NASH_APRI	EAS	235	3	8.30801	31649.1	0.999791
CKD_PGS-TA	NASH_APRI	EAS	235	3	-15.4645	26488.8	0.999534
diab_retin_GWAS_signif	NASH_APRI	EAS	235	3	-4.3508	16102.5	0.999784
lipodystrophy_ps	NASH_APRI	EAS	235	3	-5.83295	22667.6	0.999795
liver_lipid_ps	NASH_APRI	EAS	235	3	-26.6509	72235.2	0.999706
NASH_biomarker_GRS	NASH_APRI	EAS	235	3	26.7554	30355.7	0.999297
NASH_GRS	NASH_APRI	EAS	235	3	20.4185	39903.9	0.999592
obesity_ps	NASH_APRI	EAS	235	3	-24.1058	101155	0.99981
proinsulin_ps	NASH_APRI	EAS	235	3	12.355	16953.6	0.999419
T2D_PGS-UKB	NASH_APRI	EAS	235	3	5.33619	19758.7	0.999785
T2D_GWAS_signif	NASH_APRI	EAS	235	3	9.78115	49914.9	0.999844
T2D_PGS_v1-EAS	NASH_APRI	EAS	235	3	-20.5176	46174.4	0.999645
T2D_PGS_v1-EUR	NASH_APRI	EAS	235	3	-17.1351	71001.6	0.999807
T2D_PGS_v1-META	NASH_APRI	EAS	235	3	-28.5259	92910.4	0.999755
T2D_PGS_v2-EAS	NASH_APRI	EAS	235	3	6.56711	26594.9	0.999803
T2D_PGS_v2-EUR	NASH_APRI	EAS	235	3	-25.8355	96810.6	0.999787
T2D_PGS_v2-META	NASH_APRI	EAS	235	3	-10.7822	19915.9	0.999568
beta_cell_ps	NASH_AST_ALT	EAS	235	13	0.140907	0.483338	0.770647
BMI_GWAS_signif	NASH_AST_ALT	EAS	235	13	-0.511689	0.439581	0.244408
BMI_PGS_v1-EAS	NASH_AST_ALT	EAS	235	13	0.0872991	0.41993	0.835315
BMI_PGS_v1-EUR	NASH_AST_ALT	EAS	235	13	-0.52088	0.443102	0.239783
BMI_PGS_v1-META	NASH_AST_ALT	EAS	235	13	-0.12344	0.410666	0.763731
BMI_PGS_v2-EAS	NASH_AST_ALT	EAS	235	13	0.0619435	0.428611	0.885089
BMI_PGS_v2-EUR	NASH_AST_ALT	EAS	235	13	-0.373362	0.430724	0.386038
BMI_PGS_v2-META	NASH_AST_ALT	EAS	235	13	-0.079237	0.417093	0.849329
CAD_PGS-EAS	NASH_AST_ALT	EAS	235	13	-0.226351	0.521753	0.664414
CAD_PGS-EUR	NASH_AST_ALT	EAS	235	13	0.256833	0.48094	0.593326
CAD_GWAS_signif	NASH_AST_ALT	EAS	235	13	0.15406	0.500017	0.757999
CAD_PGS-META	NASH_AST_ALT	EAS	235	13	0.144267	0.540135	0.789397
CKD_PGS-EUR	NASH_AST_ALT	EAS	235	13	0.528694	0.47581	0.266506
CKD_GWAS_signif	NASH_AST_ALT	EAS	235	13	0.220471	0.443375	0.619009
CKD_PGS-TA	NASH_AST_ALT	EAS	235	13	0.307155	0.450092	0.494969
diab_retin_GWAS_signif	NASH_AST_ALT	EAS	235	13	-0.339343	0.467532	0.467951
lipodystrophy_ps	NASH_AST_ALT	EAS	235	13	1.34747	0.619859	0.029718
liver_lipid_ps	NASH_AST_ALT	EAS	235	13	-1.27651	0.51652	0.0134596
NASH_biomarker_GRS	NASH_AST_ALT	EAS	235	13	0.806066	0.514726	0.117347
NASH_GRS	NASH_AST_ALT	EAS	235	13	1.19431	0.524654	0.0228232
obesity_ps	NASH_AST_ALT	EAS	235	13	-0.445438	0.453663	0.326164
proinsulin_ps	NASH_AST_ALT	EAS	235	13	0.179812	0.359343	0.6168
T2D_PGS-UKB	NASH_AST_ALT	EAS	235	13	0.129829	0.476083	0.785082
T2D_GWAS_signif	NASH_AST_ALT	EAS	235	13	0.210272	0.430245	0.625036
T2D_PGS_v1-EAS	NASH_AST_ALT	EAS	235	13	-0.108252	0.487299	0.8242
T2D_PGS_v1-EUR	NASH_AST_ALT	EAS	235	13	-0.476305	0.44274	0.282012
T2D_PGS_v1-META	NASH_AST_ALT	EAS	235	13	-0.565342	0.517295	0.274446
T2D_PGS_v2-EAS	NASH_AST_ALT	EAS	235	13	0.0327126	0.462614	0.943627
T2D_PGS_v2-EUR	NASH_AST_ALT	EAS	235	13	-0.244755	0.535125	0.647399
T2D_PGS_v2-META	NASH_AST_ALT	EAS	235	13	-0.122019	0.528692	0.817475
beta_cell_ps	NASH_FIB4	EAS	235	1	-1.56942	112170	0.999989
BMI_GWAS_signif	NASH_FIB4	EAS	235	1	-5.47743	38242.4	0.999886
BMI_PGS_v1-EAS	NASH_FIB4	EAS	235	1	-4.04712	67689	0.999952
BMI_PGS_v1-EUR	NASH_FIB4	EAS	235	1	4.18992	49407.3	0.999932
BMI_PGS_v1-META	NASH_FIB4	EAS	235	1	-4.87297	62182.5	0.999937
BMI_PGS_v2-EAS	NASH_FIB4	EAS	235	1	0.0692953	49462.8	0.999999
BMI_PGS_v2-EUR	NASH_FIB4	EAS	235	1	8.73006	91279.8	0.999924
BMI_PGS_v2-META	NASH_FIB4	EAS	235	1	1.57811	71626.5	0.999982
CAD_PGS-EAS	NASH_FIB4	EAS	235	1	-6.9181	47390.2	0.999884
CAD_PGS-EUR	NASH_FIB4	EAS	235	1	10.1118	92556.9	0.999913
CAD_GWAS_signif	NASH_FIB4	EAS	235	1	-3.62409	55349	0.999948
CAD_PGS-META	NASH_FIB4	EAS	235	1	-1.33916	54667	0.99998
CKD_PGS-EUR	NASH_FIB4	EAS	235	1	8.10047	34260.8	0.999811
CKD_GWAS_signif	NASH_FIB4	EAS	235	1	-6.22168	57345.2	0.999913
CKD_PGS-TA	NASH_FIB4	EAS	235	1	5.96757	31054.1	0.999847
diab_retin_GWAS_signif	NASH_FIB4	EAS	235	1	-12.0128	75752.3	0.999873
lipodystrophy_ps	NASH_FIB4	EAS	235	1	-1.54052	123209	0.99999
liver_lipid_ps	NASH_FIB4	EAS	235	1	-10.5209	49427.6	0.99983
NASH_biomarker_GRS	NASH_FIB4	EAS	235	1	8.47593	84742.5	0.99992
NASH_GRS	NASH_FIB4	EAS	235	1	6.86505	47083.8	0.999884
obesity_ps	NASH_FIB4	EAS	235	1	-8.39825	60732.2	0.99989
proinsulin_ps	NASH_FIB4	EAS	235	1	7.36081	49419.9	0.999881
T2D_PGS-UKB	NASH_FIB4	EAS	235	1	-5.56686	50289.8	0.999912
T2D_GWAS_signif	NASH_FIB4	EAS	235	1	10.9198	40086.4	0.999783
T2D_PGS_v1-EAS	NASH_FIB4	EAS	235	1	-2.88134	53954	0.999957
T2D_PGS_v1-EUR	NASH_FIB4	EAS	235	1	-10.0918	65154.9	0.999876
T2D_PGS_v1-META	NASH_FIB4	EAS	235	1	-3.13551	60038.2	0.999958
T2D_PGS_v2-EAS	NASH_FIB4	EAS	235	1	6.02296	34733.6	0.999862
T2D_PGS_v2-EUR	NASH_FIB4	EAS	235	1	-11.8557	93823.5	0.999899
T2D_PGS_v2-META	NASH_FIB4	EAS	235	1	0.63853	86987.1	0.999994
beta_cell_ps	diabetes_mellitus	SAS	985	272	0.292307	0.0776408	0.000166641
BMI_GWAS_signif	diabetes_mellitus	SAS	985	272	0.123753	0.0768718	0.107428
BMI_PGS_v1-EAS	diabetes_mellitus	SAS	985	272	0.236599	0.0772611	0.00219618
BMI_PGS_v1-EUR	diabetes_mellitus	SAS	985	272	0.282987	0.0769667	0.000236229
BMI_PGS_v1-META	diabetes_mellitus	SAS	985	272	0.287135	0.0774399	0.000209038
BMI_PGS_v2-EAS	diabetes_mellitus	SAS	985	272	0.205558	0.076922	0.00753353
BMI_PGS_v2-EUR	diabetes_mellitus	SAS	985	272	0.242247	0.0770363	0.00166321
BMI_PGS_v2-META	diabetes_mellitus	SAS	985	272	0.24638	0.0772666	0.00142917
CAD_PGS-EAS	diabetes_mellitus	SAS	985	272	-0.026501	0.0770379	0.730847
CAD_PGS-EUR	diabetes_mellitus	SAS	985	272	0.0621364	0.0762262	0.414982
CAD_GWAS_signif	diabetes_mellitus	SAS	985	272	0.0694083	0.0767719	0.36595
CAD_PGS-META	diabetes_mellitus	SAS	985	272	0.0231092	0.0761186	0.761436
CKD_PGS-EUR	diabetes_mellitus	SAS	985	272	-0.0473221	0.0773037	0.540433
CKD_GWAS_signif	diabetes_mellitus	SAS	985	272	0.035867	0.0775568	0.64375
CKD_PGS-TA	diabetes_mellitus	SAS	985	272	0.0689972	0.0769035	0.369616
diab_retin_GWAS_signif	diabetes_mellitus	SAS	985	272	-0.0822996	0.0762789	0.280619
lipodystrophy_ps	diabetes_mellitus	SAS	985	272	0.104134	0.0766219	0.174126
liver_lipid_ps	diabetes_mellitus	SAS	985	272	0.0409724	0.0778375	0.598622
NASH_biomarker_GRS	diabetes_mellitus	SAS	985	272	-0.0440483	0.0792637	0.578403
NASH_GRS	diabetes_mellitus	SAS	985	272	-0.232554	0.0811229	0.00414791
obesity_ps	diabetes_mellitus	SAS	985	272	0.150046	0.0763708	0.0494489
proinsulin_ps	diabetes_mellitus	SAS	985	272	0.165997	0.0794236	0.0366162
T2D_PGS-UKB	diabetes_mellitus	SAS	985	272	0.435559	0.0819778	1.07757e-07
T2D_GWAS_signif	diabetes_mellitus	SAS	985	272	0.313179	0.0782118	6.22148e-05
T2D_PGS_v1-EAS	diabetes_mellitus	SAS	985	272	0.393625	0.0802681	9.39627e-07
T2D_PGS_v1-EUR	diabetes_mellitus	SAS	985	272	0.307919	0.0782804	8.37026e-05
T2D_PGS_v1-META	diabetes_mellitus	SAS	985	272	0.472971	0.0817863	7.33745e-09
T2D_PGS_v2-EAS	diabetes_mellitus	SAS	985	272	0.439643	0.0815798	7.08052e-08
T2D_PGS_v2-EUR	diabetes_mellitus	SAS	985	272	0.571394	0.0839389	9.94727e-12
T2D_PGS_v2-META	diabetes_mellitus	SAS	985	272	0.569003	0.0845546	1.70345e-11
beta_cell_ps	insulin_dependent_diabetes_mellitus	SAS	985	26	0.391838	0.20641	0.05765
BMI_GWAS_signif	insulin_dependent_diabetes_mellitus	SAS	985	26	0.27607	0.204972	0.178022
BMI_PGS_v1-EAS	insulin_dependent_diabetes_mellitus	SAS	985	26	0.255256	0.200894	0.203869
BMI_PGS_v1-EUR	insulin_dependent_diabetes_mellitus	SAS	985	26	0.395501	0.194394	0.0418983
BMI_PGS_v1-META	insulin_dependent_diabetes_mellitus	SAS	985	26	0.359506	0.198008	0.0694299
BMI_PGS_v2-EAS	insulin_dependent_diabetes_mellitus	SAS	985	26	0.203104	0.203105	0.317312
BMI_PGS_v2-EUR	insulin_dependent_diabetes_mellitus	SAS	985	26	0.332919	0.199349	0.0949129
BMI_PGS_v2-META	insulin_dependent_diabetes_mellitus	SAS	985	26	0.280379	0.202617	0.166423
CAD_PGS-EAS	insulin_dependent_diabetes_mellitus	SAS	985	26	0.0394603	0.206291	0.848303
CAD_PGS-EUR	insulin_dependent_diabetes_mellitus	SAS	985	26	-0.118677	0.208141	0.568559
CAD_GWAS_signif	insulin_dependent_diabetes_mellitus	SAS	985	26	0.265173	0.20604	0.198095
CAD_PGS-META	insulin_dependent_diabetes_mellitus	SAS	985	26	-0.0147	0.200849	0.941655
CKD_PGS-EUR	insulin_dependent_diabetes_mellitus	SAS	985	26	-0.15017	0.213653	0.482137
CKD_GWAS_signif	insulin_dependent_diabetes_mellitus	SAS	985	26	-0.00468783	0.211259	0.982296
CKD_PGS-TA	insulin_dependent_diabetes_mellitus	SAS	985	26	0.254382	0.213057	0.232494
diab_retin_GWAS_signif	insulin_dependent_diabetes_mellitus	SAS	985	26	-0.214262	0.201764	0.28826
lipodystrophy_ps	insulin_dependent_diabetes_mellitus	SAS	985	26	0.116061	0.207927	0.576718
liver_lipid_ps	insulin_dependent_diabetes_mellitus	SAS	985	26	0.058432	0.204771	0.775373
NASH_biomarker_GRS	insulin_dependent_diabetes_mellitus	SAS	985	26	-0.219132	0.218891	0.316778
NASH_GRS	insulin_dependent_diabetes_mellitus	SAS	985	26	-0.377446	0.24243	0.119488
obesity_ps	insulin_dependent_diabetes_mellitus	SAS	985	26	0.0872885	0.202796	0.666886
proinsulin_ps	insulin_dependent_diabetes_mellitus	SAS	985	26	0.0507725	0.216618	0.814684
T2D_PGS-UKB	insulin_dependent_diabetes_mellitus	SAS	985	26	0.58236	0.218824	0.00778364
T2D_GWAS_signif	insulin_dependent_diabetes_mellitus	SAS	985	26	0.171604	0.217439	0.429991
T2D_PGS_v1-EAS	insulin_dependent_diabetes_mellitus	SAS	985	26	0.43674	0.222061	0.0492114
T2D_PGS_v1-EUR	insulin_dependent_diabetes_mellitus	SAS	985	26	0.437901	0.211375	0.0382955
T2D_PGS_v1-META	insulin_dependent_diabetes_mellitus	SAS	985	26	0.600406	0.224051	0.00736716
T2D_PGS_v2-EAS	insulin_dependent_diabetes_mellitus	SAS	985	26	0.51137	0.22387	0.0223581
T2D_PGS_v2-EUR	insulin_dependent_diabetes_mellitus	SAS	985	26	0.635297	0.214342	0.00303728
T2D_PGS_v2-META	insulin_dependent_diabetes_mellitus	SAS	985	26	0.559571	0.218966	0.0106031
beta_cell_ps	non_insulin_dependent_diabetes_mellitus	SAS	985	274	0.310451	0.077614	6.33594e-05
BMI_GWAS_signif	non_insulin_dependent_diabetes_mellitus	SAS	985	274	0.119143	0.0769128	0.121366
BMI_PGS_v1-EAS	non_insulin_dependent_diabetes_mellitus	SAS	985	274	0.194686	0.0767438	0.0111861
BMI_PGS_v1-EUR	non_insulin_dependent_diabetes_mellitus	SAS	985	274	0.28211	0.0770795	0.000252226
BMI_PGS_v1-META	non_insulin_dependent_diabetes_mellitus	SAS	985	274	0.270933	0.0772803	0.000455163
BMI_PGS_v2-EAS	non_insulin_dependent_diabetes_mellitus	SAS	985	274	0.160956	0.0764069	0.0351556
BMI_PGS_v2-EUR	non_insulin_dependent_diabetes_mellitus	SAS	985	274	0.240196	0.0770924	0.00183517
BMI_PGS_v2-META	non_insulin_dependent_diabetes_mellitus	SAS	985	274	0.227906	0.0770704	0.00310531
CAD_PGS-EAS	non_insulin_dependent_diabetes_mellitus	SAS	985	274	-0.0314568	0.0768839	0.682432
CAD_PGS-EUR	non_insulin_dependent_diabetes_mellitus	SAS	985	274	0.0364802	0.0760794	0.631582
CAD_GWAS_signif	non_insulin_dependent_diabetes_mellitus	SAS	985	274	0.0448129	0.0767371	0.559234
CAD_PGS-META	non_insulin_dependent_diabetes_mellitus	SAS	985	274	0.0193893	0.0759126	0.798402
CKD_PGS-EUR	non_insulin_dependent_diabetes_mellitus	SAS	985	274	-0.0366367	0.0770578	0.63447
CKD_GWAS_signif	non_insulin_dependent_diabetes_mellitus	SAS	985	274	0.0518206	0.077438	0.503376
CKD_PGS-TA	non_insulin_dependent_diabetes_mellitus	SAS	985	274	0.0723175	0.0765219	0.34463
diab_retin_GWAS_signif	non_insulin_dependent_diabetes_mellitus	SAS	985	274	-0.104366	0.0760698	0.17007
lipodystrophy_ps	non_insulin_dependent_diabetes_mellitus	SAS	985	274	0.119639	0.0767974	0.119269
liver_lipid_ps	non_insulin_dependent_diabetes_mellitus	SAS	985	274	0.0330535	0.0776133	0.670199
NASH_biomarker_GRS	non_insulin_dependent_diabetes_mellitus	SAS	985	274	-0.0300525	0.0789437	0.703439
NASH_GRS	non_insulin_dependent_diabetes_mellitus	SAS	985	274	-0.226167	0.0808354	0.00514412
obesity_ps	non_insulin_dependent_diabetes_mellitus	SAS	985	274	0.0967452	0.0762764	0.204673
proinsulin_ps	non_insulin_dependent_diabetes_mellitus	SAS	985	274	0.160669	0.079349	0.0428842
T2D_PGS-UKB	non_insulin_dependent_diabetes_mellitus	SAS	985	274	0.42937	0.0814809	1.36733e-07
T2D_GWAS_signif	non_insulin_dependent_diabetes_mellitus	SAS	985	274	0.36218	0.0784792	3.93126e-06
T2D_PGS_v1-EAS	non_insulin_dependent_diabetes_mellitus	SAS	985	274	0.395849	0.0800663	7.65282e-07
T2D_PGS_v1-EUR	non_insulin_dependent_diabetes_mellitus	SAS	985	274	0.327497	0.0785085	3.02619e-05
T2D_PGS_v1-META	non_insulin_dependent_diabetes_mellitus	SAS	985	274	0.486201	0.0818616	2.86239e-09
T2D_PGS_v2-EAS	non_insulin_dependent_diabetes_mellitus	SAS	985	274	0.460721	0.0816102	1.64812e-08
T2D_PGS_v2-EUR	non_insulin_dependent_diabetes_mellitus	SAS	985	274	0.563813	0.0834045	1.38009e-11
T2D_PGS_v2-META	non_insulin_dependent_diabetes_mellitus	SAS	985	274	0.567207	0.0841201	1.55336e-11
beta_cell_ps	malnutrition_related_diabetes_mellitus	SAS	985	0	-3.79002e-16	11482.3	1
BMI_GWAS_signif	malnutrition_related_diabetes_mellitus	SAS	985	0	2.99823e-16	11585.2	1
BMI_PGS_v1-EAS	malnutrition_related_diabetes_mellitus	SAS	985	0	-3.91935e-16	11539.4	1
BMI_PGS_v1-EUR	malnutrition_related_diabetes_mellitus	SAS	985	0	1.25765e-16	11565.4	1
BMI_PGS_v1-META	malnutrition_related_diabetes_mellitus	SAS	985	0	-2.70804e-16	11537.1	1
BMI_PGS_v2-EAS	malnutrition_related_diabetes_mellitus	SAS	985	0	-3.15618e-15	11525.7	1
BMI_PGS_v2-EUR	malnutrition_related_diabetes_mellitus	SAS	985	0	4.60416e-16	11590.7	1
BMI_PGS_v2-META	malnutrition_related_diabetes_mellitus	SAS	985	0	-1.46896e-15	11557.6	1
CAD_PGS-EAS	malnutrition_related_diabetes_mellitus	SAS	985	0	-3.35873e-16	11586.2	1
CAD_PGS-EUR	malnutrition_related_diabetes_mellitus	SAS	985	0	-1.52522e-16	11507.8	1
CAD_GWAS_signif	malnutrition_related_diabetes_mellitus	SAS	985	0	-3.62721e-16	11486.2	1
CAD_PGS-META	malnutrition_related_diabetes_mellitus	SAS	985	0	3.2263e-16	11515.8	1
CKD_PGS-EUR	malnutrition_related_diabetes_mellitus	SAS	985	0	1.69034e-16	11587.3	1
CKD_GWAS_signif	malnutrition_related_diabetes_mellitus	SAS	985	0	7.41968e-16	11495.9	1
CKD_PGS-TA	malnutrition_related_diabetes_mellitus	SAS	985	0	1.50596e-15	11559.5	1
diab_retin_GWAS_signif	malnutrition_related_diabetes_mellitus	SAS	985	0	-3.24447e-16	11516.4	1
lipodystrophy_ps	malnutrition_related_diabetes_mellitus	SAS	985	0	7.07997e-16	11494.8	1
liver_lipid_ps	malnutrition_related_diabetes_mellitus	SAS	985	0	2.22687e-17	11554.3	1
NASH_biomarker_GRS	malnutrition_related_diabetes_mellitus	SAS	985	0	2.4973e-16	11629.2	1
NASH_GRS	malnutrition_related_diabetes_mellitus	SAS	985	0	-3.5547e-16	11494.4	1
obesity_ps	malnutrition_related_diabetes_mellitus	SAS	985	0	-3.79586e-16	11615.7	1
proinsulin_ps	malnutrition_related_diabetes_mellitus	SAS	985	0	2.6892e-16	11568.1	1
T2D_PGS-UKB	malnutrition_related_diabetes_mellitus	SAS	985	0	-8.20069e-17	11615.1	1
T2D_GWAS_signif	malnutrition_related_diabetes_mellitus	SAS	985	0	1.92595e-16	11503.1	1
T2D_PGS_v1-EAS	malnutrition_related_diabetes_mellitus	SAS	985	0	-3.67376e-16	11539.6	1
T2D_PGS_v1-EUR	malnutrition_related_diabetes_mellitus	SAS	985	0	3.2635e-17	11574.9	1
T2D_PGS_v1-META	malnutrition_related_diabetes_mellitus	SAS	985	0	7.63351e-16	11552.1	1
T2D_PGS_v2-EAS	malnutrition_related_diabetes_mellitus	SAS	985	0	-1.3663e-16	11555.5	1
T2D_PGS_v2-EUR	malnutrition_related_diabetes_mellitus	SAS	985	0	1.01581e-15	11511.2	1
T2D_PGS_v2-META	malnutrition_related_diabetes_mellitus	SAS	985	0	-4.66496e-16	11504.6	1
beta_cell_ps	other_specified_diabetes_mellitus	SAS	985	5	-0.126049	0.475029	0.79074
BMI_GWAS_signif	other_specified_diabetes_mellitus	SAS	985	5	0.404786	0.485772	0.404685
BMI_PGS_v1-EAS	other_specified_diabetes_mellitus	SAS	985	5	-0.148082	0.488275	0.76168
BMI_PGS_v1-EUR	other_specified_diabetes_mellitus	SAS	985	5	-0.178998	0.492405	0.716218
BMI_PGS_v1-META	other_specified_diabetes_mellitus	SAS	985	5	-0.227527	0.487651	0.640801
BMI_PGS_v2-EAS	other_specified_diabetes_mellitus	SAS	985	5	-0.23124	0.487677	0.635382
BMI_PGS_v2-EUR	other_specified_diabetes_mellitus	SAS	985	5	0.174929	0.501335	0.727145
BMI_PGS_v2-META	other_specified_diabetes_mellitus	SAS	985	5	0.0238617	0.482391	0.960548
CAD_PGS-EAS	other_specified_diabetes_mellitus	SAS	985	5	-0.537302	0.44982	0.232289
CAD_PGS-EUR	other_specified_diabetes_mellitus	SAS	985	5	0.0032905	0.445948	0.994113
CAD_GWAS_signif	other_specified_diabetes_mellitus	SAS	985	5	0.317473	0.470108	0.499473
CAD_PGS-META	other_specified_diabetes_mellitus	SAS	985	5	-0.494481	0.482689	0.305632
CKD_PGS-EUR	other_specified_diabetes_mellitus	SAS	985	5	-0.744241	0.555649	0.180438
CKD_GWAS_signif	other_specified_diabetes_mellitus	SAS	985	5	-0.595418	0.498499	0.232313
CKD_PGS-TA	other_specified_diabetes_mellitus	SAS	985	5	0.659104	0.54021	0.222431
diab_retin_GWAS_signif	other_specified_diabetes_mellitus	SAS	985	5	0.233319	0.476115	0.6241
lipodystrophy_ps	other_specified_diabetes_mellitus	SAS	985	5	-0.165691	0.476941	0.728287
liver_lipid_ps	other_specified_diabetes_mellitus	SAS	985	5	1.86936	0.975975	0.0554445
NASH_biomarker_GRS	other_specified_diabetes_mellitus	SAS	985	5	0.136321	0.529163	0.796702
NASH_GRS	other_specified_diabetes_mellitus	SAS	985	5	-0.927936	0.732256	0.205073
obesity_ps	other_specified_diabetes_mellitus	SAS	985	5	1.11289	0.478408	0.0200055
proinsulin_ps	other_specified_diabetes_mellitus	SAS	985	5	0.550863	0.600049	0.358604
T2D_PGS-UKB	other_specified_diabetes_mellitus	SAS	985	5	0.0100968	0.481958	0.983286
T2D_GWAS_signif	other_specified_diabetes_mellitus	SAS	985	5	-0.220772	0.481931	0.646881
T2D_PGS_v1-EAS	other_specified_diabetes_mellitus	SAS	985	5	0.258421	0.498853	0.604437
T2D_PGS_v1-EUR	other_specified_diabetes_mellitus	SAS	985	5	1.05008	0.528355	0.0468733
T2D_PGS_v1-META	other_specified_diabetes_mellitus	SAS	985	5	0.564342	0.490282	0.249709
T2D_PGS_v2-EAS	other_specified_diabetes_mellitus	SAS	985	5	0.850153	0.510419	0.0957937
T2D_PGS_v2-EUR	other_specified_diabetes_mellitus	SAS	985	5	0.600908	0.467784	0.198938
T2D_PGS_v2-META	other_specified_diabetes_mellitus	SAS	985	5	0.654973	0.47042	0.163827
beta_cell_ps	unspecified_diabetes_mellitus	SAS	985	220	0.249419	0.0826886	0.00255831
BMI_GWAS_signif	unspecified_diabetes_mellitus	SAS	985	220	0.0879614	0.0820783	0.283865
BMI_PGS_v1-EAS	unspecified_diabetes_mellitus	SAS	985	220	0.0522362	0.0816473	0.522317
BMI_PGS_v1-EUR	unspecified_diabetes_mellitus	SAS	985	220	0.167483	0.080762	0.0380988
BMI_PGS_v1-META	unspecified_diabetes_mellitus	SAS	985	220	0.124996	0.0813776	0.124539
BMI_PGS_v2-EAS	unspecified_diabetes_mellitus	SAS	985	220	0.0293066	0.0813539	0.718671
BMI_PGS_v2-EUR	unspecified_diabetes_mellitus	SAS	985	220	0.147384	0.0813794	0.0701298
BMI_PGS_v2-META	unspecified_diabetes_mellitus	SAS	985	220	0.112484	0.0816254	0.168189
CAD_PGS-EAS	unspecified_diabetes_mellitus	SAS	985	220	0.0619448	0.0826004	0.453294
CAD_PGS-EUR	unspecified_diabetes_mellitus	SAS	985	220	0.127154	0.0817972	0.120065
CAD_GWAS_signif	unspecified_diabetes_mellitus	SAS	985	220	0.0651256	0.0822063	0.428231
CAD_PGS-META	unspecified_diabetes_mellitus	SAS	985	220	0.12864	0.0813136	0.113645
CKD_PGS-EUR	unspecified_diabetes_mellitus	SAS	985	220	-0.0764894	0.082782	0.355494
CKD_GWAS_signif	unspecified_diabetes_mellitus	SAS	985	220	-0.0059468	0.0827101	0.942682
CKD_PGS-TA	unspecified_diabetes_mellitus	SAS	985	220	0.106514	0.0814485	0.190957
diab_retin_GWAS_signif	unspecified_diabetes_mellitus	SAS	985	220	-0.00479153	0.0810262	0.952844
lipodystrophy_ps	unspecified_diabetes_mellitus	SAS	985	220	0.0750958	0.082357	0.361857
liver_lipid_ps	unspecified_diabetes_mellitus	SAS	985	220	0.0289509	0.0830305	0.727331
NASH_biomarker_GRS	unspecified_diabetes_mellitus	SAS	985	220	-0.0126698	0.0835512	0.87947
NASH_GRS	unspecified_diabetes_mellitus	SAS	985	220	-0.127552	0.0846957	0.132065
obesity_ps	unspecified_diabetes_mellitus	SAS	985	220	0.00626838	0.082124	0.939158
proinsulin_ps	unspecified_diabetes_mellitus	SAS	985	220	0.0860221	0.0841889	0.306888
T2D_PGS-UKB	unspecified_diabetes_mellitus	SAS	985	220	0.458605	0.0879142	1.82328e-07
T2D_GWAS_signif	unspecified_diabetes_mellitus	SAS	985	220	0.352259	0.0840159	2.75577e-05
T2D_PGS_v1-EAS	unspecified_diabetes_mellitus	SAS	985	220	0.517183	0.0880917	4.33279e-09
T2D_PGS_v1-EUR	unspecified_diabetes_mellitus	SAS	985	220	0.507003	0.0874715	6.78298e-09
T2D_PGS_v1-META	unspecified_diabetes_mellitus	SAS	985	220	0.583403	0.0900355	9.19044e-11
T2D_PGS_v2-EAS	unspecified_diabetes_mellitus	SAS	985	220	0.501562	0.0878727	1.14431e-08
T2D_PGS_v2-EUR	unspecified_diabetes_mellitus	SAS	985	220	0.649859	0.0914486	1.19222e-12
T2D_PGS_v2-META	unspecified_diabetes_mellitus	SAS	985	220	0.64543	0.0920077	2.30016e-12
beta_cell_ps	glomerular_disorders_in_diabetes_mellitus	SAS	985	7	0.557261	0.428271	0.193194
BMI_GWAS_signif	glomerular_disorders_in_diabetes_mellitus	SAS	985	7	1.11084	0.5669	0.0500541
BMI_PGS_v1-EAS	glomerular_disorders_in_diabetes_mellitus	SAS	985	7	-0.381479	0.554166	0.491211
BMI_PGS_v1-EUR	glomerular_disorders_in_diabetes_mellitus	SAS	985	7	0.214646	0.458446	0.639639
BMI_PGS_v1-META	glomerular_disorders_in_diabetes_mellitus	SAS	985	7	0.115311	0.514921	0.822805
BMI_PGS_v2-EAS	glomerular_disorders_in_diabetes_mellitus	SAS	985	7	-0.586175	0.540858	0.278459
BMI_PGS_v2-EUR	glomerular_disorders_in_diabetes_mellitus	SAS	985	7	0.322151	0.48291	0.504705
BMI_PGS_v2-META	glomerular_disorders_in_diabetes_mellitus	SAS	985	7	-0.023872	0.557076	0.965819
CAD_PGS-EAS	glomerular_disorders_in_diabetes_mellitus	SAS	985	7	0.241366	0.557777	0.665212
CAD_PGS-EUR	glomerular_disorders_in_diabetes_mellitus	SAS	985	7	-1.26521	0.564145	0.0249156
CAD_GWAS_signif	glomerular_disorders_in_diabetes_mellitus	SAS	985	7	-0.266512	0.534555	0.618084
CAD_PGS-META	glomerular_disorders_in_diabetes_mellitus	SAS	985	7	-0.252236	0.467704	0.589676
CKD_PGS-EUR	glomerular_disorders_in_diabetes_mellitus	SAS	985	7	0.0443115	0.492152	0.928258
CKD_GWAS_signif	glomerular_disorders_in_diabetes_mellitus	SAS	985	7	-0.700948	0.503838	0.16416
CKD_PGS-TA	glomerular_disorders_in_diabetes_mellitus	SAS	985	7	0.523924	0.425339	0.218031
diab_retin_GWAS_signif	glomerular_disorders_in_diabetes_mellitus	SAS	985	7	-0.663545	0.468836	0.15698
lipodystrophy_ps	glomerular_disorders_in_diabetes_mellitus	SAS	985	7	0.459648	0.531873	0.387474
liver_lipid_ps	glomerular_disorders_in_diabetes_mellitus	SAS	985	7	-0.351318	0.493257	0.476316
NASH_biomarker_GRS	glomerular_disorders_in_diabetes_mellitus	SAS	985	7	-0.482508	0.53819	0.369965
NASH_GRS	glomerular_disorders_in_diabetes_mellitus	SAS	985	7	-0.78293	0.664607	0.238783
obesity_ps	glomerular_disorders_in_diabetes_mellitus	SAS	985	7	-0.238176	0.632388	0.706448
proinsulin_ps	glomerular_disorders_in_diabetes_mellitus	SAS	985	7	-0.641625	0.466316	0.168838
T2D_PGS-UKB	glomerular_disorders_in_diabetes_mellitus	SAS	985	7	0.949353	0.508997	0.062161
T2D_GWAS_signif	glomerular_disorders_in_diabetes_mellitus	SAS	985	7	0.556695	0.525742	0.289656
T2D_PGS_v1-EAS	glomerular_disorders_in_diabetes_mellitus	SAS	985	7	0.975002	0.483311	0.04366
T2D_PGS_v1-EUR	glomerular_disorders_in_diabetes_mellitus	SAS	985	7	0.226062	0.426762	0.59631
T2D_PGS_v1-META	glomerular_disorders_in_diabetes_mellitus	SAS	985	7	0.827227	0.456407	0.0699129
T2D_PGS_v2-EAS	glomerular_disorders_in_diabetes_mellitus	SAS	985	7	1.09315	0.499169	0.0285281
T2D_PGS_v2-EUR	glomerular_disorders_in_diabetes_mellitus	SAS	985	7	0.580616	0.423278	0.170153
T2D_PGS_v2-META	glomerular_disorders_in_diabetes_mellitus	SAS	985	7	0.642862	0.422678	0.128278
beta_cell_ps	family_history_of_diabetes_mellitus	SAS	985	6	0.173505	0.550005	0.752412
BMI_GWAS_signif	family_history_of_diabetes_mellitus	SAS	985	6	0.92667	0.687424	0.177648
BMI_PGS_v1-EAS	family_history_of_diabetes_mellitus	SAS	985	6	-0.251057	0.513295	0.624764
BMI_PGS_v1-EUR	family_history_of_diabetes_mellitus	SAS	985	6	0.148046	0.572022	0.795781
BMI_PGS_v1-META	family_history_of_diabetes_mellitus	SAS	985	6	0.0274236	0.548404	0.960117
BMI_PGS_v2-EAS	family_history_of_diabetes_mellitus	SAS	985	6	-0.203459	0.525099	0.69841
BMI_PGS_v2-EUR	family_history_of_diabetes_mellitus	SAS	985	6	0.52025	0.606374	0.39091
BMI_PGS_v2-META	family_history_of_diabetes_mellitus	SAS	985	6	0.227424	0.565757	0.687697
CAD_PGS-EAS	family_history_of_diabetes_mellitus	SAS	985	6	-0.582295	0.520938	0.26366
CAD_PGS-EUR	family_history_of_diabetes_mellitus	SAS	985	6	-0.650791	0.584151	0.265245
CAD_GWAS_signif	family_history_of_diabetes_mellitus	SAS	985	6	1.09655	0.758384	0.148205
CAD_PGS-META	family_history_of_diabetes_mellitus	SAS	985	6	-0.806211	0.56678	0.154898
CKD_PGS-EUR	family_history_of_diabetes_mellitus	SAS	985	6	-0.545864	0.618631	0.377574
CKD_GWAS_signif	family_history_of_diabetes_mellitus	SAS	985	6	0.27823	0.594904	0.640007
CKD_PGS-TA	family_history_of_diabetes_mellitus	SAS	985	6	-0.0319323	0.722073	0.964727
diab_retin_GWAS_signif	family_history_of_diabetes_mellitus	SAS	985	6	0.823374	0.638448	0.197172
lipodystrophy_ps	family_history_of_diabetes_mellitus	SAS	985	6	0.557247	0.61363	0.363817
liver_lipid_ps	family_history_of_diabetes_mellitus	SAS	985	6	-1.0039	0.662354	0.129608
NASH_biomarker_GRS	family_history_of_diabetes_mellitus	SAS	985	6	-0.299475	0.545881	0.583274
NASH_GRS	family_history_of_diabetes_mellitus	SAS	985	6	-0.285489	0.572156	0.6178
obesity_ps	family_history_of_diabetes_mellitus	SAS	985	6	0.474468	0.595109	0.425289
proinsulin_ps	family_history_of_diabetes_mellitus	SAS	985	6	-0.796068	0.63153	0.207475
T2D_PGS-UKB	family_history_of_diabetes_mellitus	SAS	985	6	0.854258	0.691487	0.216685
T2D_GWAS_signif	family_history_of_diabetes_mellitus	SAS	985	6	0.0184333	0.723103	0.979663
T2D_PGS_v1-EAS	family_history_of_diabetes_mellitus	SAS	985	6	0.761565	0.719741	0.290005
T2D_PGS_v1-EUR	family_history_of_diabetes_mellitus	SAS	985	6	1.23338	0.758566	0.103963
T2D_PGS_v1-META	family_history_of_diabetes_mellitus	SAS	985	6	1.71107	0.908507	0.0596486
T2D_PGS_v2-EAS	family_history_of_diabetes_mellitus	SAS	985	6	0.929858	0.734107	0.20528
T2D_PGS_v2-EUR	family_history_of_diabetes_mellitus	SAS	985	6	1.3369	0.792764	0.0917243
T2D_PGS_v2-META	family_history_of_diabetes_mellitus	SAS	985	6	1.33169	0.798247	0.095262
beta_cell_ps	diabetic_cataract	SAS	985	1	-15.7862	14399.2	0.999125
BMI_GWAS_signif	diabetic_cataract	SAS	985	1	1.35392	8192.44	0.999868
BMI_PGS_v1-EAS	diabetic_cataract	SAS	985	1	-14.1521	14947.1	0.999245
BMI_PGS_v1-EUR	diabetic_cataract	SAS	985	1	-1.10804	6898.55	0.999872
BMI_PGS_v1-META	diabetic_cataract	SAS	985	1	-9.34266	10765.2	0.999308
BMI_PGS_v2-EAS	diabetic_cataract	SAS	985	1	-12.7785	9984.95	0.998979
BMI_PGS_v2-EUR	diabetic_cataract	SAS	985	1	-5.77115	7218.99	0.999362
BMI_PGS_v2-META	diabetic_cataract	SAS	985	1	-9.00624	8011.04	0.999103
CAD_PGS-EAS	diabetic_cataract	SAS	985	1	-13.7138	11716.1	0.999066
CAD_PGS-EUR	diabetic_cataract	SAS	985	1	-9.00655	11133.1	0.999355
CAD_GWAS_signif	diabetic_cataract	SAS	985	1	7.24024	21598.1	0.999733
CAD_PGS-META	diabetic_cataract	SAS	985	1	-10.7134	6795.83	0.998742
CKD_PGS-EUR	diabetic_cataract	SAS	985	1	2.3865	9902.66	0.999808
CKD_GWAS_signif	diabetic_cataract	SAS	985	1	-11.6253	10274.8	0.999097
CKD_PGS-TA	diabetic_cataract	SAS	985	1	-11.9924	8824.09	0.998916
diab_retin_GWAS_signif	diabetic_cataract	SAS	985	1	-10.9349	14083.4	0.99938
lipodystrophy_ps	diabetic_cataract	SAS	985	1	11.6196	12662.1	0.999268
liver_lipid_ps	diabetic_cataract	SAS	985	1	-13.2862	11256.9	0.999058
NASH_biomarker_GRS	diabetic_cataract	SAS	985	1	13.7607	12666.1	0.999133
NASH_GRS	diabetic_cataract	SAS	985	1	-3.75494	13092.1	0.999771
obesity_ps	diabetic_cataract	SAS	985	1	-15.0624	22780.4	0.999472
proinsulin_ps	diabetic_cataract	SAS	985	1	-2.79306	21120.3	0.999894
T2D_PGS-UKB	diabetic_cataract	SAS	985	1	-4.44787	12594.3	0.999718
T2D_GWAS_signif	diabetic_cataract	SAS	985	1	-18.4316	16553.7	0.999112
T2D_PGS_v1-EAS	diabetic_cataract	SAS	985	1	-13.0381	7199.35	0.998555
T2D_PGS_v1-EUR	diabetic_cataract	SAS	985	1	0.71234	5589.38	0.999898
T2D_PGS_v1-META	diabetic_cataract	SAS	985	1	-14.0104	10346	0.99892
T2D_PGS_v2-EAS	diabetic_cataract	SAS	985	1	-9.93912	10180.9	0.999221
T2D_PGS_v2-EUR	diabetic_cataract	SAS	985	1	-10.8837	9325.95	0.999069
T2D_PGS_v2-META	diabetic_cataract	SAS	985	1	-12.6551	18202.6	0.999445
beta_cell_ps	diabetic_retinopathy	SAS	985	34	0.462852	0.183723	0.011759
BMI_GWAS_signif	diabetic_retinopathy	SAS	985	34	0.137093	0.193905	0.479559
BMI_PGS_v1-EAS	diabetic_retinopathy	SAS	985	34	0.371606	0.184303	0.0437714
BMI_PGS_v1-EUR	diabetic_retinopathy	SAS	985	34	0.50948	0.187218	0.00650227
BMI_PGS_v1-META	diabetic_retinopathy	SAS	985	34	0.573755	0.191397	0.00272001
BMI_PGS_v2-EAS	diabetic_retinopathy	SAS	985	34	0.357535	0.183849	0.0518085
BMI_PGS_v2-EUR	diabetic_retinopathy	SAS	985	34	0.525291	0.192873	0.00645928
BMI_PGS_v2-META	diabetic_retinopathy	SAS	985	34	0.560753	0.195293	0.0040873
CAD_PGS-EAS	diabetic_retinopathy	SAS	985	34	0.183647	0.18759	0.32759
CAD_PGS-EUR	diabetic_retinopathy	SAS	985	34	0.353378	0.187301	0.059202
CAD_GWAS_signif	diabetic_retinopathy	SAS	985	34	0.334653	0.189139	0.0768357
CAD_PGS-META	diabetic_retinopathy	SAS	985	34	0.304606	0.186217	0.10189
CKD_PGS-EUR	diabetic_retinopathy	SAS	985	34	0.0931275	0.192081	0.627794
CKD_GWAS_signif	diabetic_retinopathy	SAS	985	34	0.0952393	0.182063	0.600896
CKD_PGS-TA	diabetic_retinopathy	SAS	985	34	-0.0227958	0.173436	0.89543
diab_retin_GWAS_signif	diabetic_retinopathy	SAS	985	34	-0.0297581	0.195088	0.878764
lipodystrophy_ps	diabetic_retinopathy	SAS	985	34	0.0576241	0.192598	0.764792
liver_lipid_ps	diabetic_retinopathy	SAS	985	34	-0.192146	0.184035	0.296451
NASH_biomarker_GRS	diabetic_retinopathy	SAS	985	34	0.0629982	0.191141	0.741709
NASH_GRS	diabetic_retinopathy	SAS	985	34	-0.118104	0.19841	0.551674
obesity_ps	diabetic_retinopathy	SAS	985	34	0.0682188	0.184483	0.711544
proinsulin_ps	diabetic_retinopathy	SAS	985	34	0.519162	0.221065	0.0188513
T2D_PGS-UKB	diabetic_retinopathy	SAS	985	34	0.777285	0.209501	0.000207113
T2D_GWAS_signif	diabetic_retinopathy	SAS	985	34	0.607031	0.196952	0.00205527
T2D_PGS_v1-EAS	diabetic_retinopathy	SAS	985	34	0.577279	0.193417	0.00283911
T2D_PGS_v1-EUR	diabetic_retinopathy	SAS	985	34	0.467752	0.178323	0.00871443
T2D_PGS_v1-META	diabetic_retinopathy	SAS	985	34	0.718999	0.196696	0.000256795
T2D_PGS_v2-EAS	diabetic_retinopathy	SAS	985	34	0.499536	0.186537	0.00740762
T2D_PGS_v2-EUR	diabetic_retinopathy	SAS	985	34	0.961034	0.216594	9.12105e-06
T2D_PGS_v2-META	diabetic_retinopathy	SAS	985	34	0.822596	0.20371	5.38919e-05
beta_cell_ps	possible_NASH	SAS	985	16	0.165573	0.261606	0.526793
BMI_GWAS_signif	possible_NASH	SAS	985	16	-0.0350729	0.274341	0.898272
BMI_PGS_v1-EAS	possible_NASH	SAS	985	16	-0.081567	0.267339	0.760284
BMI_PGS_v1-EUR	possible_NASH	SAS	985	16	0.192457	0.2512	0.443587
BMI_PGS_v1-META	possible_NASH	SAS	985	16	0.0744328	0.262361	0.776637
BMI_PGS_v2-EAS	possible_NASH	SAS	985	16	-0.209489	0.271824	0.440898
BMI_PGS_v2-EUR	possible_NASH	SAS	985	16	0.0558985	0.258141	0.828565
BMI_PGS_v2-META	possible_NASH	SAS	985	16	-0.0367306	0.271334	0.892319
CAD_PGS-EAS	possible_NASH	SAS	985	16	-0.592486	0.284041	0.0369861
CAD_PGS-EUR	possible_NASH	SAS	985	16	-0.166671	0.273821	0.542731
CAD_GWAS_signif	possible_NASH	SAS	985	16	0.00827474	0.286915	0.976992
CAD_PGS-META	possible_NASH	SAS	985	16	-0.425582	0.280655	0.129421
CKD_PGS-EUR	possible_NASH	SAS	985	16	0.383499	0.292863	0.190371
CKD_GWAS_signif	possible_NASH	SAS	985	16	-0.197475	0.251351	0.432069
CKD_PGS-TA	possible_NASH	SAS	985	16	-0.282535	0.265458	0.287179
diab_retin_GWAS_signif	possible_NASH	SAS	985	16	-0.19491	0.274904	0.478318
lipodystrophy_ps	possible_NASH	SAS	985	16	-0.180452	0.272348	0.507599
liver_lipid_ps	possible_NASH	SAS	985	16	-0.121045	0.262405	0.64459
NASH_biomarker_GRS	possible_NASH	SAS	985	16	0.522741	0.271825	0.0544699
NASH_GRS	possible_NASH	SAS	985	16	0.0795701	0.277441	0.774265
obesity_ps	possible_NASH	SAS	985	16	-0.0815198	0.268164	0.761134
proinsulin_ps	possible_NASH	SAS	985	16	-0.405534	0.248163	0.102229
T2D_PGS-UKB	possible_NASH	SAS	985	16	-0.243138	0.266567	0.361711
T2D_GWAS_signif	possible_NASH	SAS	985	16	0.00955153	0.27095	0.971879
T2D_PGS_v1-EAS	possible_NASH	SAS	985	16	0.156078	0.266056	0.557447
T2D_PGS_v1-EUR	possible_NASH	SAS	985	16	0.1941	0.246273	0.430609
T2D_PGS_v1-META	possible_NASH	SAS	985	16	0.239296	0.260681	0.358636
T2D_PGS_v2-EAS	possible_NASH	SAS	985	16	0.0692448	0.268513	0.796497
T2D_PGS_v2-EUR	possible_NASH	SAS	985	16	0.048212	0.265257	0.855775
T2D_PGS_v2-META	possible_NASH	SAS	985	16	0.0215216	0.266813	0.935711
beta_cell_ps	chronic_renal_failure	SAS	985	69	0.123978	0.133028	0.351354
BMI_GWAS_signif	chronic_renal_failure	SAS	985	69	0.12574	0.133851	0.347527
BMI_PGS_v1-EAS	chronic_renal_failure	SAS	985	69	-0.0456351	0.137705	0.740344
BMI_PGS_v1-EUR	chronic_renal_failure	SAS	985	69	-0.0604459	0.131959	0.646905
BMI_PGS_v1-META	chronic_renal_failure	SAS	985	69	-0.0669306	0.13675	0.624532
BMI_PGS_v2-EAS	chronic_renal_failure	SAS	985	69	-0.0419342	0.138013	0.761249
BMI_PGS_v2-EUR	chronic_renal_failure	SAS	985	69	-0.0902439	0.134611	0.502599
BMI_PGS_v2-META	chronic_renal_failure	SAS	985	69	-0.0899928	0.139265	0.518151
CAD_PGS-EAS	chronic_renal_failure	SAS	985	69	0.11229	0.134683	0.404429
CAD_PGS-EUR	chronic_renal_failure	SAS	985	69	-0.0563086	0.131942	0.669549
CAD_GWAS_signif	chronic_renal_failure	SAS	985	69	0.11817	0.138738	0.394351
CAD_PGS-META	chronic_renal_failure	SAS	985	69	0.0671665	0.133463	0.614782
CKD_PGS-EUR	chronic_renal_failure	SAS	985	69	-0.0444247	0.135838	0.743636
CKD_GWAS_signif	chronic_renal_failure	SAS	985	69	-0.00191872	0.136615	0.988794
CKD_PGS-TA	chronic_renal_failure	SAS	985	69	0.164026	0.13176	0.213174
diab_retin_GWAS_signif	chronic_renal_failure	SAS	985	69	-0.0124999	0.136273	0.926915
lipodystrophy_ps	chronic_renal_failure	SAS	985	69	-0.106006	0.137517	0.440792
liver_lipid_ps	chronic_renal_failure	SAS	985	69	0.0354975	0.138806	0.798156
NASH_biomarker_GRS	chronic_renal_failure	SAS	985	69	-0.0411944	0.138867	0.766737
NASH_GRS	chronic_renal_failure	SAS	985	69	0.0460716	0.133506	0.730027
obesity_ps	chronic_renal_failure	SAS	985	69	-0.196756	0.143307	0.169762
proinsulin_ps	chronic_renal_failure	SAS	985	69	0.116998	0.143088	0.413549
T2D_PGS-UKB	chronic_renal_failure	SAS	985	69	0.327206	0.140416	0.0197927
T2D_GWAS_signif	chronic_renal_failure	SAS	985	69	0.28695	0.135785	0.0345778
T2D_PGS_v1-EAS	chronic_renal_failure	SAS	985	69	0.17426	0.136308	0.201097
T2D_PGS_v1-EUR	chronic_renal_failure	SAS	985	69	0.270581	0.133151	0.04214
T2D_PGS_v1-META	chronic_renal_failure	SAS	985	69	0.253459	0.136009	0.0623869
T2D_PGS_v2-EAS	chronic_renal_failure	SAS	985	69	0.203171	0.138474	0.142317
T2D_PGS_v2-EUR	chronic_renal_failure	SAS	985	69	0.324927	0.137861	0.0184276
T2D_PGS_v2-META	chronic_renal_failure	SAS	985	69	0.299765	0.13986	0.0320871
beta_cell_ps	acute_renal_failure	SAS	985	59	0.0437761	0.137934	0.750964
BMI_GWAS_signif	acute_renal_failure	SAS	985	59	0.21403	0.14286	0.134086
BMI_PGS_v1-EAS	acute_renal_failure	SAS	985	59	0.188403	0.143411	0.188939
BMI_PGS_v1-EUR	acute_renal_failure	SAS	985	59	0.18009	0.13818	0.192471
BMI_PGS_v1-META	acute_renal_failure	SAS	985	59	0.167479	0.141162	0.235451
BMI_PGS_v2-EAS	acute_renal_failure	SAS	985	59	0.171047	0.144882	0.237764
BMI_PGS_v2-EUR	acute_renal_failure	SAS	985	59	0.181134	0.139583	0.194398
BMI_PGS_v2-META	acute_renal_failure	SAS	985	59	0.196988	0.142936	0.168155
CAD_PGS-EAS	acute_renal_failure	SAS	985	59	-0.0103198	0.146853	0.943977
CAD_PGS-EUR	acute_renal_failure	SAS	985	59	0.024089	0.146288	0.869205
CAD_GWAS_signif	acute_renal_failure	SAS	985	59	0.182728	0.149765	0.222427
CAD_PGS-META	acute_renal_failure	SAS	985	59	-0.00943623	0.144299	0.947861
CKD_PGS-EUR	acute_renal_failure	SAS	985	59	0.0261969	0.145593	0.857205
CKD_GWAS_signif	acute_renal_failure	SAS	985	59	0.0316484	0.144021	0.826067
CKD_PGS-TA	acute_renal_failure	SAS	985	59	-0.0435655	0.143839	0.761983
diab_retin_GWAS_signif	acute_renal_failure	SAS	985	59	-0.159588	0.146203	0.275032
lipodystrophy_ps	acute_renal_failure	SAS	985	59	-0.0208269	0.144998	0.885788
liver_lipid_ps	acute_renal_failure	SAS	985	59	0.0615614	0.15033	0.682168
NASH_biomarker_GRS	acute_renal_failure	SAS	985	59	-0.161197	0.155826	0.300916
NASH_GRS	acute_renal_failure	SAS	985	59	-0.247556	0.160684	0.123405
obesity_ps	acute_renal_failure	SAS	985	59	0.177228	0.141756	0.211214
proinsulin_ps	acute_renal_failure	SAS	985	59	0.182584	0.155814	0.241275
T2D_PGS-UKB	acute_renal_failure	SAS	985	59	0.0958766	0.142844	0.502094
T2D_GWAS_signif	acute_renal_failure	SAS	985	59	-0.0322466	0.142968	0.821551
T2D_PGS_v1-EAS	acute_renal_failure	SAS	985	59	-0.0510638	0.14596	0.726453
T2D_PGS_v1-EUR	acute_renal_failure	SAS	985	59	-0.0216569	0.140359	0.877375
T2D_PGS_v1-META	acute_renal_failure	SAS	985	59	0.0136407	0.144314	0.924695
T2D_PGS_v2-EAS	acute_renal_failure	SAS	985	59	0.0422159	0.147965	0.775406
T2D_PGS_v2-EUR	acute_renal_failure	SAS	985	59	0.129754	0.145494	0.372492
T2D_PGS_v2-META	acute_renal_failure	SAS	985	59	0.148605	0.146888	0.311687
beta_cell_ps	ischaemic_heart_diseases	SAS	985	184	0.22773	0.0908699	0.0122066
BMI_GWAS_signif	ischaemic_heart_diseases	SAS	985	184	0.2645	0.0922047	0.00412271
BMI_PGS_v1-EAS	ischaemic_heart_diseases	SAS	985	184	0.16626	0.090285	0.0655474
BMI_PGS_v1-EUR	ischaemic_heart_diseases	SAS	985	184	0.184061	0.0890306	0.0386977
BMI_PGS_v1-META	ischaemic_heart_diseases	SAS	985	184	0.210744	0.0906049	0.0200204
BMI_PGS_v2-EAS	ischaemic_heart_diseases	SAS	985	184	0.157782	0.0902986	0.0805794
BMI_PGS_v2-EUR	ischaemic_heart_diseases	SAS	985	184	0.171883	0.0898859	0.0558463
BMI_PGS_v2-META	ischaemic_heart_diseases	SAS	985	184	0.195392	0.0910357	0.0318473
CAD_PGS-EAS	ischaemic_heart_diseases	SAS	985	184	0.323737	0.0929151	0.000493562
CAD_PGS-EUR	ischaemic_heart_diseases	SAS	985	184	0.369842	0.0917492	5.55369e-05
CAD_GWAS_signif	ischaemic_heart_diseases	SAS	985	184	0.277831	0.0917799	0.00246873
CAD_PGS-META	ischaemic_heart_diseases	SAS	985	184	0.307777	0.0905313	0.000674664
CKD_PGS-EUR	ischaemic_heart_diseases	SAS	985	184	0.00211139	0.0901669	0.981318
CKD_GWAS_signif	ischaemic_heart_diseases	SAS	985	184	0.0887956	0.092552	0.337351
CKD_PGS-TA	ischaemic_heart_diseases	SAS	985	184	0.171663	0.0897141	0.0556911
diab_retin_GWAS_signif	ischaemic_heart_diseases	SAS	985	184	-0.0837897	0.0893528	0.348378
lipodystrophy_ps	ischaemic_heart_diseases	SAS	985	184	0.077735	0.0912332	0.394188
liver_lipid_ps	ischaemic_heart_diseases	SAS	985	184	-0.0502359	0.0930554	0.589301
NASH_biomarker_GRS	ischaemic_heart_diseases	SAS	985	184	-0.0552052	0.0947687	0.560213
NASH_GRS	ischaemic_heart_diseases	SAS	985	184	-0.0791472	0.0933274	0.396405
obesity_ps	ischaemic_heart_diseases	SAS	985	184	0.107909	0.0904405	0.232809
proinsulin_ps	ischaemic_heart_diseases	SAS	985	184	0.130842	0.0928289	0.158688
T2D_PGS-UKB	ischaemic_heart_diseases	SAS	985	184	0.170842	0.0931423	0.0666237
T2D_GWAS_signif	ischaemic_heart_diseases	SAS	985	184	0.224959	0.0925243	0.0150429
T2D_PGS_v1-EAS	ischaemic_heart_diseases	SAS	985	184	0.203037	0.0923642	0.027933
T2D_PGS_v1-EUR	ischaemic_heart_diseases	SAS	985	184	0.0778765	0.0905381	0.389705
T2D_PGS_v1-META	ischaemic_heart_diseases	SAS	985	184	0.17187	0.0926834	0.0636846
T2D_PGS_v2-EAS	ischaemic_heart_diseases	SAS	985	184	0.221277	0.0931289	0.0175
T2D_PGS_v2-EUR	ischaemic_heart_diseases	SAS	985	184	0.274079	0.0942199	0.00362674
T2D_PGS_v2-META	ischaemic_heart_diseases	SAS	985	184	0.260022	0.0947281	0.00605233
beta_cell_ps	heart_failure	SAS	985	50	0.0118662	0.156564	0.939585
BMI_GWAS_signif	heart_failure	SAS	985	50	0.287377	0.160506	0.0733819
BMI_PGS_v1-EAS	heart_failure	SAS	985	50	0.19354	0.160117	0.226761
BMI_PGS_v1-EUR	heart_failure	SAS	985	50	0.0445285	0.149569	0.765923
BMI_PGS_v1-META	heart_failure	SAS	985	50	0.0978998	0.156221	0.530871
BMI_PGS_v2-EAS	heart_failure	SAS	985	50	0.193461	0.161196	0.230077
BMI_PGS_v2-EUR	heart_failure	SAS	985	50	0.0966301	0.152298	0.525768
BMI_PGS_v2-META	heart_failure	SAS	985	50	0.101717	0.157939	0.519558
CAD_PGS-EAS	heart_failure	SAS	985	50	0.21697	0.161857	0.180081
CAD_PGS-EUR	heart_failure	SAS	985	50	0.143574	0.159568	0.368243
CAD_GWAS_signif	heart_failure	SAS	985	50	0.163088	0.162512	0.315598
CAD_PGS-META	heart_failure	SAS	985	50	0.274256	0.156831	0.080337
CKD_PGS-EUR	heart_failure	SAS	985	50	0.144328	0.161137	0.370421
CKD_GWAS_signif	heart_failure	SAS	985	50	-0.15344	0.155525	0.323842
CKD_PGS-TA	heart_failure	SAS	985	50	-0.00939946	0.149971	0.950025
diab_retin_GWAS_signif	heart_failure	SAS	985	50	-0.280804	0.156191	0.0722048
lipodystrophy_ps	heart_failure	SAS	985	50	0.213993	0.162088	0.186758
liver_lipid_ps	heart_failure	SAS	985	50	-0.173906	0.158252	0.271803
NASH_biomarker_GRS	heart_failure	SAS	985	50	-0.0994018	0.166322	0.550075
NASH_GRS	heart_failure	SAS	985	50	-0.0829607	0.170796	0.627158
obesity_ps	heart_failure	SAS	985	50	0.143871	0.151209	0.341365
proinsulin_ps	heart_failure	SAS	985	50	-0.0851853	0.155838	0.584634
T2D_PGS-UKB	heart_failure	SAS	985	50	0.293545	0.161108	0.0684493
T2D_GWAS_signif	heart_failure	SAS	985	50	0.0751817	0.165569	0.649771
T2D_PGS_v1-EAS	heart_failure	SAS	985	50	0.283996	0.162452	0.0804325
T2D_PGS_v1-EUR	heart_failure	SAS	985	50	0.395021	0.159041	0.0130002
T2D_PGS_v1-META	heart_failure	SAS	985	50	0.374824	0.165097	0.0231873
T2D_PGS_v2-EAS	heart_failure	SAS	985	50	0.173193	0.160024	0.279121
T2D_PGS_v2-EUR	heart_failure	SAS	985	50	0.146914	0.162669	0.366448
T2D_PGS_v2-META	heart_failure	SAS	985	50	0.151561	0.164337	0.356396
beta_cell_ps	acute_myocardial_infarction	SAS	985	72	-0.0283105	0.134011	0.832688
BMI_GWAS_signif	acute_myocardial_infarction	SAS	985	72	0.0628816	0.133711	0.638156
BMI_PGS_v1-EAS	acute_myocardial_infarction	SAS	985	72	0.0463632	0.131658	0.724726
BMI_PGS_v1-EUR	acute_myocardial_infarction	SAS	985	72	-0.0487395	0.127938	0.703231
BMI_PGS_v1-META	acute_myocardial_infarction	SAS	985	72	-0.0118604	0.132199	0.928513
BMI_PGS_v2-EAS	acute_myocardial_infarction	SAS	985	72	0.0633725	0.132323	0.631994
BMI_PGS_v2-EUR	acute_myocardial_infarction	SAS	985	72	-0.0279108	0.129691	0.829604
BMI_PGS_v2-META	acute_myocardial_infarction	SAS	985	72	0.0193695	0.133455	0.884601
CAD_PGS-EAS	acute_myocardial_infarction	SAS	985	72	0.323692	0.13287	0.0148442
CAD_PGS-EUR	acute_myocardial_infarction	SAS	985	72	0.194921	0.129525	0.132351
CAD_GWAS_signif	acute_myocardial_infarction	SAS	985	72	0.275756	0.131692	0.0362655
CAD_PGS-META	acute_myocardial_infarction	SAS	985	72	0.19114	0.128607	0.137218
CKD_PGS-EUR	acute_myocardial_infarction	SAS	985	72	0.122292	0.136941	0.371842
CKD_GWAS_signif	acute_myocardial_infarction	SAS	985	72	0.142147	0.136642	0.298206
CKD_PGS-TA	acute_myocardial_infarction	SAS	985	72	0.412128	0.130093	0.00153523
diab_retin_GWAS_signif	acute_myocardial_infarction	SAS	985	72	0.127757	0.132716	0.335734
lipodystrophy_ps	acute_myocardial_infarction	SAS	985	72	0.0490644	0.138502	0.723152
liver_lipid_ps	acute_myocardial_infarction	SAS	985	72	-0.0513874	0.134072	0.70151
NASH_biomarker_GRS	acute_myocardial_infarction	SAS	985	72	-0.210046	0.142546	0.140609
NASH_GRS	acute_myocardial_infarction	SAS	985	72	-0.119002	0.142885	0.40493
obesity_ps	acute_myocardial_infarction	SAS	985	72	-0.116761	0.134755	0.386235
proinsulin_ps	acute_myocardial_infarction	SAS	985	72	0.101545	0.133446	0.446692
T2D_PGS-UKB	acute_myocardial_infarction	SAS	985	72	0.141274	0.136018	0.298973
T2D_GWAS_signif	acute_myocardial_infarction	SAS	985	72	0.0256573	0.138977	0.85353
T2D_PGS_v1-EAS	acute_myocardial_infarction	SAS	985	72	0.066319	0.130659	0.611753
T2D_PGS_v1-EUR	acute_myocardial_infarction	SAS	985	72	0.0287077	0.128732	0.823534
T2D_PGS_v1-META	acute_myocardial_infarction	SAS	985	72	0.0616705	0.131549	0.63921
T2D_PGS_v2-EAS	acute_myocardial_infarction	SAS	985	72	0.135559	0.131941	0.304223
T2D_PGS_v2-EUR	acute_myocardial_infarction	SAS	985	72	0.167841	0.13621	0.217864
T2D_PGS_v2-META	acute_myocardial_infarction	SAS	985	72	0.142879	0.13514	0.290392
beta_cell_ps	diabetic_treatment	SAS	985	0	-3.79002e-16	11482.3	1
BMI_GWAS_signif	diabetic_treatment	SAS	985	0	2.99823e-16	11585.2	1
BMI_PGS_v1-EAS	diabetic_treatment	SAS	985	0	-3.91935e-16	11539.4	1
BMI_PGS_v1-EUR	diabetic_treatment	SAS	985	0	1.25765e-16	11565.4	1
BMI_PGS_v1-META	diabetic_treatment	SAS	985	0	-2.70804e-16	11537.1	1
BMI_PGS_v2-EAS	diabetic_treatment	SAS	985	0	-3.15618e-15	11525.7	1
BMI_PGS_v2-EUR	diabetic_treatment	SAS	985	0	4.60416e-16	11590.7	1
BMI_PGS_v2-META	diabetic_treatment	SAS	985	0	-1.46896e-15	11557.6	1
CAD_PGS-EAS	diabetic_treatment	SAS	985	0	-3.35873e-16	11586.2	1
CAD_PGS-EUR	diabetic_treatment	SAS	985	0	-1.52522e-16	11507.8	1
CAD_GWAS_signif	diabetic_treatment	SAS	985	0	-3.62721e-16	11486.2	1
CAD_PGS-META	diabetic_treatment	SAS	985	0	3.2263e-16	11515.8	1
CKD_PGS-EUR	diabetic_treatment	SAS	985	0	1.69034e-16	11587.3	1
CKD_GWAS_signif	diabetic_treatment	SAS	985	0	7.41968e-16	11495.9	1
CKD_PGS-TA	diabetic_treatment	SAS	985	0	1.50596e-15	11559.5	1
diab_retin_GWAS_signif	diabetic_treatment	SAS	985	0	-3.24447e-16	11516.4	1
lipodystrophy_ps	diabetic_treatment	SAS	985	0	7.07997e-16	11494.8	1
liver_lipid_ps	diabetic_treatment	SAS	985	0	2.22687e-17	11554.3	1
NASH_biomarker_GRS	diabetic_treatment	SAS	985	0	2.4973e-16	11629.2	1
NASH_GRS	diabetic_treatment	SAS	985	0	-3.5547e-16	11494.4	1
obesity_ps	diabetic_treatment	SAS	985	0	-3.79586e-16	11615.7	1
proinsulin_ps	diabetic_treatment	SAS	985	0	2.6892e-16	11568.1	1
T2D_PGS-UKB	diabetic_treatment	SAS	985	0	-8.20069e-17	11615.1	1
T2D_GWAS_signif	diabetic_treatment	SAS	985	0	1.92595e-16	11503.1	1
T2D_PGS_v1-EAS	diabetic_treatment	SAS	985	0	-3.67376e-16	11539.6	1
T2D_PGS_v1-EUR	diabetic_treatment	SAS	985	0	3.2635e-17	11574.9	1
T2D_PGS_v1-META	diabetic_treatment	SAS	985	0	7.63351e-16	11552.1	1
T2D_PGS_v2-EAS	diabetic_treatment	SAS	985	0	-1.3663e-16	11555.5	1
T2D_PGS_v2-EUR	diabetic_treatment	SAS	985	0	1.01581e-15	11511.2	1
T2D_PGS_v2-META	diabetic_treatment	SAS	985	0	-4.66496e-16	11504.6	1
beta_cell_ps	hypertension	SAS	985	457	0.189858	0.070409	0.00700711
BMI_GWAS_signif	hypertension	SAS	985	457	0.0629816	0.0708225	0.373849
BMI_PGS_v1-EAS	hypertension	SAS	985	457	0.0887333	0.0704456	0.207814
BMI_PGS_v1-EUR	hypertension	SAS	985	457	0.132573	0.0708861	0.0614523
BMI_PGS_v1-META	hypertension	SAS	985	457	0.126446	0.0706043	0.0733081
BMI_PGS_v2-EAS	hypertension	SAS	985	457	0.0847726	0.0701907	0.227145
BMI_PGS_v2-EUR	hypertension	SAS	985	457	0.13963	0.0711927	0.0498448
BMI_PGS_v2-META	hypertension	SAS	985	457	0.118707	0.0707651	0.0934492
CAD_PGS-EAS	hypertension	SAS	985	457	0.0964504	0.070603	0.171909
CAD_PGS-EUR	hypertension	SAS	985	457	0.0320495	0.0694489	0.644452
CAD_GWAS_signif	hypertension	SAS	985	457	0.0099648	0.0695616	0.886092
CAD_PGS-META	hypertension	SAS	985	457	0.0602524	0.0695472	0.386297
CKD_PGS-EUR	hypertension	SAS	985	457	0.0202285	0.0704354	0.773965
CKD_GWAS_signif	hypertension	SAS	985	457	-0.0902578	0.070194	0.198501
CKD_PGS-TA	hypertension	SAS	985	457	0.101372	0.0707425	0.151865
diab_retin_GWAS_signif	hypertension	SAS	985	457	0.0391888	0.0697688	0.574324
lipodystrophy_ps	hypertension	SAS	985	457	0.135082	0.0701975	0.0543148
liver_lipid_ps	hypertension	SAS	985	457	-0.0500143	0.0703608	0.477192
NASH_biomarker_GRS	hypertension	SAS	985	457	0.0026645	0.0713918	0.970228
NASH_GRS	hypertension	SAS	985	457	0.0167299	0.0695819	0.809993
obesity_ps	hypertension	SAS	985	457	0.0951092	0.070944	0.180042
proinsulin_ps	hypertension	SAS	985	457	0.100714	0.0711666	0.157012
T2D_PGS-UKB	hypertension	SAS	985	457	0.252737	0.0721896	0.000463497
T2D_GWAS_signif	hypertension	SAS	985	457	0.207046	0.0708466	0.00347284
T2D_PGS_v1-EAS	hypertension	SAS	985	457	0.181939	0.0713119	0.0107317
T2D_PGS_v1-EUR	hypertension	SAS	985	457	0.214951	0.0714535	0.00262749
T2D_PGS_v1-META	hypertension	SAS	985	457	0.219127	0.0715279	0.00218752
T2D_PGS_v2-EAS	hypertension	SAS	985	457	0.22798	0.0716922	0.00147284
T2D_PGS_v2-EUR	hypertension	SAS	985	457	0.313683	0.0722487	1.41375e-05
T2D_PGS_v2-META	hypertension	SAS	985	457	0.291915	0.0723458	5.46029e-05
beta_cell_ps	hyperchol	SAS	985	257	0.239147	0.0790724	0.0024912
BMI_GWAS_signif	hyperchol	SAS	985	257	0.158729	0.0797257	0.0464878
BMI_PGS_v1-EAS	hyperchol	SAS	985	257	0.168033	0.0787542	0.0328725
BMI_PGS_v1-EUR	hyperchol	SAS	985	257	0.202665	0.0785311	0.00985997
BMI_PGS_v1-META	hyperchol	SAS	985	257	0.213345	0.0792179	0.00707809
BMI_PGS_v2-EAS	hyperchol	SAS	985	257	0.13816	0.0783616	0.0778831
BMI_PGS_v2-EUR	hyperchol	SAS	985	257	0.151635	0.0787177	0.0540648
BMI_PGS_v2-META	hyperchol	SAS	985	257	0.166933	0.0791869	0.0350237
CAD_PGS-EAS	hyperchol	SAS	985	257	0.200396	0.0804653	0.0127576
CAD_PGS-EUR	hyperchol	SAS	985	257	0.225825	0.0792046	0.00435595
CAD_GWAS_signif	hyperchol	SAS	985	257	0.164829	0.0798586	0.039017
CAD_PGS-META	hyperchol	SAS	985	257	0.218244	0.079293	0.00591646
CKD_PGS-EUR	hyperchol	SAS	985	257	0.0651584	0.0791547	0.410407
CKD_GWAS_signif	hyperchol	SAS	985	257	-0.00703083	0.0792757	0.92933
CKD_PGS-TA	hyperchol	SAS	985	257	0.071031	0.0786451	0.366428
diab_retin_GWAS_signif	hyperchol	SAS	985	257	-0.172908	0.0790062	0.0286302
lipodystrophy_ps	hyperchol	SAS	985	257	0.109882	0.0797336	0.168169
liver_lipid_ps	hyperchol	SAS	985	257	-0.0464886	0.0793899	0.558162
NASH_biomarker_GRS	hyperchol	SAS	985	257	0.0207602	0.081257	0.798346
NASH_GRS	hyperchol	SAS	985	257	-0.130137	0.0803983	0.105523
obesity_ps	hyperchol	SAS	985	257	-0.0377203	0.0797141	0.636074
proinsulin_ps	hyperchol	SAS	985	257	0.0844127	0.0804519	0.294071
T2D_PGS-UKB	hyperchol	SAS	985	257	0.188011	0.0806713	0.0197757
T2D_GWAS_signif	hyperchol	SAS	985	257	0.12175	0.0786059	0.121415
T2D_PGS_v1-EAS	hyperchol	SAS	985	257	0.12113	0.0802592	0.131239
T2D_PGS_v1-EUR	hyperchol	SAS	985	257	0.100265	0.0797144	0.208463
T2D_PGS_v1-META	hyperchol	SAS	985	257	0.147257	0.0810556	0.0692562
T2D_PGS_v2-EAS	hyperchol	SAS	985	257	0.102078	0.0806889	0.205844
T2D_PGS_v2-EUR	hyperchol	SAS	985	257	0.270787	0.0811593	0.000848455
T2D_PGS_v2-META	hyperchol	SAS	985	257	0.235811	0.0816943	0.00389545
beta_cell_ps	lipidemia	SAS	985	379	0.147766	0.0723297	0.0410579
BMI_GWAS_signif	lipidemia	SAS	985	379	0.0532116	0.0723793	0.462232
BMI_PGS_v1-EAS	lipidemia	SAS	985	379	0.13344	0.0723831	0.0652536
BMI_PGS_v1-EUR	lipidemia	SAS	985	379	0.118162	0.0720088	0.100811
BMI_PGS_v1-META	lipidemia	SAS	985	379	0.156986	0.0724275	0.0301971
BMI_PGS_v2-EAS	lipidemia	SAS	985	379	0.111378	0.0722259	0.123053
BMI_PGS_v2-EUR	lipidemia	SAS	985	379	0.0832776	0.0722253	0.2489
BMI_PGS_v2-META	lipidemia	SAS	985	379	0.115424	0.0724663	0.111208
CAD_PGS-EAS	lipidemia	SAS	985	379	0.196287	0.0735116	0.00758176
CAD_PGS-EUR	lipidemia	SAS	985	379	0.147034	0.0719205	0.0409137
CAD_GWAS_signif	lipidemia	SAS	985	379	0.0681962	0.0720262	0.343728
CAD_PGS-META	lipidemia	SAS	985	379	0.201221	0.0726876	0.00563492
CKD_PGS-EUR	lipidemia	SAS	985	379	0.0296717	0.0729068	0.684021
CKD_GWAS_signif	lipidemia	SAS	985	379	0.0262953	0.072375	0.716366
CKD_PGS-TA	lipidemia	SAS	985	379	0.0495803	0.0722594	0.492623
diab_retin_GWAS_signif	lipidemia	SAS	985	379	-0.223824	0.0721952	0.00193346
lipodystrophy_ps	lipidemia	SAS	985	379	0.154279	0.0728726	0.0342504
liver_lipid_ps	lipidemia	SAS	985	379	0.0467542	0.0730963	0.522416
NASH_biomarker_GRS	lipidemia	SAS	985	379	0.0199418	0.0744612	0.788842
NASH_GRS	lipidemia	SAS	985	379	-0.118403	0.0726224	0.103019
obesity_ps	lipidemia	SAS	985	379	-0.0251542	0.0726757	0.729256
proinsulin_ps	lipidemia	SAS	985	379	0.0757939	0.0729047	0.298512
T2D_PGS-UKB	lipidemia	SAS	985	379	0.0995844	0.0730206	0.172635
T2D_GWAS_signif	lipidemia	SAS	985	379	0.073953	0.0720412	0.304638
T2D_PGS_v1-EAS	lipidemia	SAS	985	379	0.172209	0.0734817	0.0191003
T2D_PGS_v1-EUR	lipidemia	SAS	985	379	0.128871	0.0729659	0.0773645
T2D_PGS_v1-META	lipidemia	SAS	985	379	0.19488	0.0739007	0.00836296
T2D_PGS_v2-EAS	lipidemia	SAS	985	379	0.130477	0.0734531	0.0756774
T2D_PGS_v2-EUR	lipidemia	SAS	985	379	0.257734	0.0739287	0.000489841
T2D_PGS_v2-META	lipidemia	SAS	985	379	0.23487	0.074136	0.00153443
beta_cell_ps	diabetic_neuropathy	SAS	985	7	0.834175	0.423742	0.0489999
BMI_GWAS_signif	diabetic_neuropathy	SAS	985	7	1.65358	0.574951	0.00402712
BMI_PGS_v1-EAS	diabetic_neuropathy	SAS	985	7	-0.285336	0.447555	0.523771
BMI_PGS_v1-EUR	diabetic_neuropathy	SAS	985	7	0.21397	0.447798	0.632774
BMI_PGS_v1-META	diabetic_neuropathy	SAS	985	7	-0.0033316	0.46252	0.994253
BMI_PGS_v2-EAS	diabetic_neuropathy	SAS	985	7	-0.235627	0.432716	0.586077
BMI_PGS_v2-EUR	diabetic_neuropathy	SAS	985	7	0.0463031	0.460556	0.919918
BMI_PGS_v2-META	diabetic_neuropathy	SAS	985	7	-0.229067	0.484868	0.63662
CAD_PGS-EAS	diabetic_neuropathy	SAS	985	7	0.307656	0.445987	0.4903
CAD_PGS-EUR	diabetic_neuropathy	SAS	985	7	0.79315	0.417418	0.0574155
CAD_GWAS_signif	diabetic_neuropathy	SAS	985	7	0.156235	0.415352	0.706804
CAD_PGS-META	diabetic_neuropathy	SAS	985	7	0.752743	0.434028	0.0828611
CKD_PGS-EUR	diabetic_neuropathy	SAS	985	7	0.368606	0.45104	0.413794
CKD_GWAS_signif	diabetic_neuropathy	SAS	985	7	-0.0268983	0.424849	0.949518
CKD_PGS-TA	diabetic_neuropathy	SAS	985	7	-0.108692	0.414989	0.793387
diab_retin_GWAS_signif	diabetic_neuropathy	SAS	985	7	-0.376523	0.433383	0.384957
lipodystrophy_ps	diabetic_neuropathy	SAS	985	7	0.785654	0.481495	0.102743
liver_lipid_ps	diabetic_neuropathy	SAS	985	7	-1.06242	0.455079	0.0195656
NASH_biomarker_GRS	diabetic_neuropathy	SAS	985	7	-0.443871	0.481578	0.356684
NASH_GRS	diabetic_neuropathy	SAS	985	7	0.401123	0.388123	0.301373
obesity_ps	diabetic_neuropathy	SAS	985	7	-0.206218	0.504642	0.682802
proinsulin_ps	diabetic_neuropathy	SAS	985	7	-0.488413	0.380001	0.19869
T2D_PGS-UKB	diabetic_neuropathy	SAS	985	7	1.39601	0.577248	0.0155898
T2D_GWAS_signif	diabetic_neuropathy	SAS	985	7	0.526057	0.447703	0.23999
T2D_PGS_v1-EAS	diabetic_neuropathy	SAS	985	7	0.625272	0.422627	0.13901
T2D_PGS_v1-EUR	diabetic_neuropathy	SAS	985	7	0.8389	0.458311	0.0671876
T2D_PGS_v1-META	diabetic_neuropathy	SAS	985	7	0.866643	0.468549	0.0643667
T2D_PGS_v2-EAS	diabetic_neuropathy	SAS	985	7	0.903585	0.44441	0.0420299
T2D_PGS_v2-EUR	diabetic_neuropathy	SAS	985	7	0.991318	0.459232	0.0308781
T2D_PGS_v2-META	diabetic_neuropathy	SAS	985	7	0.972846	0.454387	0.0322736
beta_cell_ps	CKD_all_stages	SAS	985	31	0.0577134	0.196348	0.768808
BMI_GWAS_signif	CKD_all_stages	SAS	985	31	-0.109407	0.198802	0.582091
BMI_PGS_v1-EAS	CKD_all_stages	SAS	985	31	0.041688	0.201517	0.836111
BMI_PGS_v1-EUR	CKD_all_stages	SAS	985	31	-0.176786	0.195764	0.366496
BMI_PGS_v1-META	CKD_all_stages	SAS	985	31	-0.0761926	0.203262	0.707772
BMI_PGS_v2-EAS	CKD_all_stages	SAS	985	31	0.0156165	0.203489	0.938828
BMI_PGS_v2-EUR	CKD_all_stages	SAS	985	31	-0.187171	0.199601	0.348385
BMI_PGS_v2-META	CKD_all_stages	SAS	985	31	-0.0888844	0.207935	0.669043
CAD_PGS-EAS	CKD_all_stages	SAS	985	31	0.109869	0.197191	0.577411
CAD_PGS-EUR	CKD_all_stages	SAS	985	31	-0.124068	0.200069	0.535177
CAD_GWAS_signif	CKD_all_stages	SAS	985	31	0.0961039	0.211489	0.64953
CAD_PGS-META	CKD_all_stages	SAS	985	31	0.019908	0.199165	0.920378
CKD_PGS-EUR	CKD_all_stages	SAS	985	31	0.00986052	0.198826	0.960446
CKD_GWAS_signif	CKD_all_stages	SAS	985	31	-0.099589	0.191511	0.603052
CKD_PGS-TA	CKD_all_stages	SAS	985	31	0.336363	0.191534	0.0790626
diab_retin_GWAS_signif	CKD_all_stages	SAS	985	31	0.176443	0.212592	0.406562
lipodystrophy_ps	CKD_all_stages	SAS	985	31	-0.146967	0.205654	0.474837
liver_lipid_ps	CKD_all_stages	SAS	985	31	-0.015851	0.194553	0.935065
NASH_biomarker_GRS	CKD_all_stages	SAS	985	31	-0.219865	0.211376	0.298266
NASH_GRS	CKD_all_stages	SAS	985	31	0.144895	0.195137	0.457765
obesity_ps	CKD_all_stages	SAS	985	31	-0.27841	0.208869	0.182551
proinsulin_ps	CKD_all_stages	SAS	985	31	0.0500187	0.202424	0.804832
T2D_PGS-UKB	CKD_all_stages	SAS	985	31	0.0878055	0.197491	0.656605
T2D_GWAS_signif	CKD_all_stages	SAS	985	31	0.236718	0.199334	0.235011
T2D_PGS_v1-EAS	CKD_all_stages	SAS	985	31	0.128182	0.194662	0.510224
T2D_PGS_v1-EUR	CKD_all_stages	SAS	985	31	0.017993	0.184315	0.922233
T2D_PGS_v1-META	CKD_all_stages	SAS	985	31	0.105073	0.191392	0.583011
T2D_PGS_v2-EAS	CKD_all_stages	SAS	985	31	0.156898	0.198472	0.429217
T2D_PGS_v2-EUR	CKD_all_stages	SAS	985	31	0.183895	0.19904	0.355532
T2D_PGS_v2-META	CKD_all_stages	SAS	985	31	0.121401	0.199996	0.543838
beta_cell_ps	CKD_4_5	SAS	985	8	0.654339	0.410594	0.111016
BMI_GWAS_signif	CKD_4_5	SAS	985	8	0.0759604	0.417461	0.855615
BMI_PGS_v1-EAS	CKD_4_5	SAS	985	8	-0.461517	0.401068	0.249848
BMI_PGS_v1-EUR	CKD_4_5	SAS	985	8	-0.552422	0.419248	0.187621
BMI_PGS_v1-META	CKD_4_5	SAS	985	8	-0.561904	0.451311	0.213114
BMI_PGS_v2-EAS	CKD_4_5	SAS	985	8	-0.568724	0.406061	0.161337
BMI_PGS_v2-EUR	CKD_4_5	SAS	985	8	-0.654356	0.437555	0.134789
BMI_PGS_v2-META	CKD_4_5	SAS	985	8	-0.739171	0.475535	0.120089
CAD_PGS-EAS	CKD_4_5	SAS	985	8	0.0571664	0.411733	0.889574
CAD_PGS-EUR	CKD_4_5	SAS	985	8	-0.1027	0.397305	0.796028
CAD_GWAS_signif	CKD_4_5	SAS	985	8	0.0983957	0.387517	0.799562
CAD_PGS-META	CKD_4_5	SAS	985	8	0.287668	0.40567	0.478251
CKD_PGS-EUR	CKD_4_5	SAS	985	8	0.144389	0.410899	0.72529
CKD_GWAS_signif	CKD_4_5	SAS	985	8	-0.0530737	0.359586	0.882661
CKD_PGS-TA	CKD_4_5	SAS	985	8	-0.0744923	0.36	0.83607
diab_retin_GWAS_signif	CKD_4_5	SAS	985	8	0.0401159	0.41819	0.923578
lipodystrophy_ps	CKD_4_5	SAS	985	8	-0.325441	0.374772	0.385191
liver_lipid_ps	CKD_4_5	SAS	985	8	-0.0544003	0.381569	0.88663
NASH_biomarker_GRS	CKD_4_5	SAS	985	8	-0.486494	0.431997	0.260101
NASH_GRS	CKD_4_5	SAS	985	8	-1.29857	0.634373	0.0406568
obesity_ps	CKD_4_5	SAS	985	8	-0.260231	0.39732	0.512489
proinsulin_ps	CKD_4_5	SAS	985	8	-0.172884	0.34667	0.617991
T2D_PGS-UKB	CKD_4_5	SAS	985	8	-0.386085	0.40847	0.344557
T2D_GWAS_signif	CKD_4_5	SAS	985	8	0.884882	0.430513	0.0398393
T2D_PGS_v1-EAS	CKD_4_5	SAS	985	8	-0.224742	0.372303	0.546075
T2D_PGS_v1-EUR	CKD_4_5	SAS	985	8	-0.285114	0.39104	0.465929
T2D_PGS_v1-META	CKD_4_5	SAS	985	8	-0.0669249	0.37882	0.85977
T2D_PGS_v2-EAS	CKD_4_5	SAS	985	8	0.147085	0.38253	0.700604
T2D_PGS_v2-EUR	CKD_4_5	SAS	985	8	0.20752	0.377042	0.582053
T2D_PGS_v2-META	CKD_4_5	SAS	985	8	0.0969942	0.377016	0.796972
beta_cell_ps	stroke	SAS	985	48	0.156111	0.152209	0.305063
BMI_GWAS_signif	stroke	SAS	985	48	0.273408	0.160592	0.0886615
BMI_PGS_v1-EAS	stroke	SAS	985	48	0.134184	0.159645	0.40062
BMI_PGS_v1-EUR	stroke	SAS	985	48	0.114147	0.154255	0.459309
BMI_PGS_v1-META	stroke	SAS	985	48	0.123285	0.158115	0.435558
BMI_PGS_v2-EAS	stroke	SAS	985	48	0.160204	0.158878	0.313287
BMI_PGS_v2-EUR	stroke	SAS	985	48	0.117308	0.1556	0.450905
BMI_PGS_v2-META	stroke	SAS	985	48	0.132083	0.158264	0.403958
CAD_PGS-EAS	stroke	SAS	985	48	0.226477	0.157518	0.150493
CAD_PGS-EUR	stroke	SAS	985	48	0.362776	0.160482	0.0237877
CAD_GWAS_signif	stroke	SAS	985	48	-0.041359	0.160246	0.796332
CAD_PGS-META	stroke	SAS	985	48	0.199611	0.154053	0.195069
CKD_PGS-EUR	stroke	SAS	985	48	0.04645	0.158065	0.76886
CKD_GWAS_signif	stroke	SAS	985	48	-0.0198476	0.15598	0.898747
CKD_PGS-TA	stroke	SAS	985	48	0.157862	0.152139	0.299449
diab_retin_GWAS_signif	stroke	SAS	985	48	-0.211613	0.154763	0.17152
lipodystrophy_ps	stroke	SAS	985	48	0.202362	0.161174	0.209281
liver_lipid_ps	stroke	SAS	985	48	-0.142418	0.154504	0.356646
NASH_biomarker_GRS	stroke	SAS	985	48	-0.0614528	0.161385	0.703364
NASH_GRS	stroke	SAS	985	48	-0.0656071	0.159385	0.680613
obesity_ps	stroke	SAS	985	48	0.120041	0.154695	0.437758
proinsulin_ps	stroke	SAS	985	48	0.239575	0.167122	0.151706
T2D_PGS-UKB	stroke	SAS	985	48	0.40643	0.162926	0.0126109
T2D_GWAS_signif	stroke	SAS	985	48	0.1089	0.160963	0.498689
T2D_PGS_v1-EAS	stroke	SAS	985	48	0.106039	0.158666	0.503932
T2D_PGS_v1-EUR	stroke	SAS	985	48	0.0391354	0.158213	0.804631
T2D_PGS_v1-META	stroke	SAS	985	48	0.0544209	0.16124	0.735729
T2D_PGS_v2-EAS	stroke	SAS	985	48	0.203976	0.159849	0.201937
T2D_PGS_v2-EUR	stroke	SAS	985	48	0.159773	0.161919	0.323767
T2D_PGS_v2-META	stroke	SAS	985	48	0.186414	0.163532	0.254317
beta_cell_ps	BMI	SAS	985	21	-0.156152	0.145633	0.283892
BMI_GWAS_signif	BMI	SAS	985	21	0.287003	0.147048	0.0512657
BMI_PGS_v1-EAS	BMI	SAS	985	21	0.755505	0.144878	2.26885e-07
BMI_PGS_v1-EUR	BMI	SAS	985	21	1.13223	0.14199	4.48839e-15
BMI_PGS_v1-META	BMI	SAS	985	21	1.11486	0.142373	1.32046e-14
BMI_PGS_v2-EAS	BMI	SAS	985	21	0.783009	0.144748	8.04231e-08
BMI_PGS_v2-EUR	BMI	SAS	985	21	1.06526	0.142807	1.99127e-13
BMI_PGS_v2-META	BMI	SAS	985	21	1.07279	0.143116	1.53203e-13
CAD_PGS-EAS	BMI	SAS	985	21	0.055596	0.14679	0.704964
CAD_PGS-EUR	BMI	SAS	985	21	0.0539457	0.146217	0.712254
CAD_GWAS_signif	BMI	SAS	985	21	-0.0459989	0.146091	0.752936
CAD_PGS-META	BMI	SAS	985	21	0.0381073	0.146191	0.794405
CKD_PGS-EUR	BMI	SAS	985	21	-0.127606	0.146943	0.385394
CKD_GWAS_signif	BMI	SAS	985	21	-0.241697	0.14543	0.0968603
CKD_PGS-TA	BMI	SAS	985	21	0.266275	0.146812	0.0700441
diab_retin_GWAS_signif	BMI	SAS	985	21	-0.0254921	0.145709	0.861155
lipodystrophy_ps	BMI	SAS	985	21	-0.0422071	0.146652	0.77356
liver_lipid_ps	BMI	SAS	985	21	0.0775056	0.146382	0.596601
NASH_biomarker_GRS	BMI	SAS	985	21	-0.0239407	0.147975	0.871507
NASH_GRS	BMI	SAS	985	21	-0.0504021	0.145535	0.729178
obesity_ps	BMI	SAS	985	21	0.215838	0.14732	0.143234
proinsulin_ps	BMI	SAS	985	21	0.100201	0.146779	0.494991
T2D_PGS-UKB	BMI	SAS	985	21	0.354155	0.146826	0.0160549
T2D_GWAS_signif	BMI	SAS	985	21	-0.0579276	0.146248	0.692128
T2D_PGS_v1-EAS	BMI	SAS	985	21	0.365985	0.145583	0.0121076
T2D_PGS_v1-EUR	BMI	SAS	985	21	0.158655	0.146647	0.279583
T2D_PGS_v1-META	BMI	SAS	985	21	0.287271	0.146	0.0494092
T2D_PGS_v2-EAS	BMI	SAS	985	21	0.262044	0.14621	0.0734194
T2D_PGS_v2-EUR	BMI	SAS	985	21	0.31739	0.146307	0.0303095
T2D_PGS_v2-META	BMI	SAS	985	21	0.289599	0.145945	0.0475162
beta_cell_ps	obese	SAS	985	239	-0.0565992	0.0790294	0.473881
BMI_GWAS_signif	obese	SAS	985	239	0.0928878	0.0798701	0.244835
BMI_PGS_v1-EAS	obese	SAS	985	239	0.362822	0.0819016	9.42423e-06
BMI_PGS_v1-EUR	obese	SAS	985	239	0.505824	0.0842728	1.94636e-09
BMI_PGS_v1-META	obese	SAS	985	239	0.504568	0.0844307	2.2851e-09
BMI_PGS_v2-EAS	obese	SAS	985	239	0.371653	0.0820707	5.94174e-06
BMI_PGS_v2-EUR	obese	SAS	985	239	0.464775	0.0836036	2.70905e-08
BMI_PGS_v2-META	obese	SAS	985	239	0.479353	0.0837917	1.0604e-08
CAD_PGS-EAS	obese	SAS	985	239	0.106976	0.0803165	0.182881
CAD_PGS-EUR	obese	SAS	985	239	0.0663846	0.0790455	0.401005
CAD_GWAS_signif	obese	SAS	985	239	0.0117283	0.0797867	0.883136
CAD_PGS-META	obese	SAS	985	239	0.1065	0.0796596	0.181244
CKD_PGS-EUR	obese	SAS	985	239	-0.0468766	0.0802779	0.559268
CKD_GWAS_signif	obese	SAS	985	239	-0.0519792	0.0791722	0.511481
CKD_PGS-TA	obese	SAS	985	239	0.087615	0.0807298	0.277795
diab_retin_GWAS_signif	obese	SAS	985	239	0.0200525	0.0800914	0.802301
lipodystrophy_ps	obese	SAS	985	239	-0.00233816	0.0786226	0.976275
liver_lipid_ps	obese	SAS	985	239	0.0583879	0.0803772	0.467579
NASH_biomarker_GRS	obese	SAS	985	239	-0.062413	0.0829474	0.451786
NASH_GRS	obese	SAS	985	239	-0.0965524	0.0812345	0.234611
obesity_ps	obese	SAS	985	239	0.0891957	0.0798125	0.263752
proinsulin_ps	obese	SAS	985	239	0.0417837	0.0811447	0.606603
T2D_PGS-UKB	obese	SAS	985	239	0.114138	0.0804514	0.155982
T2D_GWAS_signif	obese	SAS	985	239	-0.110807	0.0807383	0.169931
T2D_PGS_v1-EAS	obese	SAS	985	239	0.129141	0.0810247	0.11097
T2D_PGS_v1-EUR	obese	SAS	985	239	0.0477556	0.0799654	0.550371
T2D_PGS_v1-META	obese	SAS	985	239	0.107961	0.0807103	0.181017
T2D_PGS_v2-EAS	obese	SAS	985	239	0.0977043	0.0808255	0.226728
T2D_PGS_v2-EUR	obese	SAS	985	239	0.145917	0.080339	0.0693288
T2D_PGS_v2-META	obese	SAS	985	239	0.129103	0.0805234	0.108868
beta_cell_ps	NASH_APRI	SAS	985	17	-0.30039	0.254104	0.237144
BMI_GWAS_signif	NASH_APRI	SAS	985	17	0.240572	0.267728	0.368883
BMI_PGS_v1-EAS	NASH_APRI	SAS	985	17	-0.168607	0.257467	0.512552
BMI_PGS_v1-EUR	NASH_APRI	SAS	985	17	-0.269738	0.267799	0.313819
BMI_PGS_v1-META	NASH_APRI	SAS	985	17	-0.318916	0.271327	0.239838
BMI_PGS_v2-EAS	NASH_APRI	SAS	985	17	-0.0539198	0.255481	0.832846
BMI_PGS_v2-EUR	NASH_APRI	SAS	985	17	-0.267472	0.262707	0.308613
BMI_PGS_v2-META	NASH_APRI	SAS	985	17	-0.221871	0.26572	0.40373
CAD_PGS-EAS	NASH_APRI	SAS	985	17	-0.158065	0.244824	0.518522
CAD_PGS-EUR	NASH_APRI	SAS	985	17	0.502812	0.249786	0.044118
CAD_GWAS_signif	NASH_APRI	SAS	985	17	0.434101	0.24223	0.0731165
CAD_PGS-META	NASH_APRI	SAS	985	17	0.147402	0.24333	0.544669
CKD_PGS-EUR	NASH_APRI	SAS	985	17	0.311524	0.255538	0.22281
CKD_GWAS_signif	NASH_APRI	SAS	985	17	-0.0636957	0.250574	0.799342
CKD_PGS-TA	NASH_APRI	SAS	985	17	-0.171263	0.248228	0.490231
diab_retin_GWAS_signif	NASH_APRI	SAS	985	17	-0.129184	0.241551	0.592782
lipodystrophy_ps	NASH_APRI	SAS	985	17	0.505159	0.267509	0.0589748
liver_lipid_ps	NASH_APRI	SAS	985	17	-0.00106868	0.255114	0.996658
NASH_biomarker_GRS	NASH_APRI	SAS	985	17	0.575258	0.260225	0.027062
NASH_GRS	NASH_APRI	SAS	985	17	-0.448191	0.31715	0.157602
obesity_ps	NASH_APRI	SAS	985	17	-0.457095	0.293855	0.119824
proinsulin_ps	NASH_APRI	SAS	985	17	0.192742	0.268835	0.473404
T2D_PGS-UKB	NASH_APRI	SAS	985	17	-0.15234	0.244685	0.533548
T2D_GWAS_signif	NASH_APRI	SAS	985	17	-0.382213	0.26837	0.154388
T2D_PGS_v1-EAS	NASH_APRI	SAS	985	17	-0.100744	0.255988	0.693914
T2D_PGS_v1-EUR	NASH_APRI	SAS	985	17	-0.0626322	0.248312	0.800862
T2D_PGS_v1-META	NASH_APRI	SAS	985	17	-0.104181	0.254974	0.682837
T2D_PGS_v2-EAS	NASH_APRI	SAS	985	17	-0.148225	0.25587	0.562387
T2D_PGS_v2-EUR	NASH_APRI	SAS	985	17	-0.0590137	0.250991	0.814114
T2D_PGS_v2-META	NASH_APRI	SAS	985	17	-0.0866006	0.256335	0.735483
beta_cell_ps	NASH_AST_ALT	SAS	985	40	0.184272	0.169937	0.27821
BMI_GWAS_signif	NASH_AST_ALT	SAS	985	40	0.0850417	0.17132	0.619619
BMI_PGS_v1-EAS	NASH_AST_ALT	SAS	985	40	-0.105919	0.170152	0.533614
BMI_PGS_v1-EUR	NASH_AST_ALT	SAS	985	40	0.191379	0.172574	0.267445
BMI_PGS_v1-META	NASH_AST_ALT	SAS	985	40	0.0457147	0.171997	0.790402
BMI_PGS_v2-EAS	NASH_AST_ALT	SAS	985	40	-0.0836764	0.170927	0.624456
BMI_PGS_v2-EUR	NASH_AST_ALT	SAS	985	40	0.202396	0.173195	0.242565
BMI_PGS_v2-META	NASH_AST_ALT	SAS	985	40	0.0741543	0.172074	0.666509
CAD_PGS-EAS	NASH_AST_ALT	SAS	985	40	0.273175	0.171671	0.11155
CAD_PGS-EUR	NASH_AST_ALT	SAS	985	40	0.532268	0.170217	0.00176598
CAD_GWAS_signif	NASH_AST_ALT	SAS	985	40	0.425432	0.159568	0.00767265
CAD_PGS-META	NASH_AST_ALT	SAS	985	40	0.315014	0.169037	0.0623808
CKD_PGS-EUR	NASH_AST_ALT	SAS	985	40	0.268303	0.169672	0.113808
CKD_GWAS_signif	NASH_AST_ALT	SAS	985	40	0.221574	0.170827	0.194609
CKD_PGS-TA	NASH_AST_ALT	SAS	985	40	0.0453586	0.167389	0.786409
diab_retin_GWAS_signif	NASH_AST_ALT	SAS	985	40	-0.0817134	0.163604	0.617457
lipodystrophy_ps	NASH_AST_ALT	SAS	985	40	0.0839033	0.167968	0.617414
liver_lipid_ps	NASH_AST_ALT	SAS	985	40	-0.0377494	0.170643	0.824922
NASH_biomarker_GRS	NASH_AST_ALT	SAS	985	40	0.25146	0.174781	0.150232
NASH_GRS	NASH_AST_ALT	SAS	985	40	0.339031	0.158663	0.0326142
obesity_ps	NASH_AST_ALT	SAS	985	40	0.0118635	0.173805	0.945581
proinsulin_ps	NASH_AST_ALT	SAS	985	40	0.157801	0.173567	0.363264
T2D_PGS-UKB	NASH_AST_ALT	SAS	985	40	-0.0265806	0.166121	0.872875
T2D_GWAS_signif	NASH_AST_ALT	SAS	985	40	-0.0425756	0.172569	0.805128
T2D_PGS_v1-EAS	NASH_AST_ALT	SAS	985	40	-0.0626378	0.169976	0.712493
T2D_PGS_v1-EUR	NASH_AST_ALT	SAS	985	40	0.0667736	0.165873	0.687274
T2D_PGS_v1-META	NASH_AST_ALT	SAS	985	40	-0.0314922	0.168368	0.851626
T2D_PGS_v2-EAS	NASH_AST_ALT	SAS	985	40	-0.0125802	0.165393	0.93937
T2D_PGS_v2-EUR	NASH_AST_ALT	SAS	985	40	0.102693	0.168319	0.541788
T2D_PGS_v2-META	NASH_AST_ALT	SAS	985	40	0.0591818	0.168942	0.726107
beta_cell_ps	NASH_FIB4	SAS	985	9	-0.630589	0.4133	0.127075
BMI_GWAS_signif	NASH_FIB4	SAS	985	9	0.443406	0.394821	0.261413
BMI_PGS_v1-EAS	NASH_FIB4	SAS	985	9	-0.20543	0.40269	0.609951
BMI_PGS_v1-EUR	NASH_FIB4	SAS	985	9	-0.204701	0.410359	0.617895
BMI_PGS_v1-META	NASH_FIB4	SAS	985	9	-0.450736	0.416559	0.279232
BMI_PGS_v2-EAS	NASH_FIB4	SAS	985	9	-0.0988225	0.392891	0.801407
BMI_PGS_v2-EUR	NASH_FIB4	SAS	985	9	-0.234969	0.406494	0.563238
BMI_PGS_v2-META	NASH_FIB4	SAS	985	9	-0.39096	0.41392	0.3449
CAD_PGS-EAS	NASH_FIB4	SAS	985	9	-0.255525	0.371515	0.491585
CAD_PGS-EUR	NASH_FIB4	SAS	985	9	1.02328	0.391871	0.00902071
CAD_GWAS_signif	NASH_FIB4	SAS	985	9	0.590967	0.357542	0.0983593
CAD_PGS-META	NASH_FIB4	SAS	985	9	0.270379	0.368757	0.463425
CKD_PGS-EUR	NASH_FIB4	SAS	985	9	0.528042	0.407094	0.194596
CKD_GWAS_signif	NASH_FIB4	SAS	985	9	0.528235	0.401012	0.187754
CKD_PGS-TA	NASH_FIB4	SAS	985	9	-0.0705328	0.354971	0.842497
diab_retin_GWAS_signif	NASH_FIB4	SAS	985	9	-0.193472	0.35918	0.590129
lipodystrophy_ps	NASH_FIB4	SAS	985	9	0.14543	0.344111	0.672569
liver_lipid_ps	NASH_FIB4	SAS	985	9	0.305382	0.428789	0.476343
NASH_biomarker_GRS	NASH_FIB4	SAS	985	9	0.178014	0.355251	0.616305
NASH_GRS	NASH_FIB4	SAS	985	9	-0.788738	0.520427	0.129631
obesity_ps	NASH_FIB4	SAS	985	9	-0.227544	0.391733	0.561332
proinsulin_ps	NASH_FIB4	SAS	985	9	0.192673	0.404923	0.634199
T2D_PGS-UKB	NASH_FIB4	SAS	985	9	-0.483577	0.398665	0.225132
T2D_GWAS_signif	NASH_FIB4	SAS	985	9	-1.00509	0.496507	0.0429363
T2D_PGS_v1-EAS	NASH_FIB4	SAS	985	9	-0.312406	0.41578	0.452428
T2D_PGS_v1-EUR	NASH_FIB4	SAS	985	9	0.0744249	0.371832	0.841357
T2D_PGS_v1-META	NASH_FIB4	SAS	985	9	-0.279077	0.392912	0.477532
T2D_PGS_v2-EAS	NASH_FIB4	SAS	985	9	-0.175073	0.397324	0.65948
T2D_PGS_v2-EUR	NASH_FIB4	SAS	985	9	-0.190903	0.405629	0.637902
T2D_PGS_v2-META	NASH_FIB4	SAS	985	9	-0.201156	0.41944	0.631525

### Sheet: S7-PGS-npx associations
PROTEIN	PROTEIN_LABEL	PGS	SUBSET	N	BETA	SE	P	R2	BETA_BMI	SE_BMI	P_BMI	R2_BMI	SNP	BETA_SNP	SE_SNP	P_SNP	P_BONF	P_FDR		Column	Definition
A1BG:P04217:OID30771:v1:Inflammation_II	A1BG	T2D_PGS	ALL	42331	0.0232946	0.00455089	3.09027e-07	0.000545777	0.00704095	0.00453643	0.120648	4.92135e-05	rs2723889_T	0.0233894	0.00454827	2.72333e-07	0.00907923	1.06439e-06		PROTEIN	UKB-PPP protein id
A1BG:P04217:OID30771:v1:Inflammation_II	A1BG	CAD_PGS	ALL	42331	0.0227929	0.00455305	5.57753e-07	0.000522042	0.0191908	0.00450839	2.07924e-05	0.000370025	rs1260326_T	0.0216915	0.00453265	1.71042e-06	0.0163868	6.55471e-06		PROTEIN_LABEL	Brief protein/gene label
A1BG:P04217:OID30771:v1:Inflammation_II	A1BG	CKD_PGS	ALL	42331	-0.0116113	0.00455057	0.0107258	0.000135686	-0.0171471	0.00450973	0.000143594	0.00029526	rs1260326_T	-0.00886894	0.00453201	0.0503593	1	0.0261616		PGS	PGS tested
A1BG:P04217:OID30771:v1:Inflammation_II	A1BG	BMI_PGS	ALL	42331	0.0134725	0.00455311	0.00308837	0.000182457	-0.028384	0.00468935	1.435e-09	0.000747854	rs145144275_A	0.0118716	0.00433469	0.00617014	1	0.00763775		SUBSET	Subset of cohort: either ALL, DISC, REP or genetically predicted ancestry
A1BG:P04217:OID30771:v1:Inflammation_II	A1BG	NASH_biomarker_GRS	ALL	42331	-0.0163685	0.00454768	0.000319443	0.000269942	-0.0165397	0.00450252	0.00023961	0.0002756	rs1260326_T	-0.0159008	0.00452695	0.000444394	1	0.00197584		N	sample size of subset
A1BG:P04217:OID30771:v1:Inflammation_II	A1BG	liver_lipid_pPS	ALL	42331	-0.0861137	0.00452982	3.02915e-80	0.00746884	-0.0868436	0.00448479	3.57582e-83	0.00759302	rs1260326_T	-0.0273944	0.0108191	0.0113436	8.89963e-76	2.96654e-77		BETA	beta coefficient
A1BG:P04217:OID30771:v1:Inflammation_II	A1BG	beta_cell_pPS	ALL	42331	0.0149619	0.00454826	0.00100415	0.000225497	0.0161972	0.00450344	0.000322728	0.0002642	rs3751198_A	0.0149928	0.00454564	0.000973553	1	0.018211		SE	standard error of beta coefficient
A1BG:P04217:OID30771:v1:Inflammation_II	A1BG	T2D_PGS	DISC	28023	0.0240496	0.00548974	1.18658e-05	0.000604002	0.00709039	0.00546628	0.194603	5.17821e-05	rs2723889_T	0.0242746	0.00548693	9.72197e-06	0.348617	4.37961e-05		P	p-value
A1BG:P04217:OID30771:v1:Inflammation_II	A1BG	CAD_PGS	DISC	28023	0.0173928	0.00548863	0.00153192	0.00031614	0.0138933	0.00542664	0.0104661	0.000201697	rs1260326_T	0.0164772	0.00546036	0.00255009	1	0.00988154		R2	R2 of PGS's effect on protein
A1BG:P04217:OID30771:v1:Inflammation_II	A1BG	CKD_PGS	DISC	28023	-0.0125226	0.00548171	0.022354	0.000164322	-0.0179279	0.00542372	0.000949402	0.000336158	rs1260326_T	-0.00957577	0.00545605	0.0792578	1	0.059408		BETA_BMI	beta coefficient after BMI adjustment
A1BG:P04217:OID30771:v1:Inflammation_II	A1BG	BMI_PGS	DISC	28023	0.0161803	0.00548931	0.00320503	0.000273545	-0.0283605	0.0056633	5.54023e-07	0.000771164	rs145144275_A	0.0151044	0.00521621	0.00378659	1	0.00874316		SE_BMI	standard error of beta coefficient after BMI adjustment
A1BG:P04217:OID30771:v1:Inflammation_II	A1BG	NASH_biomarker_GRS	DISC	28023	-0.0165187	0.00548312	0.00259219	0.000285744	-0.0168976	0.00542066	0.00182733	0.000298979	rs1260326_T	-0.0165391	0.00545452	0.00243005	1	0.0144791		P_BMI	p-value after BMI adjustment
A1BG:P04217:OID30771:v1:Inflammation_II	A1BG	liver_lipid_pPS	DISC	28023	-0.0890569	0.00545857	1.45394e-59	0.00830401	-0.0900738	0.0053959	2.95751e-62	0.00849181	rs1260326_T	-0.0216801	0.0132312	0.101317	4.27169e-55	2.13584e-56		R2_BMI	R2 of PGS's effect on protein after BMI adjustment
A1BG:P04217:OID30771:v1:Inflammation_II	A1BG	beta_cell_pPS	DISC	28023	0.0163105	0.00548407	0.00294049	0.000278492	0.0178627	0.00542355	0.000990564	0.000333739	rs3751198_A	0.0162885	0.00548074	0.00296164	1	0.0626025		SNP	pQTL that reduces the p-value of the PGS the most
A1BG:P04217:OID30771:v1:Inflammation_II	A1BG	T2D_PGS	REP	14308	0.0220577	0.00812075	0.00661128	0.00045445	0.00746779	0.00811251	0.357313	5.14703e-05	rs2723889_T	0.0217779	0.00811595	0.00729736	1	0.0189872		BETA_SNP	beta coefficient after pQTL adjustment
A1BG:P04217:OID30771:v1:Inflammation_II	A1BG	CAD_PGS	REP	14308	0.03265	0.00812957	5.94473e-05	0.000992938	0.029203	0.00807422	0.000299287	0.000793891	rs1260326_T	0.0312718	0.00810228	0.000114062	1	0.00189844		SE_SNP	standard error of beta coefficient after pQTL adjustment
A1BG:P04217:OID30771:v1:Inflammation_II	A1BG	liver_lipid_pPS	REP	14308	-0.0809947	0.0080913	1.64559e-23	0.0061322	-0.0809827	0.0080362	8.37983e-24	0.00612474	rs1260326_T	-0.0381671	0.0187703	0.0420332	4.83474e-19	1.07649e-20		P_SNP	p-value after pQTL adjustment
A1BG:P04217:OID30771:v1:Inflammation_II	A1BG	NASH_biomarker_GRS	AFR	1126	0.0681658	0.03065	0.0263556	0.00392607	0.0661991	0.0306103	0.030792	0.00367821	NA	NA	NA	NA	1	0.938518		P_BONF	Adjusted p-value after Bonferroni correction
A1BG:P04217:OID30771:v1:Inflammation_II	A1BG	T2D_PGS	EUR	39532	0.0233085	0.00470761	7.40439e-07	0.000548456	0.00658847	0.00469274	0.160336	4.32062e-05	NA	NA	NA	NA	0.0217541	2.49473e-06		P_FDR	Adjusted p-value after FDR correction
A1BG:P04217:OID30771:v1:Inflammation_II	A1BG	CAD_PGS	EUR	39532	0.021229	0.00470883	6.55247e-06	0.00045477	0.017366	0.00466076	0.000194809	0.000304219	NA	NA	NA	NA	0.192511	6.52581e-05
A1BG:P04217:OID30771:v1:Inflammation_II	A1BG	CKD_PGS	EUR	39532	-0.0115406	0.00470573	0.014193	0.000134622	-0.01715	0.00466089	0.000233961	0.000296682	NA	NA	NA	NA	1	0.0333593
A1BG:P04217:OID30771:v1:Inflammation_II	A1BG	BMI_PGS	EUR	39532	0.0131726	0.00470996	0.00516428	0.000175068	-0.0296914	0.00485516	9.71987e-10	0.00081902	NA	NA	NA	NA	1	0.012457
A1BG:P04217:OID30771:v1:Inflammation_II	A1BG	NASH_biomarker_GRS	EUR	39532	-0.0175723	0.00470341	0.000187169	0.000312366	-0.017835	0.0046546	0.000127465	0.000321715	NA	NA	NA	NA	1	0.00121391
A1BG:P04217:OID30771:v1:Inflammation_II	A1BG	liver_lipid_pPS	EUR	39532	-0.0866601	0.00468349	4.08027e-76	0.00759854	-0.0875601	0.00463502	3.03898e-79	0.00775245	NA	NA	NA	NA	1.19878e-71	5.99391e-73
A1BG:P04217:OID30771:v1:Inflammation_II	A1BG	beta_cell_pPS	EUR	39532	0.0145818	0.0047039	0.00193701	0.000215071	0.0157468	0.00465586	0.000719936	0.000250674	NA	NA	NA	NA	1	0.0342828
A1BG:P04217:OID30771:v1:Inflammation_II	A1BG	CAD_PGS	SAS	820	0.0681383	0.0316459	0.0316184	0.00471952	0.0736408	0.0320147	0.0217092	0.00545117	NA	NA	NA	NA	1	0.998464
AAMDC:Q9H7C9:OID30236:v1:Cardiometabolic_II	AAMDC	CAD_PGS	ALL	41191	0.0207726	0.00486111	1.93107e-05	0.000428507	0.0180136	0.00485253	0.000205738	0.000322039	rs2186564_G	0.0119517	0.0042383	0.00480586	0.567347	0.000172972
AAMDC:Q9H7C9:OID30236:v1:Cardiometabolic_II	AAMDC	liver_lipid_pPS	ALL	41191	-0.0231753	0.00485484	1.81533e-06	0.000534691	-0.0242885	0.00484609	5.40961e-07	0.000586875	rs1260326_T	-0.0144183	0.0115782	0.21303	0.0533343	1.05232e-05
AAMDC:Q9H7C9:OID30236:v1:Cardiometabolic_II	AAMDC	lipodystrophy_pPS	ALL	41191	0.0141546	0.00485787	0.00357308	0.000199277	0.0143557	0.00484977	0.00307727	0.00020479	rs2186564_G	0.0114161	0.00423438	0.00701935	1	0.0187684
AAMDC:Q9H7C9:OID30236:v1:Cardiometabolic_II	AAMDC	CAD_PGS	DISC	27228	0.025149	0.00594132	2.31452e-05	0.000637904	0.0229507	0.00592177	0.000106593	0.000531386	rs2186564_G	0.0148019	0.00520145	0.00443438	0.680007	0.000257578
AAMDC:Q9H7C9:OID30236:v1:Cardiometabolic_II	AAMDC	obesity_pPS	DISC	27228	0.0155432	0.00593673	0.00884609	0.000244141	0.00906149	0.00593165	0.126611	8.25989e-05	rs10793263_T	0.0147914	0.00588277	0.0119306	1	0.0882987
AAMDC:Q9H7C9:OID30236:v1:Cardiometabolic_II	AAMDC	liver_lipid_pPS	DISC	27228	-0.0252792	0.00593508	2.05772e-05	0.000645875	-0.0260788	0.00591544	1.04439e-05	0.00068747	rs1260326_T	-0.0236064	0.0143755	0.100574	0.604559	0.000126742
AAMDC:Q9H7C9:OID30236:v1:Cardiometabolic_II	AAMDC	obesity_pPS	REP	13963	-0.0231388	0.00844901	0.00617724	0.000516465	-0.0267508	0.00847331	0.00159706	0.000686268	rs10793263_T	-0.0231109	0.00836703	0.00574984	1	0.0978396
AAMDC:Q9H7C9:OID30236:v1:Cardiometabolic_II	AAMDC	liver_lipid_pPS	REP	13963	-0.0183598	0.00845188	0.0298521	0.000325001	-0.0200428	0.00846266	0.0178797	0.000386337	rs1260326_T	0.00194133	0.0195577	0.920932	1	0.105245
AAMDC:Q9H7C9:OID30236:v1:Cardiometabolic_II	AAMDC	lipodystrophy_pPS	REP	13963	0.0238809	0.00846121	0.00477342	0.000548519	0.0228181	0.00847725	0.00711768	0.000498954	rs2186564_G	0.0238957	0.00731819	0.00109635	1	0.0384856
AAMDC:Q9H7C9:OID30236:v1:Cardiometabolic_II	AAMDC	lipodystrophy_pPS	AFR	1091	-0.0828767	0.0292652	0.00471634	0.00701866	-0.0950666	0.0295051	0.00131299	0.00909794	NA	NA	NA	NA	1	0.385817
AAMDC:Q9H7C9:OID30236:v1:Cardiometabolic_II	AAMDC	CKD_GWAS_signif	AMR	69	0.398955	0.115432	0.00214502	0.0609576	0.403463	0.121479	0.00324469	0.0612201	NA	NA	NA	NA	1	0.999914
AAMDC:Q9H7C9:OID30236:v1:Cardiometabolic_II	AAMDC	CAD_PGS	EUR	38479	0.0220258	0.00503013	1.1966e-05	0.000482593	0.0193435	0.00501905	0.000116389	0.00037199	NA	NA	NA	NA	0.35156	0.00011268
AAMDC:Q9H7C9:OID30236:v1:Cardiometabolic_II	AAMDC	liver_lipid_pPS	EUR	38479	-0.0255051	0.00502279	3.83467e-07	0.000648879	-0.0264994	0.00501159	1.24594e-07	0.000699968	NA	NA	NA	NA	0.0112663	2.56052e-06
AAMDC:Q9H7C9:OID30236:v1:Cardiometabolic_II	AAMDC	lipodystrophy_pPS	EUR	38479	0.0165096	0.00502665	0.00102286	0.000271572	0.0171555	0.00501496	0.00062486	0.000293099	NA	NA	NA	NA	1	0.00643503
AARSD1:Q9BTE6:OID21311:v1:Oncology	AARSD1	T2D_PGS	ALL	41742	0.013856	0.00460722	0.002636	0.000191466	0.00805044	0.00464021	0.0827607	6.38281e-05	rs323500_C	0.0128537	0.0045896	0.00510303	1	0.00598035
AARSD1:Q9BTE6:OID21311:v1:Oncology	AARSD1	T2D_PGS	DISC	27644	0.0146556	0.00559873	0.00885839	0.000219018	0.00913306	0.00563642	0.105166	8.39534e-05	rs323500_C	0.0137233	0.00557435	0.0138277	1	0.0212457
AARSD1:Q9BTE6:OID21311:v1:Oncology	AARSD1	T2D_GWAS_signif	REP	14098	0.0190622	0.00810955	0.0187575	0.000346751	0.0188538	0.00812982	0.0204047	0.000338988	rs148910820_C	0.018228	0.00809501	0.0243527	1	0.151692
AARSD1:Q9BTE6:OID21311:v1:Oncology	AARSD1	beta_cell_pPS	AFR	1110	0.0633649	0.0318514	0.0469151	0.00309468	0.0571653	0.0319601	0.0739621	0.00253117	NA	NA	NA	NA	1	0.291848
AARSD1:Q9BTE6:OID21311:v1:Oncology	AARSD1	BMI_PGS	AMR	66	-0.40112	0.183482	0.0408639	0.0422929	-0.355278	0.194828	0.0848717	0.0313423	NA	NA	NA	NA	1	0.998745
AARSD1:Q9BTE6:OID21311:v1:Oncology	AARSD1	T2D_PGS	EUR	38992	0.0134676	0.00474682	0.00455363	0.000182661	0.0075415	0.00478162	0.114761	5.64965e-05	NA	NA	NA	NA	1	0.0101123
AARSD1:Q9BTE6:OID21311:v1:Oncology	AARSD1	BMI_PGS	SAS	798	0.0836696	0.0355771	0.018943	0.00610852	0.0684289	0.0374015	0.0677212	0.0037798	NA	NA	NA	NA	1	0.171773
ABCA2:Q9BZC7:OID30146:v1:Cardiometabolic_II	ABCA2	T2D_PGS	ALL	40913	0.0287062	0.00485784	3.46397e-09	0.000825984	0.0201097	0.00488184	3.80787e-05	0.000400518	rs1260326_T	0.0294277	0.00486829	1.50915e-09	0.000101771	1.38089e-08
ABCA2:Q9BZC7:OID30146:v1:Cardiometabolic_II	ABCA2	CKD_PGS	ALL	40913	0.0397668	0.00485453	2.64997e-16	0.00158603	0.0364852	0.00485099	5.53922e-14	0.00133392	rs1260326_T	0.0401039	0.00485695	1.53775e-16	7.78561e-12	1.89431e-15
ABCA2:Q9BZC7:OID30146:v1:Cardiometabolic_II	ABCA2	CKD_GWAS_signif	ALL	40913	0.0203035	0.00485572	2.90383e-05	0.000413739	0.0199695	0.0048452	3.77161e-05	0.000400947	rs1260326_T	0.0204133	0.00485591	2.63015e-05	0.853144	0.000160065
ABCA2:Q9BZC7:OID30146:v1:Cardiometabolic_II	ABCA2	obesity_pPS	ALL	40913	0.0100245	0.00485648	0.0390096	0.000100859	0.00466279	0.00485814	0.337167	2.1752e-05	rs1260326_T	0.0099874	0.00485638	0.0397359	1	0.175245
ABCA2:Q9BZC7:OID30146:v1:Cardiometabolic_II	ABCA2	liver_lipid_pPS	ALL	40913	-0.0115648	0.00485662	0.0172587	0.000134223	-0.0116508	0.00484791	0.0162536	0.000136364	rs1260326_T	-0.0195824	0.0115725	0.0906255	1	0.0342608
ABCA2:Q9BZC7:OID30146:v1:Cardiometabolic_II	ABCA2	lipodystrophy_pPS	ALL	40913	0.0114338	0.00485842	0.0186074	0.000131102	0.0118036	0.00485109	0.0149708	0.00013978	rs1260326_T	0.0113851	0.00485835	0.0191127	1	0.0711828
ABCA2:Q9BZC7:OID30146:v1:Cardiometabolic_II	ABCA2	T2D_PGS	DISC	27098	0.0252203	0.00585685	1.66729e-05	0.000666704	0.0168593	0.00588615	0.00418333	0.000294005	rs1260326_T	0.0261727	0.00586832	8.22917e-06	0.489849	6.00305e-05
ABCA2:Q9BZC7:OID30146:v1:Cardiometabolic_II	ABCA2	CKD_PGS	DISC	27098	0.0350869	0.00584491	1.96176e-09	0.00129484	0.0318643	0.00583907	4.88249e-08	0.00106638	rs1260326_T	0.0355795	0.00584779	1.18594e-09	5.76366e-05	1.21853e-08
ABCA2:Q9BZC7:OID30146:v1:Cardiometabolic_II	ABCA2	BMI_PGS	DISC	27098	0.0120949	0.00585715	0.0389349	0.000153398	-0.0114333	0.00610102	0.0609412	0.000125878	rs1260326_T	0.0123254	0.00585756	0.0353712	1	0.0851755
ABCA2:Q9BZC7:OID30146:v1:Cardiometabolic_II	ABCA2	CKD_GWAS_signif	DISC	27098	0.0168858	0.00584738	0.00388312	0.000299947	0.0164239	0.00583434	0.00488081	0.000283992	rs1260326_T	0.0170822	0.00584755	0.00348906	1	0.0167037
ABCA2:Q9BZC7:OID30146:v1:Cardiometabolic_II	ABCA2	liver_lipid_pPS	DISC	27098	-0.0148842	0.00585121	0.0109713	0.000232764	-0.015057	0.00584034	0.00993969	0.000238211	rs1260326_T	-0.0169025	0.0141387	0.23191	1	0.0264428
ABCA2:Q9BZC7:OID30146:v1:Cardiometabolic_II	ABCA2	T2D_PGS	REP	13815	0.0340593	0.00866681	8.54131e-05	0.0010661	0.0251952	0.0087106	0.00382824	0.000577586	rs1260326_T	0.034208	0.00868852	8.28613e-05	1	0.000365275
ABCA2:Q9BZC7:OID30146:v1:Cardiometabolic_II	ABCA2	CKD_PGS	REP	13815	0.0491698	0.00867077	1.45034e-08	0.00221718	0.0459671	0.00867193	1.17168e-07	0.00193693	rs1260326_T	0.0492058	0.008675	1.43867e-08	0.000426109	1.33159e-07
ABCA2:Q9BZC7:OID30146:v1:Cardiometabolic_II	ABCA2	CKD_GWAS_signif	REP	13815	0.0265846	0.00866795	0.00216635	0.00064963	0.026656	0.00865344	0.00207138	0.00065502	rs1260326_T	0.0265839	0.00866844	0.0021682	1	0.0180816
ABCA2:Q9BZC7:OID30146:v1:Cardiometabolic_II	ABCA2	lipodystrophy_pPS	REP	13815	0.0189354	0.00867578	0.029085	0.000329091	0.0174054	0.00867263	0.044777	0.00027815	rs1260326_T	0.0189383	0.00867631	0.0290702	1	0.115164
ABCA2:Q9BZC7:OID30146:v1:Cardiometabolic_II	ABCA2	obesity_pPS	AFR	1091	0.0635987	0.0306678	0.0383447	0.00386064	0.0628261	0.0309036	0.0423132	0.00375389	NA	NA	NA	NA	1	0.791969
ABCA2:Q9BZC7:OID30146:v1:Cardiometabolic_II	ABCA2	T2D_PGS	EUR	38209	0.0310978	0.00502785	6.26851e-10	0.000972596	0.0221789	0.00505208	1.13623e-05	0.000488421	NA	NA	NA	NA	1.84169e-05	2.70042e-09
ABCA2:Q9BZC7:OID30146:v1:Cardiometabolic_II	ABCA2	CKD_PGS	EUR	38209	0.0408434	0.00502266	4.35513e-16	0.00167995	0.0373607	0.00501581	9.63428e-14	0.00140471	NA	NA	NA	NA	1.27954e-11	3.04652e-15
ABCA2:Q9BZC7:OID30146:v1:Cardiometabolic_II	ABCA2	NASH_biomarker_GRS	EUR	38209	0.010129	0.00502521	0.0438456	0.000103383	0.0107557	0.00501246	0.0318961	0.000116733	NA	NA	NA	NA	1	0.137041
ABCA2:Q9BZC7:OID30146:v1:Cardiometabolic_II	ABCA2	CKD_GWAS_signif	EUR	38209	0.0201157	0.00502496	6.26226e-05	0.000407655	0.0195974	0.00501198	9.24109e-05	0.000387505	NA	NA	NA	NA	1	0.000324489
ABCA2:Q9BZC7:OID30146:v1:Cardiometabolic_II	ABCA2	T2D_GWAS_signif	EUR	38209	0.0104016	0.00502557	0.0384833	0.000109007	0.0105748	0.00501525	0.0349915	0.000112715	NA	NA	NA	NA	1	0.158798
ABCA2:Q9BZC7:OID30146:v1:Cardiometabolic_II	ABCA2	liver_lipid_pPS	EUR	38209	-0.0128874	0.00502475	0.010328	0.000167377	-0.0128929	0.00501311	0.01012	0.00016768	NA	NA	NA	NA	1	0.0214595
ABCA2:Q9BZC7:OID30146:v1:Cardiometabolic_II	ABCA2	lipodystrophy_pPS	EUR	38209	0.0122591	0.00502741	0.0147552	0.000151297	0.0127804	0.00501611	0.0108424	0.00016457	NA	NA	NA	NA	1	0.0537003
ABCA2:Q9BZC7:OID30146:v1:Cardiometabolic_II	ABCA2	CKD_PGS	EAS	205	0.189119	0.0748922	0.012581	0.0279579	0.183829	0.0732828	0.0131886	0.0265509	NA	NA	NA	NA	1	0.999779
ABCA2:Q9BZC7:OID30146:v1:Cardiometabolic_II	ABCA2	obesity_pPS	EAS	205	-0.164244	0.0715753	0.0231094	0.0232489	-0.161433	0.0700252	0.022517	0.0225664	NA	NA	NA	NA	1	0.958296
ABCA2:Q9BZC7:OID30146:v1:Cardiometabolic_II	ABCA2	T2D_PGS	SAS	781	-0.0751309	0.0357599	0.0359858	0.00552223	-0.0832667	0.036039	0.0211472	0.00676808	NA	NA	NA	NA	1	0.406822
ABHD14B:Q96IU4:OID20921:v1:Neurology	ABHD14B	CKD_PGS	ALL	41483	0.0127331	0.00483531	0.00845761	0.000160782	0.0101709	0.00483906	0.0355739	0.000102433	rs6993770_A	0.0125318	0.00483285	0.00951649	1	0.0213658
ABHD14B:Q96IU4:OID20921:v1:Neurology	ABHD14B	CKD_GWAS_signif	ALL	41483	0.0115377	0.00483361	0.0169926	0.000132106	0.0109339	0.00483081	0.0236183	0.000118781	rs373373105_C	0.0110273	0.0047233	0.0195663	1	0.0602224
ABHD14B:Q96IU4:OID20921:v1:Neurology	ABHD14B	liver_lipid_pPS	ALL	41483	-0.015469	0.00483301	0.00137199	0.000237505	-0.0158884	0.0048324	0.00101023	0.000250618	rs1260326_T	-0.0170114	0.0115594	0.141125	1	0.00355772
ABHD14B:Q96IU4:OID20921:v1:Neurology	ABHD14B	CKD_PGS	DISC	27511	0.0143698	0.00584533	0.0139642	0.000211266	0.0123909	0.0058479	0.0341108	0.000156825	rs6993770_A	0.0142918	0.00584134	0.0144246	1	0.0391478
ABHD14B:Q96IU4:OID20921:v1:Neurology	ABHD14B	CKD_GWAS_signif	DISC	27511	0.0127945	0.0058448	0.0286026	0.000167521	0.0126783	0.00583999	0.029944	0.000164627	rs373373105_C	0.0118939	0.00569446	0.0367457	1	0.093681
ABHD14B:Q96IU4:OID20921:v1:Neurology	ABHD14B	T2D_GWAS_signif	DISC	27511	-0.0133381	0.00584861	0.0225819	0.00018182	-0.0132108	0.00584797	0.0238883	0.000178258	rs141310936_G	-0.0119126	0.00580574	0.0401919	1	0.130345
ABHD14B:Q96IU4:OID20921:v1:Neurology	ABHD14B	obesity_pPS	DISC	27511	0.0133661	0.00584816	0.0222902	0.000182611	0.00881679	0.00585969	0.132425	7.90887e-05	rs373373105_C	0.0131042	0.00569765	0.0214596	1	0.128005
ABHD14B:Q96IU4:OID20921:v1:Neurology	ABHD14B	liver_lipid_pPS	DISC	27511	-0.0179948	0.00584772	0.00209137	0.000330987	-0.0178663	0.00584563	0.00224263	0.00032624	rs1260326_T	-0.0158331	0.0141642	0.263651	1	0.00634103
ABHD14B:Q96IU4:OID20921:v1:Neurology	ABHD14B	BMI_GWAS_signif	REP	13972	-0.0226277	0.00859484	0.00848004	0.000477269	-0.032697	0.00865778	0.000159647	0.000983362	rs6993770_A	-0.0228355	0.0085928	0.00788087	1	0.0615564
ABHD14B:Q96IU4:OID20921:v1:Neurology	ABHD14B	CAD_GWAS_signif	REP	13972	-0.0211288	0.00858218	0.013831	0.000417385	-0.0225688	0.0085854	0.00857957	0.000476692	rs141310936_G	-0.019639	0.00852143	0.0212	1	0.199534
ABHD14B:Q96IU4:OID20921:v1:Neurology	ABHD14B	beta_cell_pPS	AMR	69	0.338222	0.145321	0.0291029	0.0575	0.376956	0.15279	0.0223031	0.0662957	NA	NA	NA	NA	1	0.999896
ABHD14B:Q96IU4:OID20921:v1:Neurology	ABHD14B	CKD_PGS	EUR	38766	0.0129708	0.00499631	0.00943305	0.000167289	0.0105324	0.00499994	0.0351679	0.000110097	NA	NA	NA	NA	1	0.0232698
ABHD14B:Q96IU4:OID20921:v1:Neurology	ABHD14B	CKD_GWAS_signif	EUR	38766	0.0113734	0.00499515	0.0227983	0.000128687	0.0108942	0.0049931	0.029127	0.000118113	NA	NA	NA	NA	1	0.0761154
ABHD14B:Q96IU4:OID20921:v1:Neurology	ABHD14B	liver_lipid_pPS	EUR	38766	-0.0155954	0.00499386	0.00179203	0.000242058	-0.0159299	0.00499384	0.00142434	0.000252432	NA	NA	NA	NA	1	0.00446942
ABL1:P00519:OID21280:v1:Oncology	ABL1	T2D_PGS	ALL	41742	0.0173664	0.00476482	0.000268024	0.000298922	0.00256676	0.00476401	0.59004	6.44571e-06	rs1354034_T	0.0171891	0.0047575	0.000302966	1	0.000684742
ABL1:P00519:OID21280:v1:Oncology	ABL1	CAD_PGS	ALL	41742	0.0111832	0.00476764	0.0189987	0.000123834	0.00726994	0.00473481	0.124688	5.23454e-05	rs1260326_T	0.0108964	0.00476698	0.0222712	1	0.0597624
ABL1:P00519:OID21280:v1:Oncology	ABL1	CKD_PGS	ALL	41742	0.0211847	0.00476261	8.68428e-06	0.000445166	0.0155095	0.00473483	0.00105517	0.000238189	rs1354034_T	0.021321	0.00475525	7.3565e-06	0.255144	3.33522e-05
ABL1:P00519:OID21280:v1:Oncology	ABL1	BMI_PGS	ALL	41742	0.00950882	0.004766	0.0460345	8.95933e-05	-0.0285623	0.00492223	6.57239e-09	0.000747063	rs1354034_T	0.00929255	0.00475869	0.0508556	1	0.0872015
ABL1:P00519:OID21280:v1:Oncology	ABL1	CKD_GWAS_signif	ALL	41742	0.0132874	0.00476149	0.00526356	0.00017526	0.0121307	0.00472705	0.0102842	0.000146209	rs1354034_T	0.0129539	0.00475426	0.00643863	1	0.0208414
ABL1:P00519:OID21280:v1:Oncology	ABL1	liver_lipid_pPS	ALL	41742	-0.0193478	0.00476108	4.83802e-05	0.00037158	-0.0203703	0.00472832	1.6501e-05	0.000411939	rs1260326_T	0.000917963	0.0113831	0.935726	1	0.000182701
ABL1:P00519:OID21280:v1:Oncology	ABL1	T2D_PGS	DISC	27644	0.0187227	0.00582494	0.00130947	0.000352334	0.00403813	0.00582477	0.488147	1.61643e-05	rs1354034_T	0.0185908	0.00581536	0.00139093	1	0.00363974
ABL1:P00519:OID21280:v1:Oncology	ABL1	CAD_PGS	DISC	27644	0.0129709	0.00582356	0.0259345	0.000169218	0.00993736	0.00578213	0.0856928	9.93302e-05	rs1260326_T	0.01274	0.00582263	0.0286774	1	0.0908187
ABL1:P00519:OID21280:v1:Oncology	ABL1	CKD_PGS	DISC	27644	0.0180563	0.00581517	0.00190447	0.000328811	0.0131164	0.00577876	0.0232294	0.000173238	rs1354034_T	0.018258	0.0058056	0.00166323	1	0.00639467
ABL1:P00519:OID21280:v1:Oncology	ABL1	BMI_PGS	DISC	27644	0.0153918	0.00582287	0.0082139	0.00023832	-0.0225743	0.00603398	0.000183514	0.000470504	rs1354034_T	0.0150937	0.00581337	0.00942631	1	0.0208218
ABL1:P00519:OID21280:v1:Oncology	ABL1	CKD_GWAS_signif	DISC	27644	0.0190266	0.0058142	0.00106755	0.000365206	0.0182348	0.00577061	0.00157971	0.000335709	rs1354034_T	0.0186773	0.00580476	0.00129428	1	0.00519281
ABL1:P00519:OID21280:v1:Oncology	ABL1	obesity_pPS	DISC	27644	0.0145028	0.00581858	0.0126905	0.000211903	0.00550576	0.00579169	0.3418	3.03929e-05	rs1260326_T	0.0142461	0.00581774	0.0143419	1	0.099179
ABL1:P00519:OID21280:v1:Oncology	ABL1	liver_lipid_pPS	DISC	27644	-0.0202905	0.0058175	0.000487715	0.000414842	-0.020826	0.00577628	0.00031218	0.000436991	rs1260326_T	-0.0056199	0.0141038	0.69029	1	0.00182536
ABL1:P00519:OID21280:v1:Oncology	ABL1	CKD_PGS	REP	14098	0.028545	0.00830402	0.000588829	0.000780609	0.0217133	0.00826531	0.0086225	0.000450621	rs1354034_T	0.0285393	0.00829292	0.000580396	1	0.002746
ABL1:P00519:OID21280:v1:Oncology	ABL1	liver_lipid_pPS	REP	14098	-0.0164637	0.00829288	0.047132	0.000260519	-0.0183402	0.0082419	0.026081	0.000323364	rs1260326_T	0.014343	0.0192881	0.457119	1	0.142716
ABL1:P00519:OID21280:v1:Oncology	ABL1	lipodystrophy_pPS	REP	14098	0.0192045	0.0083038	0.0207518	0.000353508	0.0172018	0.00825987	0.0373085	0.000283241	rs1260326_T	0.0191153	0.00830226	0.0213259	1	0.0919591
ABL1:P00519:OID21280:v1:Oncology	ABL1	beta_cell_pPS	AFR	1110	0.0603007	0.0301115	0.0454773	0.00333431	0.0600413	0.0300063	0.0456558	0.00332222	NA	NA	NA	NA	1	0.291715
ABL1:P00519:OID21280:v1:Oncology	ABL1	lipodystrophy_pPS	AMR	66	0.362891	0.150406	0.0255537	0.0522874	0.375164	0.15644	0.0275326	0.0547958	NA	NA	NA	NA	1	0.201844
ABL1:P00519:OID21280:v1:Oncology	ABL1	T2D_PGS	EUR	38992	0.019118	0.00492465	0.000103732	0.000363132	0.00378517	0.00492483	0.442143	1.40364e-05	NA	NA	NA	NA	1	0.000282713
ABL1:P00519:OID21280:v1:Oncology	ABL1	CAD_PGS	EUR	38992	0.0100784	0.00492653	0.0407881	0.000100869	0.00624457	0.00489157	0.201752	3.87228e-05	NA	NA	NA	NA	1	0.111996
ABL1:P00519:OID21280:v1:Oncology	ABL1	CKD_PGS	EUR	38992	0.0214802	0.00492067	1.27277e-05	0.000459109	0.0157326	0.00489006	0.0012953	0.000245885	NA	NA	NA	NA	0.37394	4.72743e-05
ABL1:P00519:OID21280:v1:Oncology	ABL1	CKD_GWAS_signif	EUR	38992	0.0155651	0.00492009	0.00155959	0.000241184	0.0143708	0.00488368	0.00325642	0.000205706	NA	NA	NA	NA	1	0.0066215
ABL1:P00519:OID21280:v1:Oncology	ABL1	liver_lipid_pPS	EUR	38992	-0.0209086	0.00491888	2.13616e-05	0.000435328	-0.0218835	0.00488397	7.46163e-06	0.000476805	NA	NA	NA	NA	0.627603	8.62092e-05
ABO:P16442:OID30675:v1:Inflammation_II	ABO	T2D_PGS	ALL	42313	0.0262705	0.0048183	5.00207e-08	0.000689329	0.0269634	0.00485719	2.85369e-08	0.000717573	rs782134971_GAAACTGCC	0.00282039	0.00343098	0.41106	0.00146961	1.83243e-07
ABO:P16442:OID30675:v1:Inflammation_II	ABO	CAD_PGS	ALL	42313	0.0524997	0.0048157	1.23028e-27	0.00275017	0.0523069	0.00482385	2.3302e-27	0.00273227	rs505922_T	0.00656324	0.00297918	0.0275974	3.61457e-23	7.22913e-25
ABO:P16442:OID30675:v1:Inflammation_II	ABO	CKD_PGS	ALL	42313	-0.0112331	0.00481826	0.0197393	0.000126109	-0.0113629	0.00483136	0.0186827	0.000128879	rs782134971_GAAACTGCC	-0.00213028	0.00342832	0.534355	1	0.0454854
ABO:P16442:OID30675:v1:Inflammation_II	ABO	NASH_biomarker_GRS	ALL	42313	0.0607501	0.00480679	1.5103e-36	0.00369258	0.0610685	0.00481449	8.4388e-37	0.00373492	rs505922_T	0.000250905	0.00297909	0.93288	4.43728e-32	9.44101e-35
ABO:P16442:OID30675:v1:Inflammation_II	ABO	T2D_GWAS_signif	ALL	42313	0.0409282	0.00481265	1.88625e-17	0.00167539	0.0407276	0.00482212	3.10998e-17	0.00165947	rs505922_T	-0.000790758	0.00297492	0.790388	5.5418e-13	3.46363e-15
ABO:P16442:OID30675:v1:Inflammation_II	ABO	CAD_GWAS_signif	ALL	42313	0.0612464	0.00480732	4.1363e-37	0.00375209	0.060962	0.00481635	1.189e-36	0.0037191	rs505922_T	0.00658872	0.00297769	0.0269242	1.21525e-32	3.03811e-34
ABO:P16442:OID30675:v1:Inflammation_II	ABO	beta_cell_pPS	ALL	42313	0.0960763	0.00479371	6.12968e-89	0.00923346	0.09624	0.00480183	6.13099e-89	0.00927206	rs505922_T	-0.00460236	0.00299544	0.124434	1.8009e-84	1.8009e-85
ABO:P16442:OID30675:v1:Inflammation_II	ABO	T2D_PGS	DISC	28009	0.0198784	0.00592511	0.000794854	0.000399546	0.021035	0.00597349	0.000429987	0.000441368	rs782134971_GAAACTGCC	-0.00163433	0.00419468	0.69682	1	0.00228055
ABO:P16442:OID30675:v1:Inflammation_II	ABO	CAD_PGS	DISC	28009	0.0493436	0.00591685	7.79865e-17	0.00246361	0.0488253	0.00592573	1.80377e-16	0.00241166	rs505922_T	0.00197061	0.00369756	0.594072	2.29124e-12	2.29124e-14
ABO:P16442:OID30675:v1:Inflammation_II	ABO	CKD_PGS	DISC	28009	-0.0121534	0.00591558	0.0399383	0.000149868	-0.0121851	0.00592979	0.0398988	0.000150342	rs782134971_GAAACTGCC	-0.00378444	0.00418568	0.365928	1	0.0989366
ABO:P16442:OID30675:v1:Inflammation_II	ABO	NASH_biomarker_GRS	DISC	28009	0.0560463	0.00590849	2.59145e-21	0.00318505	0.0560617	0.00591708	2.88368e-21	0.00318632	rs505922_T	0.00167723	0.0036959	0.649971	7.61369e-17	1.26895e-19
ABO:P16442:OID30675:v1:Inflammation_II	ABO	T2D_GWAS_signif	DISC	28009	0.0345613	0.00591665	5.23471e-09	0.00121023	0.0348201	0.00592762	4.29676e-09	0.00122724	rs505922_T	-0.00360953	0.00369262	0.328331	0.000153796	4.04726e-07
ABO:P16442:OID30675:v1:Inflammation_II	ABO	CAD_GWAS_signif	DISC	28009	0.0592418	0.00590696	1.24419e-23	0.00355909	0.05903	0.0059178	2.14649e-23	0.00353058	rs505922_T	0.00492976	0.00369553	0.182221	3.65542e-19	7.31085e-21
ABO:P16442:OID30675:v1:Inflammation_II	ABO	beta_cell_pPS	DISC	28009	0.0879662	0.00589564	3.77989e-50	0.00784323	0.0883805	0.0059063	1.98902e-50	0.00790996	rs505922_T	-0.00728252	0.00371537	0.0499932	1.11053e-45	1.11053e-46
ABO:P16442:OID30675:v1:Inflammation_II	ABO	T2D_PGS	REP	14304	0.0396514	0.00829692	1.77887e-06	0.00153587	0.0394505	0.00836206	2.40697e-06	0.00150721	rs782134971_GAAACTGCC	0.0119724	0.00597385	0.0450738	0.0522633	1.007e-05
ABO:P16442:OID30675:v1:Inflammation_II	ABO	CAD_PGS	REP	14304	0.0592887	0.0082998	9.5474e-13	0.0034247	0.0596828	0.00831733	7.55035e-13	0.00347963	rs505922_T	0.0159615	0.00503173	0.00151621	2.80503e-08	9.35008e-10
ABO:P16442:OID30675:v1:Inflammation_II	ABO	NASH_biomarker_GRS	REP	14304	0.0712431	0.0082884	9.14263e-18	0.00495068	0.0721941	0.00830447	3.9001e-18	0.00509852	rs505922_T	-0.00237469	0.00504492	0.637856	2.6861e-13	9.26243e-16
ABO:P16442:OID30675:v1:Inflammation_II	ABO	T2D_GWAS_signif	REP	14304	0.0543191	0.008285	5.70535e-11	0.00288654	0.0532659	0.00830401	1.45791e-10	0.00278254	rs505922_T	0.00483847	0.00502529	0.335652	1.67623e-06	5.70506e-08
ABO:P16442:OID30675:v1:Inflammation_II	ABO	CAD_GWAS_signif	REP	14304	0.0653185	0.00828207	3.32616e-15	0.00417129	0.0648703	0.00829917	5.81392e-15	0.004126	rs505922_T	0.01008	0.00502879	0.0450404	9.77227e-11	2.44307e-12
ABO:P16442:OID30675:v1:Inflammation_II	ABO	beta_cell_pPS	REP	14304	0.112363	0.00825596	6.39538e-42	0.0123159	0.112011	0.00826798	1.48655e-41	0.0122887	rs505922_T	0.000433787	0.00507397	0.931871	1.87896e-37	1.87896e-38
ABO:P16442:OID30675:v1:Inflammation_II	ABO	beta_cell_pPS	AFR	1118	0.102653	0.0353271	0.00373922	0.00757768	0.10319	0.0354625	0.00369241	0.00769841	NA	NA	NA	NA	1	0.181517
ABO:P16442:OID30675:v1:Inflammation_II	ABO	liver_lipid_pPS	AMR	69	-0.449008	0.192938	0.0291155	0.0807288	-0.467892	0.18151	0.0175487	0.0884464	NA	NA	NA	NA	1	0.909093
ABO:P16442:OID30675:v1:Inflammation_II	ABO	T2D_PGS	EUR	39526	0.0238328	0.00496396	1.58324e-06	0.000572124	0.0245824	0.00500593	9.11314e-07	0.000600611	NA	NA	NA	NA	0.0465156	5.16266e-06
ABO:P16442:OID30675:v1:Inflammation_II	ABO	CAD_PGS	EUR	39526	0.052243	0.00495956	6.53352e-26	0.0027479	0.0518979	0.00496783	1.6368e-25	0.00271232	NA	NA	NA	NA	1.91955e-21	3.83909e-23
ABO:P16442:OID30675:v1:Inflammation_II	ABO	CKD_PGS	EUR	39526	-0.0115827	0.00496184	0.0195818	0.000135309	-0.0116164	0.00497424	0.0195322	0.000135896	NA	NA	NA	NA	1	0.044598
ABO:P16442:OID30675:v1:Inflammation_II	ABO	NASH_biomarker_GRS	EUR	39526	0.0614403	0.00495063	2.66424e-35	0.00381018	0.0616374	0.00495815	2.05456e-35	0.0038364	NA	NA	NA	NA	7.82753e-31	1.50529e-33
ABO:P16442:OID30675:v1:Inflammation_II	ABO	T2D_GWAS_signif	EUR	39526	0.0384955	0.00495706	8.30906e-15	0.00149541	0.0382176	0.00496673	1.45101e-14	0.00147337	NA	NA	NA	NA	2.4412e-10	8.71858e-13
ABO:P16442:OID30675:v1:Inflammation_II	ABO	CAD_GWAS_signif	EUR	39526	0.0631175	0.00495074	3.73369e-37	0.00402	0.0629312	0.00495957	8.05465e-37	0.0039962	NA	NA	NA	NA	1.09696e-32	2.74239e-34
ABO:P16442:OID30675:v1:Inflammation_II	ABO	beta_cell_pPS	EUR	39526	0.0952771	0.00493747	1.37606e-82	0.00916094	0.095496	0.00494588	1.10833e-82	0.00920373	NA	NA	NA	NA	4.04286e-78	4.04286e-79
ABO:P16442:OID30675:v1:Inflammation_II	ABO	T2D_PGS	SAS	814	0.0804177	0.0362379	0.0267698	0.00601445	0.0727592	0.0366489	0.0474777	0.00491717	NA	NA	NA	NA	1	0.37995
ABO:P16442:OID30675:v1:Inflammation_II	ABO	CAD_PGS	SAS	814	0.074875	0.0358492	0.0370744	0.00533154	0.0777902	0.0362433	0.0321694	0.00574208	NA	NA	NA	NA	1	0.998464
ABO:P16442:OID30675:v1:Inflammation_II	ABO	NASH_biomarker_GRS	SAS	814	0.0832472	0.0366448	0.0233809	0.00630085	0.0805328	0.036965	0.0296726	0.00591508	NA	NA	NA	NA	1	0.781179
ABO:P16442:OID30675:v1:Inflammation_II	ABO	T2D_GWAS_signif	SAS	814	0.09951	0.0360396	0.00589896	0.00927818	0.0995107	0.0363287	0.00630681	0.00931619	NA	NA	NA	NA	1	0.80064
ABO:P16442:OID30675:v1:Inflammation_II	ABO	beta_cell_pPS	SAS	814	0.149683	0.0358411	3.30593e-05	0.0209585	0.147747	0.0360169	4.54531e-05	0.0206378	NA	NA	NA	NA	0.971283	0.0971283
ABRAXAS2:Q15018:OID30130:v1:Cardiometabolic_II	ABRAXAS2	CKD_PGS	ALL	40913	0.0107321	0.00485943	0.0272142	0.000114452	0.00776212	0.00486289	0.110453	5.97761e-05	rs1260326_T	0.0112724	0.00486144	0.0204139	1	0.0607836
ABRAXAS2:Q15018:OID30130:v1:Cardiometabolic_II	ABRAXAS2	liver_lipid_pPS	ALL	40913	-0.0150669	0.0048576	0.00192531	0.000225725	-0.015793	0.0048563	0.00114662	0.000248079	rs1260326_T	-0.00273143	0.0115747	0.813448	1	0.00483467
ABRAXAS2:Q15018:OID30130:v1:Cardiometabolic_II	ABRAXAS2	lipodystrophy_pPS	ALL	40913	0.0106792	0.00485967	0.0279893	0.000113316	0.0108847	0.00485982	0.0251141	0.000117685	rs1260326_T	0.0105915	0.00485915	0.0292858	1	0.0972017
ABRAXAS2:Q15018:OID30130:v1:Cardiometabolic_II	ABRAXAS2	CAD_PGS	DISC	27098	0.0118248	0.00587426	0.0441261	0.000144498	0.0101978	0.0058689	0.0822919	0.000107481	rs1260326_T	0.0116563	0.00587345	0.0472028	1	0.13212
ABRAXAS2:Q15018:OID30130:v1:Cardiometabolic_II	ABRAXAS2	obesity_pPS	DISC	27098	0.0128534	0.0058692	0.0285343	0.000171021	0.00841754	0.00587741	0.152102	7.30206e-05	rs1260326_T	0.0126337	0.00586855	0.0313448	1	0.142817
ABRAXAS2:Q15018:OID30130:v1:Cardiometabolic_II	ABRAXAS2	liver_lipid_pPS	DISC	27098	-0.0194586	0.0058687	0.00091551	0.000391928	-0.019905	0.00586356	0.000688067	0.000410103	rs1260326_T	-0.0115353	0.0141808	0.415971	1	0.00313493
ABRAXAS2:Q15018:OID30130:v1:Cardiometabolic_II	ABRAXAS2	CKD_PGS	REP	13815	0.0224992	0.00865058	0.00930809	0.000464325	0.0189052	0.00867322	0.0292954	0.000327117	rs1260326_T	0.0227722	0.00865446	0.00851632	1	0.0328297
ABRAXAS2:Q15018:OID30130:v1:Cardiometabolic_II	ABRAXAS2	CAD_GWAS_signif	REP	13815	-0.022678	0.00863729	0.00865936	0.000473182	-0.0240105	0.00864857	0.00550661	0.000530546	rs1260326_T	-0.0226598	0.00863734	0.00871338	1	0.155073
ABRAXAS2:Q15018:OID30130:v1:Cardiometabolic_II	ABRAXAS2	lipodystrophy_pPS	REP	13815	0.0222382	0.00864702	0.0101283	0.000453991	0.0219558	0.00866578	0.0113002	0.000441909	rs1260326_T	0.0221807	0.00864726	0.0103265	1	0.0593951
ABRAXAS2:Q15018:OID30130:v1:Cardiometabolic_II	ABRAXAS2	beta_cell_pPS	AFR	1091	0.0638359	0.0286204	0.0259315	0.00435834	0.0603757	0.0288165	0.0364005	0.00390374	NA	NA	NA	NA	1	0.269656
ABRAXAS2:Q15018:OID30130:v1:Cardiometabolic_II	ABRAXAS2	lipodystrophy_pPS	AMR	68	0.523003	0.173472	0.00637054	0.10777	0.495672	0.175804	0.0105909	0.0949402	NA	NA	NA	NA	1	0.1603
ABRAXAS2:Q15018:OID30130:v1:Cardiometabolic_II	ABRAXAS2	CKD_PGS	EUR	38209	0.0100261	0.00503658	0.0465254	9.98029e-05	0.00680147	0.00503712	0.176937	4.58638e-05	NA	NA	NA	NA	1	0.0946312
ABRAXAS2:Q15018:OID30130:v1:Cardiometabolic_II	ABRAXAS2	liver_lipid_pPS	EUR	38209	-0.0163048	0.00503431	0.00120165	0.000264134	-0.0168776	0.00503055	0.000794359	0.000283082	NA	NA	NA	NA	1	0.00311876
ABRAXAS2:Q15018:OID30130:v1:Cardiometabolic_II	ABRAXAS2	lipodystrophy_pPS	EUR	38209	0.0133254	0.00503717	0.00816232	0.000176239	0.0136542	0.00503382	0.00668081	0.000185057	NA	NA	NA	NA	1	0.0343716
ACAA1:P09110:OID21269:v1:Oncology	ACAA1	T2D_PGS	ALL	40957	0.0408228	0.00475975	1.01024e-17	0.00173837	0.0223572	0.00472544	2.23892e-06	0.000515559	rs61095322_A	0.0406507	0.00475169	1.21897e-17	2.96808e-13	6.90251e-17
ACAA1:P09110:OID21269:v1:Oncology	ACAA1	CAD_PGS	ALL	40957	0.027284	0.0047641	1.02934e-08	0.000775877	0.022842	0.00469696	1.15958e-06	0.000544691	rs1260326_T	0.0269063	0.00476231	1.61672e-08	0.00030242	1.73805e-07
ACAA1:P09110:OID21269:v1:Oncology	ACAA1	CKD_PGS	ALL	40957	0.0130945	0.00476166	0.00596244	0.000179005	0.00591868	0.00469942	0.207875	3.65519e-05	rs156265_C	0.0126783	0.00475159	0.00762851	1	0.0155574
ACAA1:P09110:OID21269:v1:Oncology	ACAA1	BMI_PGS	ALL	40957	0.0107174	0.00476452	0.0244914	0.000119776	-0.0388339	0.00488276	1.86296e-15	0.00145541	rs4835265_C	0.0103906	0.00476021	0.0290566	1	0.0503893
ACAA1:P09110:OID21269:v1:Oncology	ACAA1	NASH_biomarker_GRS	ALL	40957	0.0412487	0.00475518	4.30477e-18	0.00177817	0.0401847	0.00468727	1.04175e-17	0.00169069	rs61095322_A	0.041151	0.0047471	4.5302e-18	1.26474e-13	1.11924e-16
ACAA1:P09110:OID21269:v1:Oncology	ACAA1	CAD_GWAS_signif	ALL	40957	0.0131936	0.00475943	0.0055723	0.000181894	0.0111366	0.00469282	0.0176431	0.000129761	rs4835265_C	0.0125724	0.00475554	0.00820263	1	0.0599685
ACAA1:P09110:OID21269:v1:Oncology	ACAA1	liver_lipid_pPS	ALL	40957	-0.0232953	0.00475886	9.86063e-07	0.000566974	-0.0242899	0.00469183	2.26475e-07	0.00061723	rs1260326_T	0.0219421	0.0114033	0.0543385	0.0289705	6.07348e-06
ACAA1:P09110:OID21269:v1:Oncology	ACAA1	lipodystrophy_pPS	ALL	40957	0.0176712	0.00476181	0.000206692	0.000325933	0.0184192	0.00469541	8.76614e-05	0.000354486	rs1260326_T	0.0175182	0.00475966	0.000233025	1	0.00171543
ACAA1:P09110:OID21269:v1:Oncology	ACAA1	T2D_PGS	DISC	27119	0.0411539	0.00580884	1.42745e-12	0.00179565	0.0219479	0.00576146	0.000139598	0.000504642	rs61095322_A	0.0412341	0.00579762	1.16994e-12	4.19386e-08	1.01301e-11
ACAA1:P09110:OID21269:v1:Oncology	ACAA1	CAD_PGS	DISC	27119	0.0346193	0.0058082	2.54717e-09	0.00127164	0.0307736	0.00571916	7.47789e-08	0.00100629	rs1260326_T	0.0342393	0.00580486	3.71426e-09	7.48359e-05	1.0113e-07
ACAA1:P09110:OID21269:v1:Oncology	ACAA1	BMI_PGS	DISC	27119	0.0152391	0.00581074	0.00873175	0.000246449	-0.0368123	0.00596628	6.92349e-10	0.00132271	rs4835265_C	0.014699	0.0058059	0.0113556	1	0.0220205
ACAA1:P09110:OID21269:v1:Oncology	ACAA1	NASH_biomarker_GRS	DISC	27119	0.0356903	0.00580211	7.79392e-10	0.00135427	0.0350086	0.00571229	8.98608e-10	0.00130503	rs61095322_A	0.0356811	0.00579092	7.30482e-10	2.28985e-05	1.34697e-08
ACAA1:P09110:OID21269:v1:Oncology	ACAA1	CKD_GWAS_signif	DISC	27119	0.0148188	0.00580267	0.0106614	0.000233693	0.0132751	0.00571165	0.020121	0.000187917	rs156265_C	0.0143883	0.00579085	0.0129736	1	0.0411065
ACAA1:P09110:OID21269:v1:Oncology	ACAA1	CAD_GWAS_signif	DISC	27119	0.0167513	0.00580429	0.00390458	0.000298433	0.0156343	0.00571684	0.00624613	0.000260151	rs4835265_C	0.0157798	0.00580063	0.00652529	1	0.0707669
ACAA1:P09110:OID21269:v1:Oncology	ACAA1	liver_lipid_pPS	DISC	27119	-0.0298087	0.00580382	2.82502e-07	0.000944539	-0.0299865	0.00571517	1.55904e-07	0.000956863	rs1260326_T	0.0115458	0.0140616	0.411604	0.0082999	3.05143e-06
ACAA1:P09110:OID21269:v1:Oncology	ACAA1	lipodystrophy_pPS	DISC	27119	0.0134319	0.00580848	0.0207596	0.000191623	0.0151818	0.0057193	0.00794769	0.0002451	rs1260326_T	0.0132904	0.00580477	0.0220545	1	0.104259
ACAA1:P09110:OID21269:v1:Oncology	ACAA1	T2D_PGS	REP	13838	0.0397549	0.00832271	1.80053e-06	0.00159033	0.022965	0.00828021	0.00555351	0.00052535	rs61095322_A	0.0391889	0.00831302	2.45096e-06	0.0528997	1.01535e-05
ACAA1:P09110:OID21269:v1:Oncology	ACAA1	CKD_PGS	REP	13838	0.0208536	0.00833547	0.0123684	0.000436775	0.0141666	0.00825129	0.0860218	0.000201388	rs156265_C	0.0203546	0.00831686	0.0144017	1	0.0416723
ACAA1:P09110:OID21269:v1:Oncology	ACAA1	NASH_biomarker_GRS	REP	13838	0.0531267	0.00832055	1.76901e-10	0.00283787	0.0513747	0.00822409	4.31201e-10	0.00265906	rs61095322_A	0.0528369	0.00831038	2.10924e-10	5.19737e-06	9.80635e-09
ACAA1:P09110:OID21269:v1:Oncology	ACAA1	T2D_GWAS_signif	REP	13838	0.0191097	0.00832186	0.0216724	0.000368005	0.018053	0.00822946	0.0282738	0.000328733	rs156265_C	0.0186334	0.00830324	0.0248408	1	0.164107
ACAA1:P09110:OID21269:v1:Oncology	ACAA1	lipodystrophy_pPS	REP	13838	0.0258125	0.00833189	0.00195198	0.000669616	0.0246549	0.0082422	0.00278289	0.000611052	rs1260326_T	0.0256554	0.00833071	0.00207673	1	0.0211642
ACAA1:P09110:OID21269:v1:Oncology	ACAA1	NASH_biomarker_GRS	AFR	1082	0.0656172	0.0299756	0.0288192	0.00430484	0.0784228	0.0299672	0.00900371	0.00614162	NA	NA	NA	NA	1	0.938518
ACAA1:P09110:OID21269:v1:Oncology	ACAA1	T2D_PGS	EUR	38255	0.0429893	0.00492169	2.54123e-18	0.0019341	0.0234094	0.00488425	1.65061e-06	0.000566459	NA	NA	NA	NA	7.46614e-14	1.81217e-17
ACAA1:P09110:OID21269:v1:Oncology	ACAA1	CAD_PGS	EUR	38255	0.0271721	0.00492544	3.47693e-08	0.000772439	0.0225345	0.00485209	3.42393e-06	0.000531909	NA	NA	NA	NA	0.00102152	5.43364e-07
ACAA1:P09110:OID21269:v1:Oncology	ACAA1	CKD_PGS	EUR	38255	0.0125703	0.00492227	0.0106603	0.000165631	0.00497122	0.00485319	0.305691	2.58884e-05	NA	NA	NA	NA	1	0.0258202
ACAA1:P09110:OID21269:v1:Oncology	ACAA1	BMI_PGS	EUR	38255	0.0117008	0.00492684	0.0175586	0.000143245	-0.0398844	0.0050512	2.95622e-15	0.00153586	NA	NA	NA	NA	1	0.0383263
ACAA1:P09110:OID21269:v1:Oncology	ACAA1	NASH_biomarker_GRS	EUR	38255	0.0418247	0.0049164	1.84594e-17	0.00183486	0.0403233	0.00484227	8.54026e-17	0.00170792	NA	NA	NA	NA	5.42336e-13	4.67531e-16
ACAA1:P09110:OID21269:v1:Oncology	ACAA1	CAD_GWAS_signif	EUR	38255	0.0129795	0.00492083	0.00835117	0.000176691	0.0108731	0.0048479	0.0249125	0.000124104	NA	NA	NA	NA	1	0.0862869
ACAA1:P09110:OID21269:v1:Oncology	ACAA1	liver_lipid_pPS	EUR	38255	-0.0243888	0.00491895	7.14786e-07	0.000624038	-0.0252912	0.00484581	1.80645e-07	0.000671648	NA	NA	NA	NA	0.0210004	4.4777e-06
ACAA1:P09110:OID21269:v1:Oncology	ACAA1	lipodystrophy_pPS	EUR	38255	0.019585	0.00492286	6.9516e-05	0.00040187	0.0206079	0.00484899	2.14331e-05	0.000445458	NA	NA	NA	NA	1	0.000656714
ACADM:P11310:OID31277:v1:Oncology_II	ACADM	CKD_GWAS_signif	AMR	69	0.378146	0.176142	0.0425831	0.0574081	0.398068	0.183002	0.0411833	0.0631105	NA	NA	NA	NA	1	0.999914
ACADM:P11310:OID31277:v1:Oncology_II	ACADM	T2D_GWAS_signif	AMR	69	-0.397795	0.188561	0.0459786	0.055756	-0.42104	0.215474	0.0641465	0.0528022	NA	NA	NA	NA	1	0.899128
ACADM:P11310:OID31277:v1:Oncology_II	ACADM	NASH_biomarker_GRS	SAS	800	0.0876395	0.0369079	0.0178223	0.00693794	0.0794759	0.0370386	0.0322209	0.00576311	NA	NA	NA	NA	1	0.698004
ACADM:P11310:OID31277:v1:Oncology_II	ACADM	obesity_pPS	SAS	800	-0.0825748	0.036313	0.0232505	0.00636663	-0.0822448	0.0365073	0.0245658	0.00634852	NA	NA	NA	NA	1	0.997648
ACADSB:P45954:OID30356:v1:Cardiometabolic_II	ACADSB	liver_lipid_pPS	ALL	42269	-0.023971	0.00482937	6.94716e-07	0.000572339	-0.0247061	0.00483732	3.28035e-07	0.000607682	rs1260326_T	0.00982826	0.0115305	0.394014	0.0204107	4.52566e-06
ACADSB:P45954:OID30356:v1:Cardiometabolic_II	ACADSB	lipodystrophy_pPS	ALL	42269	0.00989892	0.00483263	0.0405318	9.75171e-05	0.0098255	0.00484141	0.0424165	9.59995e-05	rs1260326_T	0.00976571	0.00483078	0.0432283	1	0.125747
ACADSB:P45954:OID30356:v1:Cardiometabolic_II	ACADSB	liver_lipid_pPS	DISC	27970	-0.0213167	0.00579829	0.000237008	0.000475441	-0.0218745	0.00580282	0.000163825	0.000500492	rs1260326_T	0.00548017	0.0140515	0.696535	1	0.000994755
ACADSB:P45954:OID30356:v1:Cardiometabolic_II	ACADSB	BMI_PGS	REP	14299	-0.0230317	0.00869349	0.00807471	0.000480011	-0.033239	0.00901611	0.000228102	0.000934548	rs7896518_A	-0.0216406	0.00869454	0.0128223	1	0.0257305
ACADSB:P45954:OID30356:v1:Cardiometabolic_II	ACADSB	liver_lipid_pPS	REP	14299	-0.0279564	0.00867945	0.00128039	0.000709353	-0.0290796	0.0087107	0.000844854	0.000766464	rs1260326_T	0.0189829	0.0201251	0.345571	1	0.00989946
ACADSB:P45954:OID30356:v1:Cardiometabolic_II	ACADSB	lipodystrophy_pPS	REP	14299	0.0181171	0.00869218	0.0371513	0.000297158	0.0170806	0.00872934	0.0504039	0.000263443	rs1260326_T	0.0179158	0.00868773	0.039207	1	0.132149
ACADSB:P45954:OID30356:v1:Cardiometabolic_II	ACADSB	liver_lipid_pPS	EUR	39483	-0.0251973	0.00499216	4.49911e-07	0.000634276	-0.0259494	0.00499905	2.10371e-07	0.000672259	NA	NA	NA	NA	0.0132184	2.96377e-06
ACADSB:P45954:OID30356:v1:Cardiometabolic_II	ACADSB	lipodystrophy_pPS	EUR	39483	0.0132031	0.0049963	0.0082309	0.000173943	0.0133411	0.00500286	0.0076633	0.00017751	NA	NA	NA	NA	1	0.0343988
ACAN:P16112:OID20159:v1:Cardiometabolic	ACAN	T2D_PGS	ALL	41550	-0.0494666	0.00454838	1.64012e-27	0.0024398	-0.0274317	0.0044922	1.02726e-09	0.000740526	rs828602_G	-0.0488809	0.00454326	5.83438e-27	4.81869e-23	1.76509e-26
ACAN:P16112:OID20159:v1:Cardiometabolic	ACAN	CAD_PGS	ALL	41550	-0.015695	0.00455657	0.00057274	0.000245358	-0.0106977	0.00446761	0.0166478	0.000113949	rs186021206_G	-0.0153349	0.00455324	0.000758107	1	0.00331895
ACAN:P16112:OID20159:v1:Cardiometabolic	ACAN	CKD_PGS	ALL	41550	0.0195928	0.00455256	1.68359e-05	0.000382972	0.0280168	0.00446673	3.59174e-10	0.000781249	rs11039216_C	0.0170993	0.00456281	0.000178815	0.49464	6.24546e-05
ACAN:P16112:OID20159:v1:Cardiometabolic	ACAN	BMI_PGS	ALL	41550	-0.0548024	0.00454835	2.23611e-33	0.00299263	-0.00138162	0.00464698	0.766227	1.75702e-06	rs11039216_C	-0.0530849	0.00455262	2.27552e-31	6.56969e-29	3.84192e-32
ACAN:P16112:OID20159:v1:Cardiometabolic	ACAN	BMI_GWAS_signif	ALL	41550	-0.0296561	0.00455182	7.34175e-11	0.000877185	-0.00634627	0.00449748	0.158231	3.9575e-05	rs11039216_C	-0.0242229	0.00462674	1.65419e-07	2.157e-06	2.03491e-09
ACAN:P16112:OID20159:v1:Cardiometabolic	ACAN	CKD_GWAS_signif	ALL	41550	0.00982536	0.00455167	0.0308848	9.63797e-05	0.0115161	0.0044607	0.00983522	0.000132459	rs828602_G	0.00947699	0.00454618	0.0371113	1	0.101272
ACAN:P16112:OID20159:v1:Cardiometabolic	ACAN	T2D_GWAS_signif	ALL	41550	-0.0158784	0.00455122	0.000485656	0.000251715	-0.0154592	0.00446305	0.000533105	0.000238412	rs61852248_G	-0.0148876	0.00452578	0.00100447	1	0.00455865
ACAN:P16112:OID20159:v1:Cardiometabolic	ACAN	CAD_GWAS_signif	ALL	41550	-0.00995535	0.00455134	0.0287229	9.89608e-05	-0.0077116	0.00446291	0.0840078	5.93424e-05	rs895734_C	-0.00942719	0.00454136	0.0379136	1	0.186972
ACAN:P16112:OID20159:v1:Cardiometabolic	ACAN	obesity_pPS	ALL	41550	-0.0106359	0.00455173	0.0194611	0.000112932	0.00153035	0.00447187	0.73219	2.32779e-06	rs828602_G	-0.0101906	0.00454633	0.0249987	1	0.108945
ACAN:P16112:OID20159:v1:Cardiometabolic	ACAN	liver_lipid_pPS	ALL	41550	0.0213074	0.00455096	2.85042e-06	0.000453215	0.0223636	0.00446216	5.41379e-07	0.000498967	rs1260326_T	0.00797371	0.0108513	0.462454	0.0837452	1.54512e-05
ACAN:P16112:OID20159:v1:Cardiometabolic	ACAN	lipodystrophy_pPS	ALL	41550	-0.0111402	0.00455334	0.0144255	0.000123805	-0.0117218	0.00446468	0.00865681	0.000136986	rs12282689_G	-0.0108384	0.00455173	0.0172628	1	0.0582971
ACAN:P16112:OID20159:v1:Cardiometabolic	ACAN	T2D_PGS	DISC	27549	-0.0520198	0.00546981	2.04994e-21	0.00283884	-0.0292967	0.00539254	5.59405e-08	0.000887769	rs828602_G	-0.0513814	0.0054622	5.5039e-21	6.02272e-17	2.67676e-20
ACAN:P16112:OID20159:v1:Cardiometabolic	ACAN	CAD_PGS	DISC	27549	-0.0123131	0.00547679	0.0245695	0.000159138	-0.00826023	0.00535747	0.123129	7.15722e-05	rs186021206_G	-0.0117619	0.00547324	0.0316445	1	0.0869702
ACAN:P16112:OID20159:v1:Cardiometabolic	ACAN	CKD_PGS	DISC	27549	0.0222169	0.00546815	4.85864e-05	0.000519518	0.0307286	0.00535171	9.46533e-09	0.0009915	rs11039216_C	0.0197191	0.00547902	0.000319985	1	0.00020718
ACAN:P16112:OID20159:v1:Cardiometabolic	ACAN	BMI_PGS	DISC	27549	-0.0537074	0.00546775	9.81034e-23	0.00302764	0.00311364	0.00559389	0.577795	9.32867e-06	rs11039216_C	-0.0520962	0.00547066	1.81894e-21	2.88228e-18	1.44838e-21
ACAN:P16112:OID20159:v1:Cardiometabolic	ACAN	BMI_GWAS_signif	DISC	27549	-0.0282043	0.00547018	2.54007e-07	0.000836339	-0.00422496	0.00539475	0.433539	1.84675e-05	rs11039216_C	-0.0224452	0.00556046	5.4385e-05	0.00746271	7.17569e-06
ACAN:P16112:OID20159:v1:Cardiometabolic	ACAN	CKD_GWAS_signif	DISC	27549	0.0128128	0.005469	0.019146	0.000172807	0.0146232	0.0053474	0.00624908	0.00022511	rs828602_G	0.0124452	0.00546092	0.0226769	1	0.0679361
ACAN:P16112:OID20159:v1:Cardiometabolic	ACAN	T2D_GWAS_signif	DISC	27549	-0.018189	0.00547165	0.000887774	0.000347842	-0.0181664	0.0053538	0.000691838	0.000346535	rs61852248_G	-0.0167892	0.0054387	0.00202399	1	0.0110054
ACAN:P16112:OID20159:v1:Cardiometabolic	ACAN	liver_lipid_pPS	DISC	27549	0.0152063	0.00547148	0.00545308	0.000243159	0.0165802	0.00535248	0.00195252	0.000288823	rs1260326_T	0.00966725	0.0132342	0.465105	1	0.0144857
ACAN:P16112:OID20159:v1:Cardiometabolic	ACAN	lipodystrophy_pPS	DISC	27549	-0.0167737	0.00547331	0.00218138	0.000295656	-0.018747	0.0053537	0.000463057	0.000369043	rs12282689_G	-0.0164256	0.00547113	0.00268252	1	0.0169998
ACAN:P16112:OID20159:v1:Cardiometabolic	ACAN	T2D_PGS	REP	14001	-0.0453538	0.00816646	2.84865e-08	0.00186707	-0.024754	0.00809178	0.00222392	0.000549827	rs828602_G	-0.0449015	0.0081611	3.82362e-08	0.000836933	2.13503e-07
ACAN:P16112:OID20159:v1:Cardiometabolic	ACAN	CAD_PGS	REP	14001	-0.022353	0.00818313	0.00631084	0.000452439	-0.0157835	0.00805776	0.0501569	0.000225515	rs186021206_G	-0.0224654	0.00817662	0.00601247	1	0.0641566
ACAN:P16112:OID20159:v1:Cardiometabolic	ACAN	BMI_PGS	REP	14001	-0.0574013	0.00816755	2.19292e-12	0.00298596	-0.0102422	0.00832478	0.218596	8.89837e-05	rs11039216_C	-0.0555439	0.00818276	1.18365e-11	6.44281e-08	4.57589e-11
ACAN:P16112:OID20159:v1:Cardiometabolic	ACAN	BMI_GWAS_signif	REP	14001	-0.0327692	0.00818004	6.20775e-05	0.000972483	-0.0105301	0.008112	0.194278	9.90546e-05	rs11039216_C	-0.0280101	0.00831268	0.000754928	1	0.00134106
ACAN:P16112:OID20159:v1:Cardiometabolic	ACAN	CAD_GWAS_signif	REP	14001	-0.0163872	0.00817007	0.0449012	0.000244002	-0.0128067	0.00804312	0.111351	0.000149026	rs895734_C	-0.0168937	0.00815527	0.0383296	1	0.359387
ACAN:P16112:OID20159:v1:Cardiometabolic	ACAN	obesity_pPS	REP	14001	-0.026095	0.00816741	0.00140133	0.000618856	-0.0160921	0.00805692	0.0458114	0.000234468	rs828602_G	-0.0255933	0.00816212	0.00171849	1	0.0549926
ACAN:P16112:OID20159:v1:Cardiometabolic	ACAN	liver_lipid_pPS	REP	14001	0.033593	0.00816715	3.92482e-05	0.00102516	0.033867	0.00804207	2.55595e-05	0.00104131	rs1260326_T	0.00557284	0.0189288	0.768448	1	0.000565251
ACAN:P16112:OID20159:v1:Cardiometabolic	ACAN	liver_lipid_pPS	AFR	1094	0.0589375	0.0297308	0.0476997	0.00307423	0.0656083	0.0292978	0.0253456	0.00379171	NA	NA	NA	NA	1	0.807799
ACAN:P16112:OID20159:v1:Cardiometabolic	ACAN	T2D_GWAS_signif	AMR	66	-0.484926	0.218828	0.0384515	0.0477896	-0.547246	0.239951	0.034969	0.0522255	NA	NA	NA	NA	1	0.899128
ACAN:P16112:OID20159:v1:Cardiometabolic	ACAN	proinsulin_pPS	AMR	66	-0.384288	0.174756	0.0398095	0.0472011	-0.407017	0.177681	0.0342651	0.0525833	NA	NA	NA	NA	1	0.927148
ACAN:P16112:OID20159:v1:Cardiometabolic	ACAN	T2D_PGS	EUR	38821	-0.0505139	0.00470148	6.8809e-27	0.00258113	-0.0279439	0.00464366	1.7857e-09	0.000778752	NA	NA	NA	NA	2.02161e-22	7.43238e-26
ACAN:P16112:OID20159:v1:Cardiometabolic	ACAN	CAD_PGS	EUR	38821	-0.0143815	0.0047091	0.00225986	0.000209109	-0.00920203	0.00461551	0.0461896	8.55535e-05	NA	NA	NA	NA	1	0.0109428
ACAN:P16112:OID20159:v1:Cardiometabolic	ACAN	CKD_PGS	EUR	38821	0.0199201	0.00470436	2.29686e-05	0.000401912	0.0286612	0.0046132	5.25582e-10	0.000830048	NA	NA	NA	NA	0.674816	8.33106e-05
ACAN:P16112:OID20159:v1:Cardiometabolic	ACAN	BMI_PGS	EUR	38821	-0.0543996	0.00470167	6.5548e-31	0.00299182	4.38887e-05	0.00480805	0.992717	1.79358e-09	NA	NA	NA	NA	1.9258e-26	1.01358e-29
ACAN:P16112:OID20159:v1:Cardiometabolic	ACAN	BMI_GWAS_signif	EUR	38821	-0.0296305	0.00470354	3.01593e-10	0.000889058	-0.00593406	0.00464665	0.201588	3.51042e-05	NA	NA	NA	NA	8.8608e-06	8.8608e-09
ACAN:P16112:OID20159:v1:Cardiometabolic	ACAN	CKD_GWAS_signif	EUR	38821	0.00975362	0.00470416	0.0381414	9.63977e-05	0.0116735	0.00460892	0.011319	0.000138067	NA	NA	NA	NA	1	0.116004
ACAN:P16112:OID20159:v1:Cardiometabolic	ACAN	T2D_GWAS_signif	EUR	38821	-0.0162825	0.0047034	0.000537032	0.000268678	-0.0159423	0.00461056	0.000545245	0.000257284	NA	NA	NA	NA	1	0.00515621
ACAN:P16112:OID20159:v1:Cardiometabolic	ACAN	obesity_pPS	EUR	38821	-0.00933035	0.00470459	0.047347	8.81975e-05	0.00330054	0.0046206	0.475039	1.0983e-05	NA	NA	NA	NA	1	0.20102
ACAN:P16112:OID20159:v1:Cardiometabolic	ACAN	liver_lipid_pPS	EUR	38821	0.0211316	0.00470228	7.01285e-06	0.000452658	0.0221605	0.00460892	1.52886e-06	0.000497342	NA	NA	NA	NA	0.206037	3.25494e-05
ACAN:P16112:OID20159:v1:Cardiometabolic	ACAN	lipodystrophy_pPS	EUR	38821	-0.0120647	0.00470585	0.010358	0.000147377	-0.0132855	0.00461177	0.00396894	0.000178601	NA	NA	NA	NA	1	0.0411242
ACAN:P16112:OID20159:v1:Cardiometabolic	ACAN	BMI_PGS	SAS	801	-0.0871817	0.0349001	0.0127019	0.00666363	-0.01454	0.035429	0.681633	0.000171445	NA	NA	NA	NA	1	0.132681
ACAN:P16112:OID20159:v1:Cardiometabolic	ACAN	CAD_GWAS_signif	SAS	801	-0.0710952	0.0350795	0.0430486	0.00439862	-0.069896	0.0341896	0.0412742	0.00423116	NA	NA	NA	NA	1	0.999874
ACE:P12821:OID30696:v1:Inflammation_II	ACE	T2D_PGS	ALL	42313	0.0205376	0.00480371	1.91252e-05	0.000426876	0.0168477	0.00483969	0.000499776	0.000283897	rs4362_T	0.0170785	0.00453123	0.000164087	0.561897	5.56334e-05
ACE:P12821:OID30696:v1:Inflammation_II	ACE	BMI_PGS	ALL	42313	0.0141392	0.00480569	0.00326093	0.000202206	0.00539868	0.00500519	0.280765	2.72623e-05	rs4362_T	0.0107135	0.00453304	0.0181115	1	0.00803743
ACE:P12821:OID30696:v1:Inflammation_II	ACE	CAD_GWAS_signif	ALL	42313	-0.0139942	0.00480083	0.0035594	0.000198481	-0.0139359	0.00480658	0.00374136	0.000196949	rs115478735_A	0.000462338	0.004762	0.922656	1	0.0433922
ACE:P12821:OID30696:v1:Inflammation_II	ACE	obesity_pPS	ALL	42313	-0.00989843	0.00480127	0.0392493	9.92939e-05	-0.0115412	0.00481636	0.0165684	0.000134538	rs4362_T	-0.00715922	0.00452871	0.113919	1	0.175516
ACE:P12821:OID30696:v1:Inflammation_II	ACE	liver_lipid_pPS	ALL	42313	0.0229434	0.00480001	1.76011e-06	0.000533507	0.0224777	0.00480538	2.91129e-06	0.000512466	rs1260326_T	0.0113913	0.0114533	0.319944	0.0517119	1.02844e-05
ACE:P12821:OID30696:v1:Inflammation_II	ACE	T2D_PGS	DISC	28009	0.0254	0.00575898	1.03514e-05	0.000688357	0.0217648	0.00580145	0.000176063	0.000498958	rs4362_T	0.0203902	0.0054383	0.00017764	0.304124	3.86927e-05
ACE:P12821:OID30696:v1:Inflammation_II	ACE	BMI_PGS	DISC	28009	0.0214996	0.00575792	0.000188898	0.00049346	0.0131774	0.00601478	0.0284723	0.000170213	rs4362_T	0.0182339	0.00543665	0.000797892	1	0.000622177
ACE:P12821:OID30696:v1:Inflammation_II	ACE	BMI_GWAS_signif	DISC	28009	0.0134014	0.00575385	0.0198599	0.00019206	0.00955462	0.00579991	0.0994928	9.62477e-05	rs115478735_A	0.0121324	0.00568447	0.0328271	1	0.0924696
ACE:P12821:OID30696:v1:Inflammation_II	ACE	CAD_GWAS_signif	DISC	28009	-0.0156631	0.00575174	0.00646951	0.00026253	-0.0159039	0.00575699	0.00573927	0.00027061	rs115478735_A	-0.00204812	0.00570666	0.719672	1	0.0969767
ACE:P12821:OID30696:v1:Inflammation_II	ACE	liver_lipid_pPS	DISC	28009	0.0197861	0.00575212	0.000583012	0.000418812	0.0194428	0.00575614	0.000731819	0.000404507	rs1260326_T	0.0158898	0.013925	0.25384	1	0.00212781
ACE:P12821:OID30696:v1:Inflammation_II	ACE	liver_lipid_pPS	REP	14304	0.0298814	0.00865544	0.000557394	0.000818248	0.0292352	0.00867616	0.000754792	0.000784025	rs1260326_T	0.00310094	0.020074	0.877237	1	0.00513362
ACE:P12821:OID30696:v1:Inflammation_II	ACE	T2D_PGS	EUR	39526	0.0236739	0.0049704	1.91429e-06	0.000567375	0.0199001	0.00500895	7.11279e-05	0.000395701	NA	NA	NA	NA	0.0562418	6.22833e-06
ACE:P12821:OID30696:v1:Inflammation_II	ACE	CKD_PGS	EUR	39526	0.012189	0.00496821	0.0141554	0.000150603	0.0103567	0.00497679	0.0374401	0.000108598	NA	NA	NA	NA	1	0.0332975
ACE:P12821:OID30696:v1:Inflammation_II	ACE	BMI_PGS	EUR	39526	0.0155153	0.00497254	0.00180853	0.000243569	0.00660827	0.00518495	0.20249	4.07374e-05	NA	NA	NA	NA	1	0.00474841
ACE:P12821:OID30696:v1:Inflammation_II	ACE	CAD_GWAS_signif	EUR	39526	-0.0130195	0.00496691	0.00876435	0.00017191	-0.0128663	0.00497176	0.00966049	0.000167934	NA	NA	NA	NA	1	0.0887777
ACE:P12821:OID30696:v1:Inflammation_II	ACE	liver_lipid_pPS	EUR	39526	0.023144	0.00496482	3.14773e-06	0.000543493	0.0228766	0.00496958	4.17099e-06	0.000531171	NA	NA	NA	NA	0.0924804	1.61116e-05
ACE:P12821:OID30696:v1:Inflammation_II	ACE	T2D_PGS	SAS	814	-0.0775703	0.0352015	0.0278508	0.0059358	-0.0826954	0.0355464	0.0202647	0.00677337	NA	NA	NA	NA	1	0.381887
ACE2:Q9BYF1:OID20105:v1:Cardiometabolic	ACE2	T2D_PGS	ALL	41198	0.0638639	0.0042816	3.51462e-50	0.0042147	0.0416562	0.004202	3.86498e-23	0.00177174	rs569707517_G	0.0634553	0.00427721	1.15805e-49	1.0326e-45	9.56107e-49
ACE2:Q9BYF1:OID20105:v1:Cardiometabolic	ACE2	CAD_PGS	ALL	41198	0.0276997	0.00429263	1.10977e-10	0.000792272	0.0225463	0.00418024	6.946e-08	0.000525334	rs112875651_G	0.0262931	0.0042875	8.72849e-10	3.26051e-06	2.71709e-09
ACE2:Q9BYF1:OID20105:v1:Cardiometabolic	ACE2	BMI_PGS	ALL	41198	0.0328791	0.00429121	1.8712e-14	0.00111653	-0.0250968	0.00434613	7.77284e-09	0.000602105	rs1047891_C	0.0320805	0.00428908	7.60357e-14	5.49759e-10	1.18483e-13
ACE2:Q9BYF1:OID20105:v1:Cardiometabolic	ACE2	NASH_biomarker_GRS	ALL	41198	0.0615157	0.00427859	9.29698e-47	0.00391744	0.0614434	0.0041646	3.89434e-49	0.00391287	rs28929474_C	0.0539159	0.00445553	1.1915e-33	2.73145e-42	7.3823e-45
ACE2:Q9BYF1:OID20105:v1:Cardiometabolic	ACE2	BMI_GWAS_signif	ALL	41198	0.0118782	0.00429172	0.00564773	0.000145871	-0.0127012	0.00420739	0.00253941	0.000164651	rs569707517_G	0.0113644	0.00428735	0.00803605	1	0.0253329
ACE2:Q9BYF1:OID20105:v1:Cardiometabolic	ACE2	CKD_GWAS_signif	ALL	41198	-0.0121458	0.00428945	0.00463457	0.000152677	-0.013099	0.00417464	0.00170368	0.00017788	rs28929474_C	-0.0117854	0.00428463	0.00595061	1	0.0185762
ACE2:Q9BYF1:OID20105:v1:Cardiometabolic	ACE2	T2D_GWAS_signif	ALL	41198	0.0189092	0.00428891	1.04181e-05	0.000370046	0.018988	0.00417679	5.48102e-06	0.000373292	rs72787359_A	0.0187803	0.00428653	1.18297e-05	0.306083	0.000171957
ACE2:Q9BYF1:OID20105:v1:Cardiometabolic	ACE2	obesity_pPS	ALL	41198	0.0136967	0.00428938	0.00140826	0.000194154	0.000265908	0.00418539	0.949343	7.29428e-08	rs72694393_G	0.0131058	0.00428554	0.00222848	1	0.0164302
ACE2:Q9BYF1:OID20105:v1:Cardiometabolic	ACE2	liver_lipid_pPS	ALL	41198	-0.0139717	0.00428911	0.00112495	0.000202052	-0.0144158	0.00417628	0.000557371	0.000215261	rs1260326_T	0.0102561	0.0102608	0.317539	1	0.00296423
ACE2:Q9BYF1:OID20105:v1:Cardiometabolic	ACE2	lipodystrophy_pPS	ALL	41198	0.0363944	0.00428784	2.17467e-17	0.00136975	0.0378975	0.00417512	1.16446e-19	0.00148595	rs569707517_G	0.0361143	0.00428325	3.5219e-17	6.38918e-13	1.5973e-15
ACE2:Q9BYF1:OID20105:v1:Cardiometabolic	ACE2	T2D_PGS	DISC	27233	0.0590543	0.00521186	1.07735e-29	0.00367759	0.0358509	0.00510688	2.26915e-12	0.00133844	rs569707517_G	0.058547	0.00520823	2.96738e-29	3.16525e-25	2.27716e-28
ACE2:Q9BYF1:OID20105:v1:Cardiometabolic	ACE2	CAD_PGS	DISC	27233	0.0218197	0.00522053	2.92936e-05	0.000502438	0.0167871	0.00507403	0.00093939	0.000297695	rs112875651_G	0.0201266	0.00521417	0.000113663	0.860646	0.000321137
ACE2:Q9BYF1:OID20105:v1:Cardiometabolic	ACE2	BMI_PGS	DISC	27233	0.0302517	0.00521969	6.87895e-09	0.000965534	-0.0308747	0.00529231	5.477e-09	0.000924846	rs1047891_C	0.0292052	0.0052172	2.19099e-08	0.000202104	3.72198e-08
ACE2:Q9BYF1:OID20105:v1:Cardiometabolic	ACE2	NASH_biomarker_GRS	DISC	27233	0.0575648	0.00520524	2.27901e-28	0.0035041	0.0573082	0.00505731	1.06553e-29	0.0034773	rs28929474_C	0.0492809	0.00544036	1.41038e-19	6.69574e-24	1.45559e-26
ACE2:Q9BYF1:OID20105:v1:Cardiometabolic	ACE2	T2D_GWAS_signif	DISC	27233	0.0112045	0.00521776	0.0317717	0.00013269	0.011798	0.00507227	0.0200273	0.000147171	rs72787359_A	0.0111864	0.00521434	0.0319369	1	0.165506
ACE2:Q9BYF1:OID20105:v1:Cardiometabolic	ACE2	liver_lipid_pPS	DISC	27233	-0.0156287	0.00521611	0.00273581	0.000258286	-0.0162336	0.00506954	0.00136547	0.000278887	rs1260326_T	0.00223981	0.0126402	0.859355	1	0.0080378
ACE2:Q9BYF1:OID20105:v1:Cardiometabolic	ACE2	lipodystrophy_pPS	DISC	27233	0.034867	0.005215	2.33951e-11	0.0012844	0.037374	0.00506768	1.69079e-13	0.0014769	rs569707517_G	0.0346488	0.00521077	2.99734e-11	6.87349e-07	1.67646e-09
ACE2:Q9BYF1:OID20105:v1:Cardiometabolic	ACE2	T2D_PGS	REP	13965	0.0736782	0.00751754	1.32166e-22	0.00537497	0.0537669	0.00740124	3.94242e-13	0.00283086	rs569707517_G	0.0736732	0.00750528	1.13635e-22	3.88304e-18	5.46908e-21
ACE2:Q9BYF1:OID20105:v1:Cardiometabolic	ACE2	CAD_PGS	REP	13965	0.038906	0.00754433	2.54403e-07	0.00149556	0.0338664	0.00737576	4.43776e-06	0.00113349	rs112875651_G	0.0380069	0.00753552	4.62386e-07	0.00747436	3.24972e-05
ACE2:Q9BYF1:OID20105:v1:Cardiometabolic	ACE2	BMI_PGS	REP	13965	0.0379136	0.00754174	5.03954e-07	0.00142135	-0.0139656	0.00762599	0.0670752	0.00018054	rs1047891_C	0.0375081	0.0075384	6.58221e-07	0.0148062	4.12428e-06
ACE2:Q9BYF1:OID20105:v1:Cardiometabolic	ACE2	NASH_biomarker_GRS	REP	13965	0.0695907	0.00752344	2.57086e-20	0.00479121	0.0700115	0.00735083	1.93346e-21	0.00485262	rs28929474_C	0.0632506	0.00777509	4.46494e-16	7.55318e-16	3.59675e-18
ACE2:Q9BYF1:OID20105:v1:Cardiometabolic	ACE2	BMI_GWAS_signif	REP	13965	0.0177296	0.00754762	0.0188363	0.000310774	-0.00686105	0.00742713	0.355616	4.59479e-05	rs569707517_G	0.0169838	0.00753631	0.0242371	1	0.108088
ACE2:Q9BYF1:OID20105:v1:Cardiometabolic	ACE2	CKD_GWAS_signif	REP	13965	-0.0239198	0.00753861	0.00151218	0.000566836	-0.0243333	0.00736459	0.000955261	0.000587374	rs28929474_C	-0.0235082	0.00753133	0.00180371	1	0.0134223
ACE2:Q9BYF1:OID20105:v1:Cardiometabolic	ACE2	T2D_GWAS_signif	REP	13965	0.0343615	0.00753224	5.11207e-06	0.00117081	0.0335338	0.00736307	5.30033e-06	0.00111519	rs72787359_A	0.0340365	0.00753017	6.23464e-06	0.150193	0.000385109
ACE2:Q9BYF1:OID20105:v1:Cardiometabolic	ACE2	obesity_pPS	REP	13965	0.0229033	0.00753535	0.00237456	0.000520164	0.0113865	0.00737941	0.122852	0.000128179	rs72694393_G	0.0226715	0.00752946	0.0026082	1	0.0756977
ACE2:Q9BYF1:OID20105:v1:Cardiometabolic	ACE2	lipodystrophy_pPS	REP	13965	0.0395179	0.00753861	1.61113e-07	0.00154521	0.0391191	0.00737159	1.13332e-07	0.00151329	rs569707517_G	0.0391053	0.00752677	2.07061e-07	0.0047335	1.12702e-05
ACE2:Q9BYF1:OID20105:v1:Cardiometabolic	ACE2	CKD_PGS	AFR	1084	0.0541275	0.0268177	0.0438132	0.00321311	0.0631115	0.0266832	0.0182067	0.00431422	NA	NA	NA	NA	1	0.458649
ACE2:Q9BYF1:OID20105:v1:Cardiometabolic	ACE2	NASH_biomarker_GRS	AFR	1084	0.0758528	0.0266437	0.00450185	0.00636792	0.0778904	0.0265454	0.00341889	0.00662021	NA	NA	NA	NA	1	0.938518
ACE2:Q9BYF1:OID20105:v1:Cardiometabolic	ACE2	T2D_PGS	EUR	38499	0.0647801	0.00441963	1.63433e-48	0.00435458	0.0418277	0.00433591	5.37179e-22	0.00179275	NA	NA	NA	NA	4.80166e-44	4.36514e-47
ACE2:Q9BYF1:OID20105:v1:Cardiometabolic	ACE2	CAD_PGS	EUR	38499	0.0264165	0.00443052	2.50759e-09	0.000723923	0.0210171	0.00431109	1.09176e-06	0.000458679	NA	NA	NA	NA	7.36729e-05	5.30021e-08
ACE2:Q9BYF1:OID20105:v1:Cardiometabolic	ACE2	BMI_PGS	EUR	38499	0.031054	0.00443027	2.43086e-12	0.00100017	-0.0284884	0.0044885	2.22055e-10	0.000777111	NA	NA	NA	NA	7.14187e-08	1.36556e-11
ACE2:Q9BYF1:OID20105:v1:Cardiometabolic	ACE2	NASH_biomarker_GRS	EUR	38499	0.0622861	0.00441577	4.56111e-45	0.00403442	0.061994	0.00429478	4.15962e-47	0.00400193	NA	NA	NA	NA	1.34005e-40	3.62177e-43
ACE2:Q9BYF1:OID20105:v1:Cardiometabolic	ACE2	CKD_GWAS_signif	EUR	38499	-0.0113995	0.00442732	0.0100333	0.000135104	-0.0126766	0.00430593	0.00324211	0.000167332	NA	NA	NA	NA	1	0.0363922
ACE2:Q9BYF1:OID20105:v1:Cardiometabolic	ACE2	T2D_GWAS_signif	EUR	38499	0.0195857	0.00442646	9.68533e-06	0.000398837	0.0195374	0.00430749	5.75883e-06	0.000397065	NA	NA	NA	NA	0.284555	0.000169378
ACE2:Q9BYF1:OID20105:v1:Cardiometabolic	ACE2	obesity_pPS	EUR	38499	0.0124807	0.00442753	0.00482162	0.000161927	-0.00132927	0.00431707	0.758153	1.83085e-06	NA	NA	NA	NA	1	0.0410606
ACE2:Q9BYF1:OID20105:v1:Cardiometabolic	ACE2	liver_lipid_pPS	EUR	38499	-0.0145504	0.00442583	0.00101131	0.000220239	-0.015122	0.0043061	0.000445651	0.000238078	NA	NA	NA	NA	1	0.00266958
ACE2:Q9BYF1:OID20105:v1:Cardiometabolic	ACE2	lipodystrophy_pPS	EUR	38499	0.0350068	0.00442596	2.65456e-15	0.00127303	0.0366424	0.00430545	1.79055e-17	0.00139611	NA	NA	NA	NA	7.79909e-11	1.62481e-13
ACE2:Q9BYF1:OID20105:v1:Cardiometabolic	ACE2	BMI_PGS	EAS	203	0.143263	0.0617588	0.0216959	0.0196008	0.0879632	0.0623	0.16007	0.00687025	NA	NA	NA	NA	1	0.821965
ACE2:Q9BYF1:OID20105:v1:Cardiometabolic	ACE2	BMI_GWAS_signif	EAS	203	0.140702	0.0620432	0.0247593	0.018762	0.109822	0.0603161	0.070662	0.0113252	NA	NA	NA	NA	1	0.999065
ACE2:Q9BYF1:OID20105:v1:Cardiometabolic	ACE2	beta_cell_pPS	EAS	203	-0.165435	0.0608083	0.00728144	0.026617	-0.130043	0.0594379	0.030247	0.016195	NA	NA	NA	NA	1	0.999085
ACE2:Q9BYF1:OID20105:v1:Cardiometabolic	ACE2	T2D_PGS	SAS	791	0.109159	0.0351712	0.00198451	0.00910844	0.101024	0.0349914	0.00400392	0.00766081	NA	NA	NA	NA	1	0.142207
ACE2:Q9BYF1:OID20105:v1:Cardiometabolic	ACE2	CAD_PGS	SAS	791	0.0724506	0.0348351	0.037887	0.00411949	0.0799312	0.0346034	0.0211726	0.00492412	NA	NA	NA	NA	1	0.998464
ACE2:Q9BYF1:OID20105:v1:Cardiometabolic	ACE2	BMI_PGS	SAS	791	0.0953989	0.0350217	0.00660239	0.00703717	0.049859	0.0361658	0.168437	0.00176228	NA	NA	NA	NA	1	0.0913327
ACE2:Q9BYF1:OID20105:v1:Cardiometabolic	ACE2	BMI_GWAS_signif	SAS	791	0.0862455	0.0353348	0.0148885	0.00566119	0.069483	0.0352324	0.0489744	0.0035964	NA	NA	NA	NA	1	0.216315
ACE2:Q9BYF1:OID20105:v1:Cardiometabolic	ACE2	CKD_GWAS_signif	SAS	791	-0.0994427	0.0351123	0.00474985	0.00760089	-0.0923277	0.0347623	0.00808204	0.00649468	NA	NA	NA	NA	1	0.872191
ACE2:Q9BYF1:OID20105:v1:Cardiometabolic	ACE2	lipodystrophy_pPS	SAS	791	0.0881388	0.0348288	0.0115925	0.00608187	0.0854227	0.0347	0.0140582	0.00558713	NA	NA	NA	NA	1	0.695077
ACHE:P22303:OID30585:v1:Inflammation_II	ACHE	CAD_PGS	ALL	41398	-0.0154351	0.00461345	0.000821542	0.00024241	-0.0135025	0.00459992	0.00333318	0.00018606	rs2519093_C	-0.00849192	0.00460279	0.0650517	1	0.00457139
ACHE:P22303:OID30585:v1:Inflammation_II	ACHE	CKD_PGS	ALL	41398	0.00930336	0.00461012	0.0435949	8.82086e-05	0.0126616	0.00460111	0.00592843	0.000163525	rs6976053_C	0.00713402	0.00448825	0.111958	1	0.0908381
ACHE:P22303:OID30585:v1:Inflammation_II	ACHE	BMI_PGS	ALL	41398	-0.0216591	0.00461226	2.66189e-06	0.000477441	-0.000478079	0.00478511	0.920416	2.1559e-07	rs6976053_C	-0.0200815	0.00449025	7.76091e-06	0.0782064	9.36604e-06
ACHE:P22303:OID30585:v1:Inflammation_II	ACHE	NASH_biomarker_GRS	ALL	41398	0.0204591	0.00460687	8.97752e-06	0.000427025	0.0197013	0.00459306	1.79599e-05	0.000397195	rs8176749_C	0.019254	0.00460099	2.86075e-05	0.263759	7.22629e-05
ACHE:P22303:OID30585:v1:Inflammation_II	ACHE	CKD_GWAS_signif	ALL	41398	0.0108413	0.00460839	0.0186518	0.000119868	0.011209	0.00459296	0.014672	0.000128618	rs62483663_C	0.010117	0.00458028	0.0271936	1	0.0653148
ACHE:P22303:OID30585:v1:Inflammation_II	ACHE	CAD_GWAS_signif	ALL	41398	-0.021763	0.00460743	2.32626e-06	0.000483043	-0.0204423	0.00459477	8.6483e-06	0.000427303	rs2519093_C	-0.0129563	0.0046051	0.00490327	0.0683457	9.2359e-05
ACHE:P22303:OID30585:v1:Inflammation_II	ACHE	liver_lipid_pPS	ALL	41398	0.025148	0.00460718	4.83064e-08	0.00064495	0.0253814	0.00459398	3.31616e-08	0.000658785	rs1260326_T	0.0120932	0.0109931	0.271305	0.00141924	4.02051e-07
ACHE:P22303:OID30585:v1:Inflammation_II	ACHE	lipodystrophy_pPS	ALL	41398	0.0179431	0.00461002	9.95001e-05	0.000328041	0.0164823	0.0045977	0.000337599	0.00027748	rs6976053_C	0.016378	0.00448805	0.000263335	1	0.000916068
ACHE:P22303:OID30585:v1:Inflammation_II	ACHE	CAD_PGS	DISC	27365	-0.0176204	0.00560812	0.00168011	0.000325313	-0.0159606	0.00558978	0.00430268	0.000267459	rs2519093_C	-0.0109954	0.00559605	0.0494412	1	0.0106843
ACHE:P22303:OID30585:v1:Inflammation_II	ACHE	CKD_PGS	DISC	27365	0.0120145	0.00560066	0.0319464	0.000151677	0.0154142	0.00558715	0.00580405	0.000249701	rs6976053_C	0.00878827	0.00543859	0.106125	1	0.0814745
ACHE:P22303:OID30585:v1:Inflammation_II	ACHE	BMI_PGS	DISC	27365	-0.0205357	0.00560807	0.000250903	0.000441818	0.00133573	0.00583547	0.81895	1.71934e-06	rs6976053_C	-0.0199757	0.00544502	0.000244331	1	0.00081095
ACHE:P22303:OID30585:v1:Inflammation_II	ACHE	NASH_biomarker_GRS	DISC	27365	0.0262924	0.00560091	2.68815e-06	0.000725862	0.0256128	0.0055826	4.49588e-06	0.000690214	rs8176749_C	0.0255651	0.00559444	4.90485e-06	0.078978	2.8106e-05
ACHE:P22303:OID30585:v1:Inflammation_II	ACHE	CKD_GWAS_signif	DISC	27365	0.0122562	0.0056	0.0286336	0.000157879	0.0133846	0.00557967	0.0164551	0.00018879	rs62483663_C	0.0116877	0.00556368	0.0356755	1	0.093681
ACHE:P22303:OID30585:v1:Inflammation_II	ACHE	CAD_GWAS_signif	DISC	27365	-0.022461	0.00560169	6.09612e-05	0.000529697	-0.0220024	0.0055852	8.18868e-05	0.000508972	rs2519093_C	-0.0142657	0.0055982	0.0108313	1	0.00275545
ACHE:P22303:OID30585:v1:Inflammation_II	ACHE	liver_lipid_pPS	DISC	27365	0.0294191	0.00560137	1.51478e-07	0.000908436	0.0297866	0.00558366	9.65148e-08	0.000932892	rs1260326_T	0.015817	0.0135546	0.243257	0.00445041	1.73844e-06
ACHE:P22303:OID30585:v1:Inflammation_II	ACHE	lipodystrophy_pPS	DISC	27365	0.0163173	0.00560504	0.00360354	0.000279297	0.0145508	0.00558743	0.00921366	0.000222497	rs6976053_C	0.0143959	0.00544242	0.0081709	1	0.0251477
ACHE:P22303:OID30585:v1:Inflammation_II	ACHE	BMI_PGS	REP	14033	-0.0232773	0.00811021	0.00410925	0.000520592	-0.00338562	0.00837228	0.685936	1.03439e-05	rs6976053_C	-0.0199436	0.00793355	0.0119538	1	0.0144062
ACHE:P22303:OID30585:v1:Inflammation_II	ACHE	BMI_GWAS_signif	REP	14033	-0.0173346	0.00811285	0.0326406	0.000288597	-0.00653883	0.00815214	0.422509	4.06946e-05	rs17886728_G	-0.0165002	0.00808118	0.0411897	1	0.156186
ACHE:P22303:OID30585:v1:Inflammation_II	ACHE	CAD_GWAS_signif	REP	14033	-0.0198556	0.00809998	0.0142459	0.000379805	-0.016924	0.0080841	0.0363237	0.000277143	rs2519093_C	-0.00981126	0.00809893	0.225753	1	0.203177
ACHE:P22303:OID30585:v1:Inflammation_II	ACHE	liver_lipid_pPS	REP	14033	0.016706	0.00810005	0.0391823	0.0002689	0.0165801	0.00808495	0.0403113	0.000265943	rs1260326_T	0.00704948	0.0188035	0.707739	1	0.125995
ACHE:P22303:OID30585:v1:Inflammation_II	ACHE	lipodystrophy_pPS	REP	14033	0.0209962	0.00810878	0.00962649	0.000423755	0.0201634	0.00809863	0.0127954	0.000391934	rs6976053_C	0.0199528	0.00793072	0.0118842	1	0.057485
ACHE:P22303:OID30585:v1:Inflammation_II	ACHE	liver_lipid_pPS	AFR	1100	0.062308	0.0289535	0.0316251	0.00372583	0.0659121	0.0288612	0.022588	0.00416936	NA	NA	NA	NA	1	0.798907
ACHE:P22303:OID30585:v1:Inflammation_II	ACHE	CAD_PGS	EUR	38667	-0.0168597	0.00477534	0.000415147	0.000289685	-0.0147472	0.00476039	0.0019504	0.000222281	NA	NA	NA	NA	1	0.00257865
ACHE:P22303:OID30585:v1:Inflammation_II	ACHE	CKD_PGS	EUR	38667	0.00953416	0.00477155	0.0457098	9.28064e-05	0.012864	0.00476042	0.00688963	0.000169143	NA	NA	NA	NA	1	0.0932608
ACHE:P22303:OID30585:v1:Inflammation_II	ACHE	BMI_PGS	EUR	38667	-0.0200777	0.00477553	2.62507e-05	0.000410734	0.000997667	0.00495966	0.840578	9.37438e-07	NA	NA	NA	NA	0.771244	8.57891e-05
ACHE:P22303:OID30585:v1:Inflammation_II	ACHE	NASH_biomarker_GRS	EUR	38667	0.0221799	0.00476876	3.3128e-06	0.000502623	0.0217237	0.00475329	4.88675e-06	0.000483636	NA	NA	NA	NA	0.0973301	2.8711e-05
ACHE:P22303:OID30585:v1:Inflammation_II	ACHE	CKD_GWAS_signif	EUR	38667	0.00955379	0.00477036	0.045212	9.32355e-05	0.0101699	0.00475388	0.0324189	0.000106014	NA	NA	NA	NA	1	0.133769
ACHE:P22303:OID30585:v1:Inflammation_II	ACHE	CAD_GWAS_signif	EUR	38667	-0.0217447	0.00476952	5.15315e-06	0.000482948	-0.0203273	0.00475519	1.91805e-05	0.000423149	NA	NA	NA	NA	0.1514	0.000213239
ACHE:P22303:OID30585:v1:Inflammation_II	ACHE	liver_lipid_pPS	EUR	38667	0.0248556	0.00476806	1.86835e-07	0.000631299	0.02506	0.00475353	1.35769e-07	0.000643416	NA	NA	NA	NA	0.00548922	1.3792e-06
ACHE:P22303:OID30585:v1:Inflammation_II	ACHE	lipodystrophy_pPS	EUR	38667	0.0179557	0.00477198	0.000168309	0.000329023	0.0164356	0.00475725	0.000551195	0.000276439	NA	NA	NA	NA	1	0.00134373
ACHE:P22303:OID30585:v1:Inflammation_II	ACHE	BMI_PGS	EAS	206	-0.182185	0.0661821	0.00661972	0.0310954	-0.155802	0.0670302	0.0214396	0.0212828	NA	NA	NA	NA	1	0.721106
ACOT13:Q9NPJ3:OID31522:v1:Oncology_II	ACOT13	CAD_PGS	ALL	42089	0.0100114	0.00483847	0.0385403	9.99639e-05	0.00840241	0.00484029	0.0825834	7.0405e-05	rs10058074_G	0.00961299	0.00483575	0.0468293	1	0.104169
ACOT13:Q9NPJ3:OID31522:v1:Oncology_II	ACOT13	liver_lipid_pPS	ALL	42089	-0.0127296	0.00483244	0.00843696	0.000162007	-0.0135745	0.00483409	0.004986	0.000184208	rs1260326_T	0.00729342	0.0115423	0.527464	1	0.0181065
ACOT13:Q9NPJ3:OID31522:v1:Oncology_II	ACOT13	liver_lipid_pPS	DISC	27845	-0.0156208	0.00585557	0.00764198	0.000251826	-0.0160771	0.00585192	0.00601229	0.00026686	rs1260326_T	-0.00362527	0.0141927	0.798392	1	0.0193887
ACOT13:Q9NPJ3:OID31522:v1:Oncology_II	ACOT13	liver_lipid_pPS	AFR	1119	0.0608788	0.0305526	0.046561	0.00343641	0.0549293	0.0307056	0.0739184	0.00280527	NA	NA	NA	NA	1	0.807799
ACOT13:Q9NPJ3:OID31522:v1:Oncology_II	ACOT13	lipodystrophy_pPS	AMR	68	0.379947	0.158983	0.0258529	0.0535675	0.357898	0.164156	0.0413583	0.0462395	NA	NA	NA	NA	1	0.201844
ACOT13:Q9NPJ3:OID31522:v1:Oncology_II	ACOT13	liver_lipid_pPS	EUR	39304	-0.0147605	0.00499181	0.00310889	0.000219004	-0.015537	0.00499151	0.00185528	0.000242634	NA	NA	NA	NA	1	0.00735515
ACOX1:Q15067:OID20124:v1:Cardiometabolic	ACOX1	liver_lipid_pPS	ALL	41946	-0.0147168	0.00485972	0.00246069	0.000216559	-0.0149178	0.0048618	0.00215372	0.00022248	rs1260326_T	-0.0078442	0.0115924	0.49862	1	0.00603064
ACOX1:Q15067:OID20124:v1:Cardiometabolic	ACOX1	T2D_GWAS_signif	DISC	27770	-0.0151891	0.00593422	0.0104853	0.000234136	-0.0144436	0.00593271	0.0149157	0.000211656	rs1260326_T	-0.0143059	0.00594121	0.0160504	1	0.0744099
ACOX1:Q15067:OID20124:v1:Cardiometabolic	ACOX1	liver_lipid_pPS	DISC	27770	-0.0203377	0.00593277	0.000608843	0.000419897	-0.0201812	0.00593011	0.000667012	0.000413492	rs1260326_T	-0.0232205	0.0143484	0.105601	1	0.00220837
ACOX1:Q15067:OID20124:v1:Cardiometabolic	ACOX1	beta_cell_pPS	DISC	27770	-0.01235	0.00593414	0.0374275	0.000154804	-0.0109981	0.00593284	0.0637839	0.000122725	rs1260326_T	-0.0122471	0.00593337	0.0390164	1	0.296548
ACOX1:Q15067:OID20124:v1:Cardiometabolic	ACOX1	T2D_PGS	AMR	68	0.462635	0.159243	0.0082066	0.0830813	0.480575	0.185192	0.0173126	0.0734096	NA	NA	NA	NA	1	0.512045
ACOX1:Q15067:OID20124:v1:Cardiometabolic	ACOX1	lipodystrophy_pPS	AMR	68	0.421224	0.137364	0.00565046	0.0897222	0.409142	0.144592	0.0103545	0.0833178	NA	NA	NA	NA	1	0.1603
ACOX1:Q15067:OID20124:v1:Cardiometabolic	ACOX1	liver_lipid_pPS	EUR	39201	-0.0167371	0.00502724	0.000871485	0.000280283	-0.0168464	0.00502896	0.000809271	0.000283826	NA	NA	NA	NA	1	0.00234901
ACP1:P24666:OID30524:v1:Inflammation_II	ACP1	liver_lipid_pPS	ALL	41071	-0.00992061	0.00481532	0.0393839	9.81237e-05	-0.00992095	0.00482542	0.0397911	9.81586e-05	rs11553742_C	-0.00918967	0.00470231	0.0506738	1	0.0712195
ACP1:P24666:OID30524:v1:Inflammation_II	ACP1	liver_lipid_pPS	DISC	27166	-0.0116997	0.0058237	0.0445486	0.000141136	-0.0115294	0.00583071	0.0480109	0.000137167	rs11553742_C	-0.0105167	0.00567537	0.0638868	1	0.0878415
ACP1:P24666:OID30524:v1:Inflammation_II	ACP1	proinsulin_pPS	REP	13905	0.0191667	0.00854465	0.0249045	0.000342923	0.0200392	0.00857274	0.0194248	0.00037502	rs11553746_C	0.0198533	0.00827677	0.0164676	1	0.998325
ACP5:P13686:OID20314:v1:Cardiometabolic	ACP5	T2D_PGS	ALL	42127	0.0485201	0.00458233	3.63462e-26	0.00236792	0.040495	0.00460596	1.52559e-18	0.0016295	rs35382467_G	0.0479687	0.00457937	1.21101e-25	1.06785e-21	3.63215e-25
ACP5:P13686:OID20314:v1:Cardiometabolic	ACP5	CAD_PGS	ALL	42127	0.0261765	0.00458866	1.17385e-08	0.000688605	0.0239116	0.00458103	1.80061e-07	0.000575044	rs541385873_A	0.025788	0.00458277	1.84352e-08	0.000344876	1.94687e-07
ACP5:P13686:OID20314:v1:Cardiometabolic	ACP5	CKD_PGS	ALL	42127	0.0125242	0.00458649	0.00632299	0.000157877	0.00949226	0.00458263	0.0383315	9.0606e-05	rs1260326_T	0.0122483	0.00458852	0.00760315	1	0.0163818
ACP5:P13686:OID20314:v1:Cardiometabolic	ACP5	NASH_biomarker_GRS	ALL	42127	0.0431617	0.00457962	4.52368e-21	0.00187704	0.0429027	0.00457095	6.53774e-21	0.00185667	rs28929474_C	0.0377757	0.00477087	2.47268e-15	1.32906e-16	1.54542e-19
ACP5:P13686:OID20314:v1:Cardiometabolic	ACP5	T2D_GWAS_signif	ALL	42127	0.0209688	0.00458419	4.79489e-06	0.000442854	0.0213515	0.00457711	3.09819e-06	0.000459344	rs35863302_C	0.0200479	0.00455489	1.07821e-05	0.140874	8.74993e-05
ACP5:P13686:OID20314:v1:Cardiometabolic	ACP5	liver_lipid_pPS	ALL	42127	0.0167012	0.00458457	0.000269893	0.00028094	0.0167223	0.00457704	0.000258981	0.000281823	rs147025508_G	0.0159551	0.00453978	0.000441024	1	0.000832559
ACP5:P13686:OID20314:v1:Cardiometabolic	ACP5	beta_cell_pPS	ALL	42127	0.0204066	0.00458391	8.53816e-06	0.000419484	0.0213757	0.0045759	3.00122e-06	0.000460632	rs35863302_C	0.0190637	0.00455485	2.85292e-05	0.250851	0.000385925
ACP5:P13686:OID20314:v1:Cardiometabolic	ACP5	T2D_PGS	DISC	27946	0.04506	0.00559823	8.67934e-16	0.0020797	0.0361484	0.0056226	1.30417e-10	0.00132135	rs35382467_G	0.0444496	0.00559334	1.98445e-15	2.54999e-11	7.6807e-15
ACP5:P13686:OID20314:v1:Cardiometabolic	ACP5	CAD_PGS	DISC	27946	0.0242898	0.00560129	1.45305e-05	0.000604653	0.0221578	0.00558579	7.30188e-05	0.0005035	rs541385873_A	0.0239769	0.00559359	1.82121e-05	0.426907	0.000179372
ACP5:P13686:OID20314:v1:Cardiometabolic	ACP5	CKD_PGS	DISC	27946	0.0142031	0.00559481	0.0111345	0.000207311	0.0109301	0.0055836	0.050295	0.000122664	rs1260326_T	0.0138864	0.00559751	0.0131139	1	0.032009
ACP5:P13686:OID20314:v1:Cardiometabolic	ACP5	NASH_biomarker_GRS	DISC	27946	0.0438623	0.00559108	4.48226e-15	0.00197589	0.0433709	0.00557465	7.50175e-15	0.00193364	rs28929474_C	0.0389881	0.00584597	2.61967e-11	1.31689e-10	1.29107e-13
ACP5:P13686:OID20314:v1:Cardiometabolic	ACP5	T2D_GWAS_signif	DISC	27946	0.0210254	0.00559748	0.000172837	0.000453749	0.0212556	0.00558321	0.000140932	0.000463779	rs35863302_C	0.0203355	0.0055617	0.000256314	1	0.00298704
ACP5:P13686:OID20314:v1:Cardiometabolic	ACP5	liver_lipid_pPS	DISC	27946	0.0189655	0.00559652	0.00070295	0.000369355	0.0191497	0.0055812	0.000602003	0.000376741	rs147025508_G	0.0186617	0.00554243	0.000760767	1	0.00248421
ACP5:P13686:OID20314:v1:Cardiometabolic	ACP5	beta_cell_pPS	DISC	27946	0.0173443	0.00559742	0.00194612	0.000308829	0.0186357	0.00558314	0.000845381	0.00035655	rs35863302_C	0.0159221	0.0055621	0.00420491	1	0.0446694
ACP5:P13686:OID20314:v1:Cardiometabolic	ACP5	T2D_PGS	REP	14181	0.0546386	0.00798937	8.30755e-12	0.00288526	0.0485168	0.00804254	1.65486e-09	0.00225026	rs35382467_G	0.0542203	0.00798755	1.18156e-11	2.44076e-07	9.76303e-11
ACP5:P13686:OID20314:v1:Cardiometabolic	ACP5	CAD_PGS	REP	14181	0.0292653	0.00800861	0.000258894	0.00082571	0.026818	0.00801274	0.000819289	0.000693914	rs541385873_A	0.0286577	0.00799996	0.000341823	1	0.00576235
ACP5:P13686:OID20314:v1:Cardiometabolic	ACP5	NASH_biomarker_GRS	REP	14181	0.0409767	0.00799848	3.04588e-07	0.00162143	0.0412491	0.00800026	2.55757e-07	0.00164498	rs28929474_C	0.0345481	0.00826831	2.95364e-05	0.00894881	9.0392e-06
ACP5:P13686:OID20314:v1:Cardiometabolic	ACP5	T2D_GWAS_signif	REP	14181	0.0205245	0.00799526	0.0102659	0.000407686	0.0213177	0.00799931	0.00770885	0.000440067	rs35863302_C	0.0191661	0.00794428	0.0158535	1	0.106646
ACP5:P13686:OID20314:v1:Cardiometabolic	ACP5	beta_cell_pPS	REP	14181	0.0264029	0.00800448	0.00097437	0.0006729	0.0268104	0.00800298	0.000810097	0.000695212	rs35863302_C	0.0252206	0.0079533	0.00152192	1	0.0408957
ACP5:P13686:OID20314:v1:Cardiometabolic	ACP5	CAD_PGS	AFR	1117	0.069172	0.0282085	0.0143595	0.00459679	0.0656157	0.0282984	0.0206025	0.00416738	NA	NA	NA	NA	1	0.996584
ACP5:P13686:OID20314:v1:Cardiometabolic	ACP5	CKD_PGS	AFR	1117	0.0749725	0.0285923	0.00886318	0.00525182	0.0794751	0.0288394	0.00595655	0.00587423	NA	NA	NA	NA	1	0.278195
ACP5:P13686:OID20314:v1:Cardiometabolic	ACP5	NASH_biomarker_GRS	AFR	1117	0.0959782	0.0283382	0.000732771	0.00872457	0.103056	0.0285895	0.000327241	0.00999945	NA	NA	NA	NA	1	0.724755
ACP5:P13686:OID20314:v1:Cardiometabolic	ACP5	obesity_pPS	AFR	1117	0.0553396	0.0280998	0.0491669	0.00297089	0.0544154	0.0282353	0.0542232	0.00288347	NA	NA	NA	NA	1	0.791969
ACP5:P13686:OID20314:v1:Cardiometabolic	ACP5	NASH_biomarker_GRS	AMR	69	-0.566349	0.170923	0.00303034	0.126197	-0.517905	0.173259	0.00699245	0.101114	NA	NA	NA	NA	1	0.809375
ACP5:P13686:OID20314:v1:Cardiometabolic	ACP5	BMI_GWAS_signif	AMR	69	0.559214	0.24684	0.0332089	0.0712546	0.504835	0.259017	0.0647736	0.0518922	NA	NA	NA	NA	1	0.992357
ACP5:P13686:OID20314:v1:Cardiometabolic	ACP5	T2D_PGS	EUR	39359	0.0481749	0.00474489	3.44169e-24	0.0023436	0.0395793	0.00477011	1.0981e-16	0.00156065	NA	NA	NA	NA	1.01117e-19	3.21006e-23
ACP5:P13686:OID20314:v1:Cardiometabolic	ACP5	CAD_PGS	EUR	39359	0.0252498	0.00475025	1.0697e-07	0.000643578	0.0229798	0.00474109	1.25853e-06	0.000533171	NA	NA	NA	NA	0.00314277	1.48778e-06
ACP5:P13686:OID20314:v1:Cardiometabolic	ACP5	CKD_PGS	EUR	39359	0.0113207	0.00474754	0.017105	0.000129593	0.00794119	0.00474175	0.0939938	6.36871e-05	NA	NA	NA	NA	1	0.0396329
ACP5:P13686:OID20314:v1:Cardiometabolic	ACP5	NASH_biomarker_GRS	EUR	39359	0.0426532	0.00474123	2.43781e-19	0.00184102	0.0423485	0.00473106	3.66862e-19	0.00181577	NA	NA	NA	NA	7.16228e-15	7.30845e-18
ACP5:P13686:OID20314:v1:Cardiometabolic	ACP5	T2D_GWAS_signif	EUR	39359	0.0207471	0.00474558	1.23492e-05	0.000435471	0.0209471	0.00473706	9.80716e-06	0.000443816	NA	NA	NA	NA	0.362821	0.000202693
ACP5:P13686:OID20314:v1:Cardiometabolic	ACP5	liver_lipid_pPS	EUR	39359	0.0170502	0.00474493	0.000326862	0.00029423	0.0170492	0.004736	0.00031872	0.000294191	NA	NA	NA	NA	1	0.000969043
ACP5:P13686:OID20314:v1:Cardiometabolic	ACP5	beta_cell_pPS	EUR	39359	0.0193712	0.00474538	4.47148e-05	0.000379682	0.0203389	0.00473603	1.75497e-05	0.000418613	NA	NA	NA	NA	1	0.00168426
ACP5:P13686:OID20314:v1:Cardiometabolic	ACP5	CAD_PGS	EAS	205	-0.151354	0.0738904	0.0422346	0.0156685	-0.14647	0.0732484	0.0473454	0.0149494	NA	NA	NA	NA	1	0.999844
ACP5:P13686:OID20314:v1:Cardiometabolic	ACP5	T2D_PGS	SAS	810	0.127747	0.0341057	0.000193616	0.0149544	0.12679	0.034116	0.000217272	0.0148543	NA	NA	NA	NA	1	0.0474037
ACP5:P13686:OID20314:v1:Cardiometabolic	ACP5	CAD_PGS	SAS	810	0.0681593	0.0339817	0.0452368	0.00434466	0.0652273	0.0340287	0.0556432	0.00400537	NA	NA	NA	NA	1	0.998464
ACP5:P13686:OID20314:v1:Cardiometabolic	ACP5	beta_cell_pPS	SAS	810	0.096638	0.0341015	0.00472169	0.00862709	0.103065	0.0339277	0.00246683	0.00998536	NA	NA	NA	NA	1	0.770685
ACP6:Q9NPH0:OID21432:v1:Oncology	ACP6	CKD_PGS	ALL	42209	0.0376271	0.00480338	4.85633e-15	0.00142282	0.0365207	0.0048171	3.48692e-14	0.00133766	rs75583687_T	0.0339014	0.00449782	4.89455e-14	1.42679e-10	3.26496e-14
ACP6:Q9NPH0:OID21432:v1:Oncology	ACP6	BMI_PGS	ALL	42209	-0.00991558	0.00480942	0.0392426	9.86915e-05	-0.0184582	0.00501177	0.000230813	0.000316004	rs75583687_T	-0.00698086	0.00450324	0.121104	1	0.0763035
ACP6:Q9NPH0:OID21432:v1:Oncology	ACP6	CKD_GWAS_signif	ALL	42209	0.0220314	0.00480389	4.52777e-06	0.000488151	0.0219732	0.00481068	4.94758e-06	0.000485952	rs11383540_T	0.021866	0.00479502	5.12601e-06	0.133026	2.7281e-05
ACP6:Q9NPH0:OID21432:v1:Oncology	ACP6	CAD_GWAS_signif	ALL	42209	-0.0100061	0.00480459	0.0372932	0.000100703	-0.0103319	0.00481376	0.0318526	0.000107344	rs77542178_T	-0.00982656	0.00480134	0.0407009	1	0.219574
ACP6:Q9NPH0:OID21432:v1:Oncology	ACP6	liver_lipid_pPS	ALL	42209	-0.0108093	0.00480469	0.0244702	0.000117514	-0.0110321	0.00481363	0.0219198	0.000122391	rs75583687_T	-0.00717235	0.00449893	0.110891	1	0.0467447
ACP6:Q9NPH0:OID21432:v1:Oncology	ACP6	CKD_PGS	DISC	27951	0.0366262	0.00589608	5.30636e-10	0.00135631	0.0356437	0.00591132	1.66295e-09	0.00128105	rs75583687_T	0.0338801	0.00548959	6.84879e-10	1.55901e-05	3.44913e-09
ACP6:Q9NPH0:OID21432:v1:Oncology	ACP6	CKD_GWAS_signif	DISC	27951	0.0245463	0.00589773	3.1644e-05	0.0006093	0.0242564	0.00590524	4.00921e-05	0.00059491	rs11383540_T	0.0246339	0.00588966	2.8912e-05	0.929701	0.000190512
ACP6:Q9NPH0:OID21432:v1:Oncology	ACP6	CKD_PGS	REP	14258	0.04034	0.00829201	1.15732e-06	0.00161176	0.0390789	0.00832105	2.67298e-06	0.00151122	rs75583687_T	0.0349249	0.00784816	8.64959e-06	0.034002	8.56474e-06
ACP6:Q9NPH0:OID21432:v1:Oncology	ACP6	CKD_GWAS_signif	REP	14258	0.0171975	0.00828792	0.038004	0.000293615	0.017672	0.00830317	0.0333259	0.000310758	rs11383540_T	0.0163425	0.00826429	0.048007	1	0.19152
ACP6:Q9NPH0:OID21432:v1:Oncology	ACP6	CAD_PGS	AFR	1109	-0.0809458	0.0278093	0.00368138	0.00741662	-0.0796771	0.0279898	0.00450507	0.00717984	NA	NA	NA	NA	1	0.996584
ACP6:Q9NPH0:OID21432:v1:Oncology	ACP6	obesity_pPS	AFR	1109	0.056898	0.0277033	0.0402375	0.00370738	0.0580868	0.0279228	0.0377455	0.00384814	NA	NA	NA	NA	1	0.791969
ACP6:Q9NPH0:OID21432:v1:Oncology	ACP6	BMI_GWAS_signif	AMR	69	0.505461	0.193822	0.0157306	0.0433338	0.549547	0.201484	0.0126154	0.0452792	NA	NA	NA	NA	1	0.992357
ACP6:Q9NPH0:OID21432:v1:Oncology	ACP6	CKD_PGS	EUR	39429	0.0389253	0.00498848	6.19208e-15	0.00151307	0.0378159	0.00500082	4.05794e-14	0.00142543	NA	NA	NA	NA	1.81923e-10	4.11591e-14
ACP6:Q9NPH0:OID21432:v1:Oncology	ACP6	BMI_PGS	EUR	39429	-0.0114661	0.00499648	0.0217484	0.000131052	-0.0195529	0.00521272	0.000176381	0.000351118	NA	NA	NA	NA	1	0.0462017
ACP6:Q9NPH0:OID21432:v1:Oncology	ACP6	CKD_GWAS_signif	EUR	39429	0.023191	0.00498989	3.36904e-06	0.000537307	0.0231524	0.00499616	3.59737e-06	0.000535793	NA	NA	NA	NA	0.0989825	2.02418e-05
ACP6:Q9NPH0:OID21432:v1:Oncology	ACP6	CAD_GWAS_signif	EUR	39429	-0.0106207	0.00499076	0.0333374	0.0001127	-0.0108473	0.00499908	0.0300238	0.000117523	NA	NA	NA	NA	1	0.213854
ACP6:Q9NPH0:OID21432:v1:Oncology	ACP6	BMI_PGS	SAS	814	0.0817373	0.0348292	0.0191909	0.00663524	0.054526	0.0361389	0.131777	0.00276732	NA	NA	NA	NA	1	0.172953
ACRBP:Q8NEB7:OID31385:v1:Oncology_II	ACRBP	T2D_GWAS_signif	ALL	42066	-0.0126256	0.00481511	0.00874256	0.000159008	-0.0128602	0.00482167	0.00765215	0.00016487	rs7959658_A	-0.0119765	0.00478789	0.0123737	1	0.0485551
ACRBP:Q8NEB7:OID31385:v1:Oncology_II	ACRBP	liver_lipid_pPS	ALL	42066	-0.0096393	0.00481512	0.0453041	9.269e-05	-0.010148	0.0048208	0.0352943	0.000102704	rs1260326_T	0.00460112	0.0114983	0.689043	1	0.0808647
ACRBP:Q8NEB7:OID31385:v1:Oncology_II	ACRBP	T2D_GWAS_signif	DISC	27825	-0.0179815	0.0058711	0.00219544	0.000330497	-0.0180156	0.00587446	0.00216597	0.000331645	rs7959658_A	-0.0170583	0.00583405	0.00345932	1	0.0225531
ACRBP:Q8NEB7:OID31385:v1:Oncology_II	ACRBP	liver_lipid_pPS	DISC	27825	-0.0121944	0.00587038	0.0377858	0.000152061	-0.0124786	0.00587222	0.0335934	0.000159264	rs1260326_T	-0.00546578	0.0142191	0.700688	1	0.0767736
ACRBP:Q8NEB7:OID31385:v1:Oncology_II	ACRBP	beta_cell_pPS	DISC	27825	-0.012011	0.00587101	0.0407841	0.000147491	-0.0110595	0.0058742	0.0597489	0.000125019	rs7080386_C	-0.0116672	0.00586302	0.0466044	1	0.312479
ACRBP:Q8NEB7:OID31385:v1:Oncology_II	ACRBP	T2D_PGS	AFR	1119	0.0673758	0.0289349	0.0200702	0.00480171	0.0727417	0.0290406	0.0124015	0.00560327	NA	NA	NA	NA	1	0.332779
ACRBP:Q8NEB7:OID31385:v1:Oncology_II	ACRBP	beta_cell_pPS	AFR	1119	0.0599578	0.0288572	0.0379719	0.00382704	0.0621001	0.0289353	0.0320874	0.00412003	NA	NA	NA	NA	1	0.281548
ACRBP:Q8NEB7:OID31385:v1:Oncology_II	ACRBP	T2D_GWAS_signif	EUR	39285	-0.0137282	0.00498278	0.00586959	0.000189238	-0.0140127	0.00498806	0.0049683	0.000197017	NA	NA	NA	NA	1	0.0364585
ACRBP:Q8NEB7:OID31385:v1:Oncology_II	ACRBP	liver_lipid_pPS	EUR	39285	-0.0124394	0.00498181	0.0125299	0.000155442	-0.0128135	0.00498618	0.0101794	0.000164869	NA	NA	NA	NA	1	0.0255822
ACRBP:Q8NEB7:OID31385:v1:Oncology_II	ACRBP	beta_cell_pPS	EUR	39285	-0.0113767	0.00498286	0.0224254	0.000129966	-0.0106695	0.00498704	0.0324058	0.000114279	NA	NA	NA	NA	1	0.200196
ACRV1:P26436:OID30513:v1:Inflammation_II	ACRV1	CKD_PGS	ALL	41071	0.012544	0.00311486	5.65581e-05	0.000157903	0.0121704	0.00312503	9.85627e-05	0.000148198	rs1260326_T	0.0124182	0.00311626	6.76041e-05	1	0.000199003
ACRV1:P26436:OID30513:v1:Inflammation_II	ACRV1	BMI_PGS	ALL	41071	0.00799806	0.00311696	0.0102921	6.41214e-05	0.00480246	0.00325049	0.139561	2.13357e-05	rs113811036_CTT	0.00782233	0.00310996	0.0118986	1	0.023103
ACRV1:P26436:OID30513:v1:Inflammation_II	ACRV1	CKD_GWAS_signif	ALL	41071	0.0107947	0.00311359	0.000526925	0.000117041	0.0107793	0.00311941	0.000549691	0.000116685	rs369963387_G	0.010635	0.00311109	0.000630474	1	0.00244566
ACRV1:P26436:OID30513:v1:Inflammation_II	ACRV1	CKD_PGS	DISC	27166	0.0114721	0.0038714	0.00304633	0.000131522	0.0113428	0.00387935	0.00345958	0.000128322	rs1260326_T	0.0113964	0.00387334	0.00326085	1	0.00996672
ACRV1:P26436:OID30513:v1:Inflammation_II	ACRV1	BMI_PGS	DISC	27166	0.0079793	0.0038775	0.0396146	6.34375e-05	0.00497409	0.00405291	0.219726	2.26142e-05	rs113811036_CTT	0.00790849	0.00387003	0.0410106	1	0.0862861
ACRV1:P26436:OID30513:v1:Inflammation_II	ACRV1	CKD_GWAS_signif	DISC	27166	0.00832095	0.00387115	0.0316052	6.9212e-05	0.00833707	0.00387462	0.0314289	6.95035e-05	rs369963387_G	0.00803344	0.00386804	0.0378225	1	0.100821
ACRV1:P26436:OID30513:v1:Inflammation_II	ACRV1	CKD_PGS	REP	13905	0.0143705	0.00524402	0.00614515	0.000208391	0.0135905	0.005274	0.00997965	0.000185439	rs1260326_T	0.0141416	0.0052459	0.00703146	1	0.0226815
ACRV1:P26436:OID30513:v1:Inflammation_II	ACRV1	CKD_GWAS_signif	REP	13905	0.0154848	0.00523731	0.00311536	0.000242562	0.0154483	0.00525748	0.00330512	0.000241075	rs369963387_G	0.0155554	0.00523341	0.00296054	1	0.0249398
ACRV1:P26436:OID30513:v1:Inflammation_II	ACRV1	proinsulin_pPS	REP	13905	0.0103198	0.00523581	0.0487425	0.000107834	0.010938	0.00525553	0.0374317	0.000120982	rs1260326_T	0.0102755	0.00523559	0.0497084	1	0.998325
ACRV1:P26436:OID30513:v1:Inflammation_II	ACRV1	T2D_GWAS_signif	AFR	1085	-0.0370704	0.0186846	0.0475194	0.00159287	-0.0382857	0.0189208	0.0432859	0.0016826	NA	NA	NA	NA	1	0.977714
ACRV1:P26436:OID30513:v1:Inflammation_II	ACRV1	CKD_PGS	EUR	38376	0.0134031	0.00323192	3.37433e-05	0.000178663	0.0131395	0.00324039	5.02526e-05	0.000171267	NA	NA	NA	NA	0.991379	0.000119877
ACRV1:P26436:OID30513:v1:Inflammation_II	ACRV1	BMI_PGS	EUR	38376	0.00887039	0.00323523	0.006113	7.8114e-05	0.00554821	0.00337651	0.100354	2.81344e-05	NA	NA	NA	NA	1	0.0146016
ACRV1:P26436:OID30513:v1:Inflammation_II	ACRV1	CKD_GWAS_signif	EUR	38376	0.0123614	0.00323106	0.000130549	0.000152062	0.012412	0.00323598	0.000125447	0.00015325	NA	NA	NA	NA	1	0.000651191
ACSL1:P33121:OID30080:v1:Cardiometabolic_II	ACSL1	T2D_PGS	ALL	40913	-0.0121359	0.00494053	0.0140382	0.000147109	-0.0078063	0.00497866	0.1169	6.01157e-05	rs56295533_G	-0.0121055	0.00493665	0.0142038	1	0.0283077
ACSL1:P33121:OID30080:v1:Cardiometabolic_II	ACSL1	CKD_GWAS_signif	ALL	40913	-0.00998219	0.00493744	0.0432104	9.96585e-05	-0.0100788	0.00494119	0.0413819	0.000101732	rs56295533_G	-0.00986199	0.00493358	0.0456202	1	0.133213
ACSL1:P33121:OID30080:v1:Cardiometabolic_II	ACSL1	T2D_PGS	DISC	27098	-0.012296	0.00600642	0.0406541	0.000154301	-0.00825206	0.00604883	0.172503	6.86476e-05	rs56295533_G	-0.0122626	0.00599944	0.0409681	1	0.0830033
ACSL1:P33121:OID30080:v1:Cardiometabolic_II	ACSL1	CKD_PGS	AFR	1091	-0.0668561	0.0300818	0.0264657	0.00452394	-0.0671539	0.0303908	0.0273485	0.0045407	NA	NA	NA	NA	1	0.391295
ACSL1:P33121:OID30080:v1:Cardiometabolic_II	ACSL1	CKD_GWAS_signif	EUR	38209	-0.0102934	0.00512147	0.0444533	0.000105462	-0.0104867	0.00512396	0.0407033	0.000109582	NA	NA	NA	NA	1	0.132057
ACSL1:P33121:OID30080:v1:Cardiometabolic_II	ACSL1	NASH_biomarker_GRS	EAS	205	0.186361	0.072746	0.0113793	0.0290988	0.177014	0.0746878	0.0190573	0.0253228	NA	NA	NA	NA	1	0.998253
ACSL1:P33121:OID30080:v1:Cardiometabolic_II	ACSL1	BMI_GWAS_signif	EAS	205	0.166824	0.0731992	0.0240478	0.0232288	0.168978	0.0736439	0.0231473	0.0237885	NA	NA	NA	NA	1	0.999065
ACSL1:P33121:OID30080:v1:Cardiometabolic_II	ACSL1	lipodystrophy_pPS	EAS	205	0.278485	0.0726779	0.00018529	0.0619478	0.274105	0.073409	0.000267125	0.0596619	NA	NA	NA	NA	1	0.544381
ACTA2:P62736:OID20079:v1:Cardiometabolic	ACTA2	T2D_PGS	ALL	41198	0.0128993	0.0042991	0.00269732	0.000166102	0.00455618	0.00431976	0.291556	2.04684e-05	rs1260326_T	0.0125298	0.00430869	0.00363907	1	0.00611476
ACTA2:P62736:OID20079:v1:Cardiometabolic	ACTA2	CKD_PGS	ALL	41198	0.0544265	0.00428948	8.04302e-37	0.00295943	0.0511656	0.00428642	8.63802e-33	0.00261261	rs1260326_T	0.0542782	0.00429167	1.35438e-36	2.36304e-32	1.19345e-35
ACTA2:P62736:OID20079:v1:Cardiometabolic	ACTA2	BMI_PGS	ALL	41198	0.0178921	0.00429978	3.17259e-05	0.000319405	-0.00278945	0.00446444	0.532095	7.18314e-06	rs1324551_C	0.017759	0.00429562	3.56864e-05	0.932107	0.000101316
ACTA2:P62736:OID20079:v1:Cardiometabolic	ACTA2	CKD_GWAS_signif	ALL	41198	0.0316073	0.00429344	1.84891e-13	0.000998812	0.0310221	0.00428433	4.53762e-13	0.000963465	rs1260326_T	0.031538	0.00429368	2.09217e-13	5.4321e-09	2.09734e-12
ACTA2:P62736:OID20079:v1:Cardiometabolic	ACTA2	CAD_GWAS_signif	ALL	41198	-0.0097064	0.00429595	0.0238618	9.4197e-05	-0.0100569	0.00428878	0.0190354	0.000101162	rs1324551_C	-0.0096484	0.00429176	0.0245735	1	0.164182
ACTA2:P62736:OID20079:v1:Cardiometabolic	ACTA2	obesity_pPS	ALL	41198	0.0157866	0.00429561	0.000238098	0.00024916	0.0107855	0.00429727	0.0120824	0.000115888	rs1260326_T	0.015813	0.00429558	0.000232424	1	0.00460219
ACTA2:P62736:OID20079:v1:Cardiometabolic	ACTA2	T2D_PGS	DISC	27233	0.0110374	0.00519246	0.0335404	0.000130081	0.00299763	0.00522032	0.565821	9.46064e-06	rs1260326_T	0.0107077	0.00520376	0.03963	1	0.0706391
ACTA2:P62736:OID20079:v1:Cardiometabolic	ACTA2	CKD_PGS	DISC	27233	0.055356	0.0051729	1.13597e-26	0.00328348	0.0523481	0.00517053	4.75623e-24	0.00292992	rs1260326_T	0.0552278	0.00517578	1.5799e-26	3.33747e-22	1.74402e-25
ACTA2:P62736:OID20079:v1:Cardiometabolic	ACTA2	BMI_PGS	DISC	27233	0.0153693	0.00519081	0.00307042	0.000252345	-0.00442941	0.00540831	0.412793	1.92451e-05	rs1324551_C	0.0152283	0.00518379	0.00330963	1	0.00840524
ACTA2:P62736:OID20079:v1:Cardiometabolic	ACTA2	CKD_GWAS_signif	DISC	27233	0.0365097	0.0051784	1.82691e-12	0.00142866	0.0361517	0.00516891	2.73239e-12	0.001401	rs1260326_T	0.0364358	0.00517893	2.03415e-12	5.36745e-08	2.53182e-11
ACTA2:P62736:OID20079:v1:Cardiometabolic	ACTA2	obesity_pPS	DISC	27233	0.0115693	0.00518641	0.0257092	0.000143252	0.00644944	0.00519042	0.214039	4.42973e-05	rs1260326_T	0.0116343	0.0051867	0.0248985	1	0.133925
ACTA2:P62736:OID20079:v1:Cardiometabolic	ACTA2	lipodystrophy_pPS	DISC	27233	-0.0113998	0.00518759	0.0279921	0.000139022	-0.0104005	0.00518038	0.0446885	0.000115633	rs1324551_C	-0.0109948	0.00518078	0.0338273	1	0.130541
ACTA2:P62736:OID20079:v1:Cardiometabolic	ACTA2	T2D_PGS	REP	13965	0.0154772	0.0076484	0.0430319	0.000211254	0.00678538	0.00767968	0.376955	4.02071e-05	rs1260326_T	0.014882	0.00766625	0.0522492	1	0.0990813
ACTA2:P62736:OID20079:v1:Cardiometabolic	ACTA2	CKD_PGS	REP	13965	0.0521753	0.00764463	9.15072e-12	0.00239583	0.0485521	0.00763846	2.13204e-10	0.00207492	rs1260326_T	0.0519299	0.00764803	1.16709e-11	2.68848e-07	1.28023e-10
ACTA2:P62736:OID20079:v1:Cardiometabolic	ACTA2	BMI_PGS	REP	13965	0.0238176	0.00765205	0.00185839	0.000499606	0.00202621	0.00789897	0.797556	3.38916e-06	rs1324551_C	0.0237154	0.00764894	0.00193593	1	0.00723172
ACTA2:P62736:OID20079:v1:Cardiometabolic	ACTA2	CKD_GWAS_signif	REP	13965	0.0211676	0.00764526	0.00563505	0.000395377	0.0202574	0.00762838	0.00792752	0.000363032	rs1260326_T	0.0211104	0.00764524	0.00576554	1	0.0418075
ACTA2:P62736:OID20079:v1:Cardiometabolic	ACTA2	obesity_pPS	REP	13965	0.0243824	0.00764104	0.00142104	0.000525076	0.019868	0.00764144	0.00933144	0.000348024	rs1260326_T	0.0242956	0.00764121	0.00147825	1	0.0549926
ACTA2:P62736:OID20079:v1:Cardiometabolic	ACTA2	NASH_biomarker_GRS	AFR	1084	-0.0658676	0.0300812	0.0287725	0.00354594	-0.0708489	0.0303843	0.0199079	0.00408008	NA	NA	NA	NA	1	0.938518
ACTA2:P62736:OID20079:v1:Cardiometabolic	ACTA2	T2D_GWAS_signif	AFR	1084	0.0630751	0.0299151	0.0352312	0.00328896	0.0627951	0.0301984	0.0378294	0.0032483	NA	NA	NA	NA	1	0.977714
ACTA2:P62736:OID20079:v1:Cardiometabolic	ACTA2	liver_lipid_pPS	AMR	69	0.324607	0.137379	0.0269675	0.0357119	0.330045	0.141653	0.0298639	0.0368613	NA	NA	NA	NA	1	0.909093
ACTA2:P62736:OID20079:v1:Cardiometabolic	ACTA2	T2D_PGS	EUR	38499	0.0119836	0.00443	0.00683147	0.000146132	0.00326352	0.00445179	0.463514	1.06919e-05	NA	NA	NA	NA	1	0.0148234
ACTA2:P62736:OID20079:v1:Cardiometabolic	ACTA2	CKD_PGS	EUR	38499	0.0565555	0.00441781	1.91295e-37	0.00325949	0.0532669	0.0044137	1.78127e-33	0.00288682	NA	NA	NA	NA	5.62024e-33	2.8385e-36
ACTA2:P62736:OID20079:v1:Cardiometabolic	ACTA2	BMI_PGS	EUR	38499	0.0183342	0.00443057	3.5091e-05	0.00034188	-0.00286107	0.00460531	0.534435	7.6788e-06	NA	NA	NA	NA	1	0.00011317
ACTA2:P62736:OID20079:v1:Cardiometabolic	ACTA2	CKD_GWAS_signif	EUR	38499	0.033952	0.00442278	1.67181e-14	0.00117527	0.0334054	0.00441289	3.81676e-14	0.00113841	NA	NA	NA	NA	4.91176e-10	2.02965e-13
ACTA2:P62736:OID20079:v1:Cardiometabolic	ACTA2	CAD_GWAS_signif	EUR	38499	-0.00988345	0.00442588	0.0255478	9.95916e-05	-0.0103094	0.00441766	0.0196174	0.000108338	NA	NA	NA	NA	1	0.185332
ACTA2:P62736:OID20079:v1:Cardiometabolic	ACTA2	obesity_pPS	EUR	38499	0.0151269	0.00442578	0.000631701	0.000233265	0.0098721	0.00442683	0.0257491	9.89317e-05	NA	NA	NA	NA	1	0.0101663
ACTA2:P62736:OID20079:v1:Cardiometabolic	ACTA2	CAD_PGS	EAS	203	0.155372	0.077054	0.0455305	0.0152999	0.157056	0.0769216	0.0429501	0.0157004	NA	NA	NA	NA	1	0.999844
ACTA2:P62736:OID20079:v1:Cardiometabolic	ACTA2	BMI_PGS	SAS	791	0.0777006	0.0323924	0.0166995	0.00501179	0.065987	0.0338555	0.0516719	0.00334103	NA	NA	NA	NA	1	0.156252
ACTN2:P35609:OID30192:v1:Cardiometabolic_II	ACTN2	T2D_PGS	ALL	40913	0.0203385	0.00474873	1.84863e-05	0.000417236	0.013119	0.00477739	0.00603412	0.000171484	rs1260326_T	0.0195405	0.00475886	4.03115e-05	0.543128	5.39352e-05
ACTN2:P35609:OID30192:v1:Cardiometabolic_II	ACTN2	CKD_PGS	ALL	40913	0.0258317	0.0047467	5.29777e-08	0.000673444	0.0228805	0.00474859	1.45243e-06	0.000527761	rs1260326_T	0.0254209	0.00474892	8.69858e-08	0.00155649	2.4667e-07
ACTN2:P35609:OID30192:v1:Cardiometabolic_II	ACTN2	BMI_PGS	ALL	40913	0.0419283	0.00474718	1.06586e-18	0.00177177	0.0256087	0.00493833	2.16236e-07	0.000611236	rs1260326_T	0.0416974	0.00474763	1.65535e-18	3.13151e-14	8.39546e-18
ACTN2:P35609:OID30192:v1:Cardiometabolic_II	ACTN2	BMI_GWAS_signif	ALL	40913	0.026454	0.0047473	2.52785e-08	0.000706079	0.018942	0.0047796	7.41099e-05	0.000357094	rs4922981_T	0.0263917	0.00474195	2.62928e-08	0.000742683	4.10962e-07
ACTN2:P35609:OID30192:v1:Cardiometabolic_II	ACTN2	CKD_GWAS_signif	ALL	40913	0.015896	0.00474606	0.000810893	0.000255201	0.0154567	0.00474135	0.00111512	0.000241656	rs1260326_T	0.0157387	0.00474601	0.000913304	1	0.00362618
ACTN2:P35609:OID30192:v1:Cardiometabolic_II	ACTN2	obesity_pPS	ALL	40913	0.0169582	0.00474594	0.000353054	0.00029045	0.0123703	0.0047533	0.0092588	0.000154021	rs575136178_C	0.0168359	0.00474475	0.000388131	1	0.00606593
ACTN2:P35609:OID30192:v1:Cardiometabolic_II	ACTN2	liver_lipid_pPS	ALL	40913	0.0102743	0.00474663	0.0304282	0.000106605	0.0101997	0.0047437	0.0315493	0.00010514	rs1260326_T	-0.0103936	0.01131	0.358115	1	0.0568328
ACTN2:P35609:OID30192:v1:Cardiometabolic_II	ACTN2	T2D_PGS	DISC	27098	0.01508	0.00577673	0.00904683	0.000235626	0.00747379	0.00581113	0.198414	5.71038e-05	rs1260326_T	0.014415	0.00578839	0.0127683	1	0.021627
ACTN2:P35609:OID30192:v1:Cardiometabolic_II	ACTN2	CKD_PGS	DISC	27098	0.0252383	0.0057655	1.20512e-05	0.000662272	0.0224845	0.00576551	9.64961e-05	0.000524779	rs1260326_T	0.0248811	0.00576864	1.61502e-05	0.354063	5.51501e-05
ACTN2:P35609:OID30192:v1:Cardiometabolic_II	ACTN2	BMI_PGS	DISC	27098	0.0374561	0.00577174	8.7569e-11	0.0014543	0.0206465	0.00602162	0.000607325	0.000405703	rs1260326_T	0.0372727	0.00577234	1.0852e-10	2.57278e-06	5.55676e-10
ACTN2:P35609:OID30192:v1:Cardiometabolic_II	ACTN2	BMI_GWAS_signif	DISC	27098	0.0246055	0.00576916	2.00584e-05	0.000628698	0.0169975	0.00580869	0.00343403	0.000295532	rs4922981_T	0.0244288	0.00576291	2.25295e-05	0.589317	0.000272832
ACTN2:P35609:OID30192:v1:Cardiometabolic_II	ACTN2	CKD_GWAS_signif	DISC	27098	0.0134888	0.00576645	0.0193326	0.000189209	0.0129283	0.0057596	0.0247988	0.000173919	rs1260326_T	0.0133265	0.00576678	0.0208454	1	0.0684101
ACTN2:P35609:OID30192:v1:Cardiometabolic_II	ACTN2	obesity_pPS	DISC	27098	0.0166867	0.00576954	0.00382855	0.000289215	0.0120526	0.00577805	0.0369945	0.000150197	rs575136178_C	0.016577	0.005768	0.00405681	1	0.0551386
ACTN2:P35609:OID30192:v1:Cardiometabolic_II	ACTN2	T2D_PGS	REP	13815	0.0297576	0.00834844	0.00036585	0.000845884	0.0234262	0.00840086	0.00530188	0.000518873	rs1260326_T	0.0286871	0.00836836	0.000609729	1	0.00137451
ACTN2:P35609:OID30192:v1:Cardiometabolic_II	ACTN2	CKD_PGS	REP	13815	0.0262831	0.00835818	0.00166673	0.000658479	0.0229155	0.00836968	0.00619083	0.000500217	rs1260326_T	0.0257865	0.00836108	0.00204563	1	0.00705597
ACTN2:P35609:OID30192:v1:Cardiometabolic_II	ACTN2	BMI_PGS	REP	13815	0.0508988	0.00835027	1.12036e-09	0.00246927	0.0354776	0.00864218	4.06366e-05	0.00112378	rs1260326_T	0.0505664	0.00835117	1.44064e-09	3.29162e-05	1.55265e-08
ACTN2:P35609:OID30192:v1:Cardiometabolic_II	ACTN2	BMI_GWAS_signif	REP	13815	0.0305444	0.00835734	0.000258342	0.000889264	0.0231139	0.00841688	0.00603801	0.000503221	rs4922981_T	0.0307243	0.00834738	0.000233475	1	0.00417038
ACTN2:P35609:OID30192:v1:Cardiometabolic_II	ACTN2	CKD_GWAS_signif	REP	13815	0.0210023	0.00834964	0.0119027	0.000421428	0.0208302	0.00834654	0.0125836	0.000415652	rs1260326_T	0.0208932	0.00834883	0.0123424	1	0.0775391
ACTN2:P35609:OID30192:v1:Cardiometabolic_II	ACTN2	obesity_pPS	REP	13815	0.0175682	0.00834691	0.0353311	0.000295112	0.0130447	0.00836289	0.118823	0.000162417	rs575136178_C	0.0174419	0.00834541	0.0366359	1	0.194756
ACTN2:P35609:OID30192:v1:Cardiometabolic_II	ACTN2	liver_lipid_pPS	REP	13815	0.0196089	0.00834715	0.0188289	0.000367607	0.0199112	0.00834687	0.0170708	0.00037977	rs1260326_T	0.0216905	0.0193518	0.262372	1	0.0756434
ACTN2:P35609:OID30192:v1:Cardiometabolic_II	ACTN2	BMI_GWAS_signif	AFR	1091	0.079693	0.0285547	0.00535271	0.00651953	0.0708791	0.0288695	0.0142479	0.00505391	NA	NA	NA	NA	1	0.967753
ACTN2:P35609:OID30192:v1:Cardiometabolic_II	ACTN2	liver_lipid_pPS	AFR	1091	0.0765409	0.0286103	0.00758394	0.00599426	0.0730745	0.0287807	0.0112638	0.00540284	NA	NA	NA	NA	1	0.779099
ACTN2:P35609:OID30192:v1:Cardiometabolic_II	ACTN2	T2D_PGS	EUR	38209	0.0213751	0.00491263	1.35839e-05	0.000462358	0.0141699	0.00494299	0.0041506	0.000200506	NA	NA	NA	NA	0.399094	4.05996e-05
ACTN2:P35609:OID30192:v1:Cardiometabolic_II	ACTN2	CKD_PGS	EUR	38209	0.0285116	0.00490839	6.34391e-09	0.000823734	0.0255447	0.00490862	1.95994e-07	0.000660459	NA	NA	NA	NA	0.000186384	3.06049e-08
ACTN2:P35609:OID30192:v1:Cardiometabolic_II	ACTN2	BMI_PGS	EUR	38209	0.0413612	0.00491116	3.83238e-17	0.00172988	0.0249935	0.005114	1.02654e-06	0.000582549	NA	NA	NA	NA	1.12595e-12	2.91698e-16
ACTN2:P35609:OID30192:v1:Cardiometabolic_II	ACTN2	BMI_GWAS_signif	EUR	38209	0.0242546	0.00490957	7.83446e-07	0.000595976	0.0165373	0.00494298	0.000821792	0.000273083	NA	NA	NA	NA	0.0230176	9.71208e-06
ACTN2:P35609:OID30192:v1:Cardiometabolic_II	ACTN2	CKD_GWAS_signif	EUR	38209	0.0157708	0.00490893	0.00131613	0.000252129	0.0151529	0.00490341	0.00200117	0.000233	NA	NA	NA	NA	1	0.00566149
ACTN2:P35609:OID30192:v1:Cardiometabolic_II	ACTN2	obesity_pPS	EUR	38209	0.0187106	0.00490882	0.000138269	0.000354864	0.0143491	0.00491551	0.00351201	0.000207914	NA	NA	NA	NA	1	0.00344268
ACTN4:O43707:OID20435:v1:Inflammation	ACTN4	CKD_PGS	ALL	41181	0.0189989	0.00491676	0.000111668	0.000359834	0.0187182	0.00492872	0.000146203	0.000348886	rs1260326_T	0.018898	0.00491929	0.000122414	1	0.000375807
ACTN4:O43707:OID20435:v1:Inflammation	ACTN4	CKD_GWAS_signif	ALL	41181	0.0139575	0.00491471	0.00451425	0.000194401	0.0141859	0.00492072	0.00394256	0.000201067	rs1260326_T	0.013917	0.00491504	0.00463521	1	0.0181187
ACTN4:O43707:OID20435:v1:Inflammation	ACTN4	CKD_PGS	DISC	27269	0.0185984	0.0059613	0.00181134	0.000355028	0.0179143	0.00597559	0.00272076	0.000328676	rs1260326_T	0.0184972	0.00596482	0.0019303	1	0.0061169
ACTN4:O43707:OID20435:v1:Inflammation	ACTN4	CKD_PGS	REP	13912	0.0192835	0.00868693	0.0264465	0.0003498	0.0198239	0.00871096	0.0228771	0.000369856	rs1260326_T	0.0191704	0.0086905	0.0274068	1	0.0768543
ACTN4:O43707:OID20435:v1:Inflammation	ACTN4	CKD_GWAS_signif	REP	13912	0.0187509	0.00867315	0.0306396	0.000331801	0.0191343	0.00868744	0.0276447	0.00034645	rs1260326_T	0.0187327	0.00867344	0.0308074	1	0.160748
ACTN4:O43707:OID20435:v1:Inflammation	ACTN4	obesity_pPS	REP	13912	0.0173408	0.00866909	0.0454868	0.000284055	0.0154841	0.00870021	0.0751413	0.000226237	rs1260326_T	0.0172969	0.00866975	0.0460535	1	0.211098
ACTN4:O43707:OID20435:v1:Inflammation	ACTN4	CKD_PGS	EUR	38483	0.0219938	0.00509273	1.57363e-05	0.000481384	0.0213676	0.00510467	2.84674e-05	0.000453639	NA	NA	NA	NA	0.462332	5.8155e-05
ACTN4:O43707:OID20435:v1:Inflammation	ACTN4	CKD_GWAS_signif	EUR	38483	0.0139793	0.00509172	0.00604464	0.000194608	0.014146	0.00509802	0.00552622	0.000199392	NA	NA	NA	NA	1	0.0228267
ACTN4:O43707:OID20435:v1:Inflammation	ACTN4	BMI_GWAS_signif	SAS	790	0.085771	0.0363712	0.0186236	0.00710529	0.0658658	0.0367093	0.0731907	0.00416893	NA	NA	NA	NA	1	0.230869
ACVRL1:P37023:OID20999:v1:Neurology	ACVRL1	T2D_PGS	ALL	41555	0.0296498	0.0045663	8.49929e-11	0.000882495	0.0079883	0.00450761	0.0763721	6.3278e-05	rs1260326_T	0.0286275	0.00457594	3.986e-10	2.49709e-06	3.82403e-10
ACVRL1:P37023:OID20999:v1:Neurology	ACVRL1	CKD_PGS	ALL	41555	0.0861042	0.00454752	1.28941e-79	0.00744738	0.0787274	0.00446456	2.43206e-69	0.00621884	rs41556617_A	0.0822733	0.00458021	7.14482e-72	3.78829e-75	8.41843e-78
ACVRL1:P37023:OID20999:v1:Neurology	ACVRL1	BMI_PGS	ALL	41555	0.0622071	0.00455929	2.70463e-42	0.00388311	0.00995123	0.0046593	0.0327032	9.19042e-05	rs41556617_A	0.0608986	0.00455785	1.23578e-40	7.94621e-38	6.85018e-41
ACVRL1:P37023:OID20999:v1:Neurology	ACVRL1	BMI_GWAS_signif	ALL	41555	0.0286269	0.00456522	3.63084e-10	0.0008231	0.00597211	0.00450938	0.185386	3.53405e-05	rs75581187_C	0.0282542	0.00456286	5.98742e-10	1.06674e-05	8.53393e-09
ACVRL1:P37023:OID20999:v1:Neurology	ACVRL1	CKD_GWAS_signif	ALL	41555	0.0552578	0.00455728	8.86388e-34	0.00306958	0.0542862	0.0044657	6.07323e-34	0.00296702	rs1700159_C	0.0544581	0.00452653	2.77906e-33	2.60421e-29	4.34035e-32
ACVRL1:P37023:OID20999:v1:Neurology	ACVRL1	obesity_pPS	ALL	41555	0.0185271	0.00456419	4.93227e-05	0.000345109	0.00644377	0.00448438	0.150743	4.1603e-05	rs139142865_C	0.0182793	0.00456233	6.17142e-05	1	0.0013543
ACVRL1:P37023:OID20999:v1:Neurology	ACVRL1	liver_lipid_pPS	ALL	41555	0.0123138	0.00456459	0.00698536	0.000152455	0.0109182	0.00447511	0.0147014	0.000119922	rs1260326_T	-0.0190711	0.0109234	0.0808354	1	0.0152587
ACVRL1:P37023:OID20999:v1:Neurology	ACVRL1	lipodystrophy_pPS	ALL	41555	-0.014348	0.00456662	0.00167956	0.00020679	-0.0140908	0.00447771	0.00165144	0.000199492	rs41556617_A	-0.0125363	0.00456688	0.00605291	1	0.00994866
ACVRL1:P37023:OID20999:v1:Neurology	ACVRL1	T2D_PGS	DISC	27515	0.0272818	0.00543503	5.2094e-07	0.000813275	0.00586768	0.00536617	0.274202	3.70976e-05	rs1260326_T	0.0266624	0.00544641	9.86598e-07	0.0153052	2.25077e-06
ACVRL1:P37023:OID20999:v1:Neurology	ACVRL1	CKD_PGS	DISC	27515	0.0860085	0.00540331	8.57353e-57	0.00811083	0.0788216	0.00530364	9.12454e-50	0.00679849	rs41556617_A	0.0820358	0.00545091	5.52301e-51	2.5189e-52	5.59756e-55
ACVRL1:P37023:OID20999:v1:Neurology	ACVRL1	BMI_PGS	DISC	27515	0.0634252	0.00542189	1.55065e-31	0.00439902	0.0108263	0.00555911	0.0514864	0.000117666	rs41556617_A	0.0620996	0.0054203	2.54608e-30	4.55582e-27	3.82842e-30
ACVRL1:P37023:OID20999:v1:Neurology	ACVRL1	BMI_GWAS_signif	DISC	27515	0.0290808	0.00542782	8.49513e-08	0.000926404	0.00709182	0.00536206	0.185982	5.42732e-05	rs75581187_C	0.0286828	0.00542459	1.24912e-07	0.00249587	2.62723e-06
ACVRL1:P37023:OID20999:v1:Neurology	ACVRL1	CKD_GWAS_signif	DISC	27515	0.0537225	0.00541785	3.88591e-23	0.00316518	0.0528512	0.00530817	2.58662e-23	0.00306485	rs1700159_C	0.0529602	0.00538062	8.03564e-23	1.14168e-18	1.54281e-21
ACVRL1:P37023:OID20999:v1:Neurology	ACVRL1	obesity_pPS	DISC	27515	0.0164444	0.00542975	0.00245946	0.000296224	0.00339526	0.00533498	0.524512	1.25671e-05	rs139142865_C	0.0162501	0.00542643	0.00275035	1	0.041901
ACVRL1:P37023:OID20999:v1:Neurology	ACVRL1	lipodystrophy_pPS	DISC	27515	-0.0192981	0.00543096	0.000381004	0.000407725	-0.0173442	0.00532346	0.00112308	0.000329241	rs41556617_A	-0.0174864	0.00543147	0.00128583	1	0.00401215
ACVRL1:P37023:OID20999:v1:Neurology	ACVRL1	T2D_PGS	REP	14040	0.0323775	0.00832721	0.000101475	0.000903744	0.0107387	0.00822142	0.19151	9.84523e-05	rs1260326_T	0.0304346	0.00834432	0.000265935	1	0.000427127
ACVRL1:P37023:OID20999:v1:Neurology	ACVRL1	CKD_PGS	REP	14040	0.0861945	0.00830747	3.95288e-25	0.00639318	0.07878	0.00816469	5.82528e-22	0.00533724	rs41556617_A	0.0827328	0.00834369	4.24427e-23	1.16136e-20	2.37012e-23
ACVRL1:P37023:OID20999:v1:Neurology	ACVRL1	BMI_PGS	REP	14040	0.0606456	0.00832241	3.33837e-13	0.00316579	0.00987918	0.00846034	0.242946	7.86847e-05	rs41556617_A	0.0593699	0.00831937	1.00559e-12	9.80812e-09	7.8465e-12
ACVRL1:P37023:OID20999:v1:Neurology	ACVRL1	BMI_GWAS_signif	REP	14040	0.0291368	0.00833753	0.000476148	0.000730224	0.00504775	0.00824151	0.540231	2.16489e-05	rs75581187_C	0.0288119	0.00833448	0.00054794	1	0.00669341
ACVRL1:P37023:OID20999:v1:Neurology	ACVRL1	CKD_GWAS_signif	REP	14040	0.0575851	0.0083163	4.57052e-12	0.00285957	0.0566546	0.00815724	3.94418e-12	0.00277424	rs1700159_C	0.0567407	0.00826105	6.76392e-12	1.34282e-07	3.83662e-10
ACVRL1:P37023:OID20999:v1:Neurology	ACVRL1	obesity_pPS	REP	14040	0.022961	0.00832323	0.00581143	0.000455185	0.0131197	0.00818263	0.108877	0.000148338	rs139142865_C	0.0227142	0.00832296	0.00635865	1	0.0953331
ACVRL1:P37023:OID20999:v1:Neurology	ACVRL1	liver_lipid_pPS	REP	14040	0.0275109	0.00832322	0.000951097	0.000653301	0.0257135	0.00816826	0.00164753	0.000571505	rs1260326_T	0.00188282	0.019424	0.922781	1	0.00789357
ACVRL1:P37023:OID20999:v1:Neurology	ACVRL1	CAD_PGS	AFR	1087	-0.0717188	0.02915	0.0140433	0.00504374	-0.0731543	0.0288225	0.0112936	0.00526425	NA	NA	NA	NA	1	0.996584
ACVRL1:P37023:OID20999:v1:Neurology	ACVRL1	CKD_PGS	AFR	1087	0.0586079	0.0294568	0.0468959	0.00330506	0.0692437	0.0293049	0.0183209	0.0045663	NA	NA	NA	NA	1	0.46722
ACVRL1:P37023:OID20999:v1:Neurology	ACVRL1	CKD_GWAS_signif	AFR	1087	0.0695816	0.0292408	0.0175118	0.00471994	0.0639809	0.0289472	0.0273086	0.00399822	NA	NA	NA	NA	1	0.646936
ACVRL1:P37023:OID20999:v1:Neurology	ACVRL1	beta_cell_pPS	AFR	1087	0.0625896	0.0290957	0.0316947	0.00386105	0.0612773	0.0288043	0.033629	0.00370525	NA	NA	NA	NA	1	0.274952
ACVRL1:P37023:OID20999:v1:Neurology	ACVRL1	NASH_biomarker_GRS	AMR	69	0.270643	0.128455	0.0462365	0.0367691	0.308118	0.132146	0.0297574	0.0452068	NA	NA	NA	NA	1	0.998087
ACVRL1:P37023:OID20999:v1:Neurology	ACVRL1	T2D_PGS	EUR	38831	0.0293781	0.00472255	4.9963e-10	0.000869472	0.00679118	0.00465972	0.145008	4.58674e-05	NA	NA	NA	NA	1.46791e-05	2.1587e-09
ACVRL1:P37023:OID20999:v1:Neurology	ACVRL1	CAD_PGS	EUR	38831	0.00997063	0.00472601	0.0348874	0.000100092	0.00503735	0.00462936	0.276545	2.55685e-05	NA	NA	NA	NA	1	0.098806
ACVRL1:P37023:OID20999:v1:Neurology	ACVRL1	CKD_PGS	EUR	38831	0.0890229	0.00470003	1.20262e-79	0.0079946	0.0812386	0.0046101	3.12675e-69	0.00665249	NA	NA	NA	NA	3.53328e-75	7.68105e-78
ACVRL1:P37023:OID20999:v1:Neurology	ACVRL1	BMI_PGS	EUR	38831	0.0637446	0.00471466	1.47072e-41	0.00409202	0.0100693	0.00482048	0.0367265	9.42169e-05	NA	NA	NA	NA	4.32097e-37	3.82387e-40
ACVRL1:P37023:OID20999:v1:Neurology	ACVRL1	BMI_GWAS_signif	EUR	38831	0.0290826	0.00471965	7.25258e-10	0.000853133	0.00578739	0.00465907	0.214179	3.33202e-05	NA	NA	NA	NA	2.13081e-05	1.90251e-08
ACVRL1:P37023:OID20999:v1:Neurology	ACVRL1	CKD_GWAS_signif	EUR	38831	0.0577598	0.00471133	1.72556e-34	0.00336727	0.056649	0.00461325	1.35216e-34	0.00324367	NA	NA	NA	NA	5.06969e-30	8.59269e-33
ACVRL1:P37023:OID20999:v1:Neurology	ACVRL1	obesity_pPS	EUR	38831	0.0177298	0.00471956	0.000172448	0.000317278	0.00482	0.00463352	0.298233	2.33677e-05	NA	NA	NA	NA	1	0.00400545
ACVRL1:P37023:OID20999:v1:Neurology	ACVRL1	liver_lipid_pPS	EUR	38831	0.0116241	0.00471908	0.0137743	0.000136436	0.0100482	0.00462293	0.0297444	0.000102011	NA	NA	NA	NA	1	0.027852
ACVRL1:P37023:OID20999:v1:Neurology	ACVRL1	lipodystrophy_pPS	EUR	38831	-0.0149408	0.00472151	0.00155523	0.000225147	-0.0143885	0.00462477	0.00186474	0.000208978	NA	NA	NA	NA	1	0.0091752
ACVRL1:P37023:OID20999:v1:Neurology	ACVRL1	BMI_GWAS_signif	SAS	804	0.0751403	0.0337989	0.026502	0.00524956	0.0715927	0.034265	0.0370163	0.00465603	NA	NA	NA	NA	1	0.273203
ACVRL1:P37023:OID20999:v1:Neurology	ACVRL1	obesity_pPS	SAS	804	0.070276	0.0335929	0.036775	0.00465185	0.0719019	0.0339525	0.0345342	0.00478238	NA	NA	NA	NA	1	0.997648
ACY1:Q03154:OID20137:v1:Cardiometabolic	ACY1	T2D_PGS	ALL	41946	0.109095	0.00437033	1.55921e-136	0.0126394	0.0750153	0.00414767	7.78948e-73	0.00590276	rs3747207_G	0.108412	0.0043697	6.61954e-135	4.58095e-132	7.63492e-134
ACY1:Q03154:OID20137:v1:Cardiometabolic	ACY1	CAD_PGS	ALL	41946	0.0419135	0.00439996	1.72039e-21	0.00186394	0.0343842	0.00413584	9.55272e-17	0.00125495	rs1260326_T	0.0413577	0.00439571	5.27083e-21	5.0545e-17	4.595e-19
ACY1:Q03154:OID20137:v1:Cardiometabolic	ACY1	CKD_PGS	ALL	41946	0.00886646	0.00440098	0.043947	8.35451e-05	-0.00415964	0.00414007	0.315035	1.83587e-05	rs121912701_G	0.00845163	0.00439328	0.0543909	1	0.0914422
ACY1:Q03154:OID20137:v1:Cardiometabolic	ACY1	BMI_PGS	ALL	41946	0.0479066	0.00439746	1.33858e-27	0.00243623	-0.0415578	0.00430074	4.56925e-22	0.00169436	rs34017492_C	0.0476927	0.00439518	2.14194e-27	3.93275e-23	1.70989e-26
ACY1:Q03154:OID20137:v1:Cardiometabolic	ACY1	NASH_biomarker_GRS	ALL	41946	0.0884978	0.00437755	1.90505e-90	0.00833194	0.0882833	0.00411049	9.00173e-102	0.00829756	rs3747207_G	0.0936405	0.00488593	1.61169e-81	5.59704e-86	5.08822e-88
ACY1:Q03154:OID20137:v1:Cardiometabolic	ACY1	BMI_GWAS_signif	ALL	41946	0.0199464	0.00440059	5.84059e-06	0.000422722	-0.0177795	0.00416574	1.97644e-05	0.000331148	rs34017492_C	0.0198048	0.00439821	6.72073e-06	0.171597	5.57132e-05
ACY1:Q03154:OID20137:v1:Cardiometabolic	ACY1	T2D_GWAS_signif	ALL	41946	0.0378013	0.00439558	8.25378e-18	0.00151977	0.0378979	0.00413109	4.76703e-20	0.00152751	rs3747207_G	0.0363851	0.00439903	1.36508e-16	2.42496e-13	1.61664e-15
ACY1:Q03154:OID20137:v1:Cardiometabolic	ACY1	CAD_GWAS_signif	ALL	41946	0.0112533	0.00439892	0.0105248	0.000134699	0.00847818	0.00413469	0.0403219	7.64597e-05	rs121912698_C	0.0107347	0.00433084	0.0131916	1	0.0942743
ACY1:Q03154:OID20137:v1:Cardiometabolic	ACY1	obesity_pPS	ALL	41946	0.0129362	0.00439912	0.00327733	0.000177971	-0.00695983	0.00414285	0.0929718	5.13248e-05	rs34017492_C	0.0126634	0.00439688	0.0039776	1	0.0299963
ACY1:Q03154:OID20137:v1:Cardiometabolic	ACY1	liver_lipid_pPS	ALL	41946	-0.028107	0.00439729	1.65571e-10	0.000840225	-0.0299563	0.00413225	4.25879e-13	0.000954583	rs1260326_T	0.0575215	0.0104792	4.06337e-08	4.86449e-06	2.07585e-09
ACY1:Q03154:OID20137:v1:Cardiometabolic	ACY1	beta_cell_pPS	ALL	41946	0.0110149	0.00439898	0.0122846	0.000129049	0.0141712	0.00413371	0.000608158	0.000213683	rs3747207_G	0.0108905	0.00439663	0.0132529	1	0.124821
ACY1:Q03154:OID20137:v1:Cardiometabolic	ACY1	lipodystrophy_pPS	ALL	41946	0.0501582	0.00439449	3.94956e-30	0.0026735	0.0521626	0.00412896	1.61333e-36	0.00289158	rs34017492_C	0.0499545	0.0043922	6.27436e-30	1.16038e-25	1.93397e-27
ACY1:Q03154:OID20137:v1:Cardiometabolic	ACY1	T2D_PGS	DISC	27770	0.106947	0.00535476	4.00462e-88	0.0122926	0.070724	0.00505876	2.90197e-44	0.00530426	rs3747207_G	0.106269	0.00535305	4.27767e-87	1.17656e-83	1.17656e-85
ACY1:Q03154:OID20137:v1:Cardiometabolic	ACY1	CAD_PGS	DISC	27770	0.0390106	0.00538642	4.52304e-13	0.00163658	0.0322751	0.00503717	1.50423e-10	0.00112036	rs1260326_T	0.0385434	0.0053798	8.004e-13	1.32887e-08	5.77769e-11
ACY1:Q03154:OID20137:v1:Cardiometabolic	ACY1	BMI_PGS	DISC	27770	0.0510892	0.00538276	2.45967e-21	0.00280694	-0.0455195	0.00525647	4.98248e-18	0.00204395	rs34017492_C	0.0505952	0.00538026	5.65207e-21	7.22652e-17	3.28478e-20
ACY1:Q03154:OID20137:v1:Cardiometabolic	ACY1	NASH_biomarker_GRS	DISC	27770	0.0859499	0.00536103	1.37948e-57	0.00796124	0.0856046	0.0050087	3.73481e-65	0.00789983	rs3747207_G	0.0890228	0.00598966	8.94878e-50	4.05291e-53	2.89493e-55
ACY1:Q03154:OID20137:v1:Cardiometabolic	ACY1	BMI_GWAS_signif	DISC	27770	0.0198169	0.00538585	0.00023419	0.000423005	-0.0200343	0.00507416	7.88999e-05	0.000425811	rs34017492_C	0.0194609	0.00538289	0.000300512	1	0.00229253
ACY1:Q03154:OID20137:v1:Cardiometabolic	ACY1	T2D_GWAS_signif	DISC	27770	0.0342359	0.00538305	2.04952e-10	0.00126261	0.0351008	0.0050338	3.17208e-12	0.00132653	rs3747207_G	0.0325355	0.00538802	1.5754e-09	6.0215e-06	2.23018e-08
ACY1:Q03154:OID20137:v1:Cardiometabolic	ACY1	obesity_pPS	DISC	27770	0.0114824	0.00538656	0.0330427	0.000142025	-0.0109134	0.00504755	0.0306169	0.000127741	rs34017492_C	0.0111002	0.00538364	0.0392328	1	0.151556
ACY1:Q03154:OID20137:v1:Cardiometabolic	ACY1	liver_lipid_pPS	DISC	27770	-0.0310289	0.00538293	8.28661e-09	0.00103745	-0.0327105	0.00503269	8.19073e-11	0.00115279	rs1260326_T	0.0638357	0.0130036	9.20166e-07	0.00024346	1.36011e-07
ACY1:Q03154:OID20137:v1:Cardiometabolic	ACY1	lipodystrophy_pPS	DISC	27770	0.0454514	0.00538155	3.16572e-17	0.00222412	0.0494356	0.00502949	9.18961e-23	0.00263121	rs34017492_C	0.0452805	0.00537833	3.97575e-17	9.30089e-13	7.38782e-15
ACY1:Q03154:OID20137:v1:Cardiometabolic	ACY1	T2D_PGS	REP	14176	0.112418	0.00758046	2.20624e-49	0.0130465	0.0828547	0.00725453	4.45562e-30	0.00701387	rs3747207_G	0.111804	0.00758203	7.54938e-49	6.48192e-45	1.62048e-46
ACY1:Q03154:OID20137:v1:Cardiometabolic	ACY1	CAD_PGS	REP	14176	0.0472489	0.0076381	6.34306e-10	0.00229914	0.0386703	0.00724885	9.72025e-08	0.00154134	rs1260326_T	0.0466017	0.0076343	1.05984e-09	1.86359e-05	3.14413e-07
ACY1:Q03154:OID20137:v1:Cardiometabolic	ACY1	BMI_PGS	REP	14176	0.0410704	0.00763613	7.63339e-08	0.0017392	-0.0351668	0.00749046	2.69299e-06	0.00119434	rs34017492_C	0.0413456	0.00763322	6.17612e-08	0.00224269	7.32905e-07
ACY1:Q03154:OID20137:v1:Cardiometabolic	ACY1	NASH_biomarker_GRS	REP	14176	0.0928959	0.00760334	3.71584e-34	0.00889904	0.0930576	0.00720743	6.38828e-38	0.00894074	rs3747207_G	0.102115	0.00846936	2.59695e-33	1.09172e-29	1.09172e-31
ACY1:Q03154:OID20137:v1:Cardiometabolic	ACY1	BMI_GWAS_signif	REP	14176	0.0208573	0.00764516	0.0063764	0.00044817	-0.0130251	0.00730368	0.07455	0.00017256	rs34017492_C	0.0210801	0.00764218	0.00581607	1	0.0491703
ACY1:Q03154:OID20137:v1:Cardiometabolic	ACY1	T2D_GWAS_signif	REP	14176	0.044096	0.00762476	7.48199e-09	0.00201022	0.0429508	0.00723405	2.96587e-09	0.00190832	rs3747207_G	0.0431936	0.00762895	1.52713e-08	0.000219821	2.44245e-06
ACY1:Q03154:OID20137:v1:Cardiometabolic	ACY1	CAD_GWAS_signif	REP	14176	0.0287889	0.00763105	0.000162214	0.000856586	0.0246869	0.00724015	0.000652121	0.000630437	rs121912698_C	0.0274756	0.00753363	0.000266207	1	0.00972622
ACY1:Q03154:OID20137:v1:Cardiometabolic	ACY1	obesity_pPS	REP	14176	0.0153003	0.00763214	0.0450122	0.000242053	3.95414e-05	0.00725473	0.995651	1.61222e-09	rs34017492_C	0.0152049	0.00762902	0.0462768	1	0.210207
ACY1:Q03154:OID20137:v1:Cardiometabolic	ACY1	liver_lipid_pPS	REP	14176	-0.0232428	0.0076319	0.00232734	0.000558411	-0.0251861	0.00724108	0.000506282	0.000655999	rs1260326_T	0.0451608	0.0177058	0.0107636	1	0.0157189
ACY1:Q03154:OID20137:v1:Cardiometabolic	ACY1	beta_cell_pPS	REP	14176	0.018757	0.00764146	0.0141147	0.000362841	0.0201797	0.00724452	0.00535159	0.000420854	rs3747207_G	0.0185888	0.00763925	0.0149732	1	0.231213
ACY1:Q03154:OID20137:v1:Cardiometabolic	ACY1	lipodystrophy_pPS	REP	14176	0.0598284	0.00762629	4.6383e-15	0.00369169	0.0584875	0.00723854	7.00235e-16	0.0035267	rs34017492_C	0.0595862	0.00762354	5.83348e-15	1.36273e-10	2.72547e-12
ACY1:Q03154:OID20137:v1:Cardiometabolic	ACY1	NASH_biomarker_GRS	AFR	1100	0.0868435	0.0285707	0.00242777	0.00695088	0.0920287	0.0285164	0.00128932	0.00773368	NA	NA	NA	NA	1	0.909586
ACY1:Q03154:OID20137:v1:Cardiometabolic	ACY1	proinsulin_pPS	AMR	68	-0.414841	0.188492	0.038539	0.0657884	-0.399997	0.189375	0.0474453	0.0609327	NA	NA	NA	NA	1	0.927148
ACY1:Q03154:OID20137:v1:Cardiometabolic	ACY1	T2D_PGS	EUR	39201	0.110486	0.0045127	2.17242e-131	0.0130681	0.0746564	0.00427187	3.95208e-68	0.00588795	NA	NA	NA	NA	6.38257e-127	1.06376e-128
ACY1:Q03154:OID20137:v1:Cardiometabolic	ACY1	CAD_PGS	EUR	39201	0.0416138	0.00454308	5.44326e-20	0.00185317	0.033571	0.00425715	3.20668e-15	0.00120629	NA	NA	NA	NA	1.59923e-15	1.23018e-17
ACY1:Q03154:OID20137:v1:Cardiometabolic	ACY1	BMI_PGS	EUR	39201	0.0493054	0.00454114	2.01036e-27	0.00260151	-0.0434231	0.00443316	1.25546e-22	0.00185952	NA	NA	NA	NA	5.90643e-23	2.66055e-26
ACY1:Q03154:OID20137:v1:Cardiometabolic	ACY1	NASH_biomarker_GRS	EUR	39201	0.0892556	0.00451994	2.24083e-86	0.0085462	0.0885173	0.00423101	1.17132e-96	0.00840958	NA	NA	NA	NA	6.58355e-82	5.06427e-84
ACY1:Q03154:OID20137:v1:Cardiometabolic	ACY1	BMI_GWAS_signif	EUR	39201	0.0190536	0.00454334	2.7499e-05	0.000389117	-0.0198488	0.00428798	3.68745e-06	0.000416078	NA	NA	NA	NA	0.807922	0.000247071
ACY1:Q03154:OID20137:v1:Cardiometabolic	ACY1	T2D_GWAS_signif	EUR	39201	0.0388475	0.00453832	1.17032e-17	0.00161881	0.0385466	0.0042519	1.29372e-19	0.00159347	NA	NA	NA	NA	3.4384e-13	2.29227e-15
ACY1:Q03154:OID20137:v1:Cardiometabolic	ACY1	CAD_GWAS_signif	EUR	39201	0.0105419	0.00454255	0.0203082	0.000119193	0.00763661	0.00425611	0.0727777	6.2545e-05	NA	NA	NA	NA	1	0.158264
ACY1:Q03154:OID20137:v1:Cardiometabolic	ACY1	obesity_pPS	EUR	39201	0.0125454	0.00454276	0.00575401	0.000168779	-0.00827398	0.00426492	0.0523859	7.31169e-05	NA	NA	NA	NA	1	0.0461893
ACY1:Q03154:OID20137:v1:Cardiometabolic	ACY1	liver_lipid_pPS	EUR	39201	-0.0283923	0.00453935	4.02367e-10	0.000865072	-0.030353	0.0042524	9.64538e-13	0.0009886	NA	NA	NA	NA	1.18216e-05	5.03045e-09
ACY1:Q03154:OID20137:v1:Cardiometabolic	ACY1	beta_cell_pPS	EUR	39201	0.0106904	0.00454235	0.0186025	0.000122585	0.0137819	0.00425518	0.00120107	0.000203761	NA	NA	NA	NA	1	0.181293
ACY1:Q03154:OID20137:v1:Cardiometabolic	ACY1	lipodystrophy_pPS	EUR	39201	0.0507131	0.00453749	5.88303e-29	0.0027561	0.0528427	0.00424903	1.93569e-35	0.00299312	NA	NA	NA	NA	1.72843e-24	2.46919e-26
ACY1:Q03154:OID20137:v1:Cardiometabolic	ACY1	T2D_PGS	SAS	806	0.129781	0.03189	5.20595e-05	0.0175341	0.119818	0.0309364	0.000117031	0.0148581	NA	NA	NA	NA	1	0.0346248
ACY1:Q03154:OID20137:v1:Cardiometabolic	ACY1	CAD_PGS	SAS	806	0.0648677	0.0318369	0.0419492	0.00446713	0.0701676	0.0308356	0.0231594	0.00519675	NA	NA	NA	NA	1	0.998464
ACY1:Q03154:OID20137:v1:Cardiometabolic	ACY1	BMI_PGS	SAS	806	0.0899079	0.0319339	0.00499838	0.00848721	0.0297031	0.0322517	0.357364	0.000856244	NA	NA	NA	NA	1	0.078113
ACY1:Q03154:OID20137:v1:Cardiometabolic	ACY1	NASH_biomarker_GRS	SAS	806	0.10225	0.0324953	0.00171676	0.0105739	0.107752	0.0312872	0.000605629	0.0117975	NA	NA	NA	NA	1	0.464974
ACY1:Q03154:OID20137:v1:Cardiometabolic	ACY1	BMI_GWAS_signif	SAS	806	0.0724018	0.0321783	0.0247358	0.00544105	0.0532429	0.0313673	0.0900419	0.00290053	NA	NA	NA	NA	1	0.261893
ACY1:Q03154:OID20137:v1:Cardiometabolic	ACY1	obesity_pPS	SAS	806	0.0636923	0.0319855	0.0468104	0.00426783	0.0466781	0.0310751	0.133497	0.0022734	NA	NA	NA	NA	1	0.997648
ACY1:Q03154:OID20137:v1:Cardiometabolic	ACY1	lipodystrophy_pPS	SAS	806	0.0749169	0.0319688	0.0193662	0.00589892	0.0732574	0.0311157	0.018816	0.00556024	NA	NA	NA	NA	1	0.830185
ACY3:Q96HD9:OID30086:v1:Cardiometabolic_II	ACY3	T2D_PGS	ALL	40913	0.0534608	0.00474362	2.03891e-29	0.00295234	0.0427986	0.00476031	2.55938e-19	0.00186745	rs738409_C	0.0527486	0.00474326	1.0935e-28	5.99032e-25	2.40575e-28
ACY3:Q96HD9:OID30086:v1:Cardiometabolic_II	ACY3	CAD_PGS	ALL	40913	0.0243424	0.00475157	3.02054e-07	0.000611556	0.0216824	0.00473544	4.69119e-06	0.00048506	rs112875651_G	0.0236384	0.0047522	6.57782e-07	0.00887434	3.74445e-06
ACY3:Q96HD9:OID30086:v1:Cardiometabolic_II	ACY3	CKD_PGS	ALL	40913	0.0197302	0.00474861	3.26042e-05	0.000402354	0.0157299	0.00473658	0.000897962	0.000255226	rs11123109_G	0.0194972	0.00474674	4.0077e-05	0.957911	0.000116818
ACY3:Q96HD9:OID30086:v1:Cardiometabolic_II	ACY3	BMI_PGS	ALL	40913	0.0265538	0.00475109	2.29849e-08	0.000727777	-0.00184367	0.00492672	0.708243	3.24171e-06	rs6894249_A	0.0264249	0.00474763	2.62415e-08	0.000675295	9.56509e-08
ACY3:Q96HD9:OID30086:v1:Cardiometabolic_II	ACY3	NASH_biomarker_GRS	ALL	40913	0.0472181	0.00474154	2.46444e-23	0.00230669	0.0477141	0.00472354	5.81494e-24	0.00235611	rs738409_C	0.0427806	0.00529916	7.03938e-16	7.24053e-19	9.40329e-22
ACY3:Q96HD9:OID30086:v1:Cardiometabolic_II	ACY3	BMI_GWAS_signif	ALL	40913	0.0120432	0.00474993	0.0112341	0.000149867	-0.000454913	0.00476772	0.923986	2.10745e-07	rs7108759_A	0.011346	0.00470045	0.0157908	1	0.0448446
ACY3:Q96HD9:OID30086:v1:Cardiometabolic_II	ACY3	T2D_GWAS_signif	ALL	40913	0.0215193	0.00474688	5.82205e-06	0.000478943	0.0217863	0.0047312	4.14064e-06	0.000490595	rs738409_C	0.0200556	0.00475142	2.43781e-05	0.171052	0.000103098
ACY3:Q96HD9:OID30086:v1:Cardiometabolic_II	ACY3	obesity_pPS	ALL	40913	0.0136502	0.0047474	0.00403848	0.000192727	0.00693825	0.00474084	0.143336	4.95781e-05	rs3758938_T	0.0129275	0.00466659	0.00560444	1	0.0343915
ACY3:Q96HD9:OID30086:v1:Cardiometabolic_II	ACY3	liver_lipid_pPS	ALL	40913	-0.0122289	0.00474771	0.0100057	0.000154668	-0.012802	0.00473084	0.00681109	0.000169483	rs1260326_T	0.017416	0.0113119	0.123662	1	0.0210127
ACY3:Q96HD9:OID30086:v1:Cardiometabolic_II	ACY3	beta_cell_pPS	ALL	40913	0.0136388	0.0047475	0.00407003	0.000192398	0.0144334	0.00473097	0.00228363	0.000215406	rs7108759_A	0.0131181	0.00469801	0.00523638	1	0.0533828
ACY3:Q96HD9:OID30086:v1:Cardiometabolic_II	ACY3	lipodystrophy_pPS	ALL	40913	0.0265048	0.00474803	2.38903e-08	0.00072603	0.0269005	0.0047325	1.32314e-08	0.000747342	rs56031100_G	0.0261122	0.00471551	3.0866e-08	0.000701897	5.04962e-07
ACY3:Q96HD9:OID30086:v1:Cardiometabolic_II	ACY3	T2D_PGS	DISC	27098	0.0553041	0.00571447	4.06571e-22	0.0033042	0.0434517	0.00572779	3.40255e-14	0.00201177	rs738409_C	0.0545862	0.00571332	1.34718e-21	1.19451e-17	5.53012e-21
ACY3:Q96HD9:OID30086:v1:Cardiometabolic_II	ACY3	CAD_PGS	DISC	27098	0.0184997	0.00572115	0.00122406	0.000369997	0.0159119	0.00569257	0.00519018	0.000273634	rs112875651_G	0.0174365	0.00572148	0.0023094	1	0.00822951
ACY3:Q96HD9:OID30086:v1:Cardiometabolic_II	ACY3	CKD_PGS	DISC	27098	0.0190909	0.00571335	0.000834523	0.000395092	0.0148539	0.00568959	0.00904013	0.000238713	rs11123109_G	0.0186687	0.0057108	0.00108056	1	0.00296473
ACY3:Q96HD9:OID30086:v1:Cardiometabolic_II	ACY3	BMI_PGS	DISC	27098	0.0242765	0.00572124	2.21072e-05	0.000636952	-0.00738464	0.00594253	0.213998	5.40949e-05	rs6894249_A	0.0240787	0.00571645	2.53739e-05	0.649509	8.16993e-05
ACY3:Q96HD9:OID30086:v1:Cardiometabolic_II	ACY3	NASH_biomarker_GRS	DISC	27098	0.0445583	0.00571066	6.28031e-15	0.00215037	0.0450765	0.00568113	2.19632e-15	0.00220031	rs738409_C	0.038251	0.00638707	2.14049e-09	1.84515e-10	1.79141e-13
ACY3:Q96HD9:OID30086:v1:Cardiometabolic_II	ACY3	T2D_GWAS_signif	DISC	27098	0.0226183	0.00571665	7.62274e-05	0.000553849	0.0229145	0.00568961	5.65441e-05	0.000567884	rs738409_C	0.0208964	0.00572327	0.000261582	1	0.00154453
ACY3:Q96HD9:OID30086:v1:Cardiometabolic_II	ACY3	liver_lipid_pPS	DISC	27098	-0.0115894	0.00571714	0.0426592	0.000145446	-0.0122463	0.00568862	0.0313457	0.000162325	rs1260326_T	0.0181774	0.0138133	0.188207	1	0.0847493
ACY3:Q96HD9:OID30086:v1:Cardiometabolic_II	ACY3	beta_cell_pPS	DISC	27098	0.0142897	0.00571736	0.0124479	0.000221085	0.0158344	0.00569041	0.00539555	0.000271179	rs7108759_A	0.013446	0.00565776	0.0174816	1	0.163807
ACY3:Q96HD9:OID30086:v1:Cardiometabolic_II	ACY3	lipodystrophy_pPS	DISC	27098	0.0208226	0.00571765	0.000271231	0.000469275	0.0218624	0.00568912	0.000121893	0.000517052	rs56031100_G	0.0202473	0.00567204	0.000358055	1	0.00302899
ACY3:Q96HD9:OID30086:v1:Cardiometabolic_II	ACY3	T2D_PGS	REP	13815	0.0477715	0.00848783	1.85615e-08	0.00216628	0.0394705	0.00853666	3.80499e-06	0.0014609	rs738409_C	0.0471376	0.00848935	2.86738e-08	0.000545338	1.44652e-07
ACY3:Q96HD9:OID30086:v1:Cardiometabolic_II	ACY3	CAD_PGS	REP	13815	0.0353984	0.00850312	3.16016e-05	0.00118641	0.0328765	0.00850104	0.000110534	0.00102255	rs112875651_G	0.0352271	0.00850472	3.46251e-05	0.928455	0.00119033
ACY3:Q96HD9:OID30086:v1:Cardiometabolic_II	ACY3	CKD_PGS	REP	13815	0.0209603	0.00850476	0.0137312	0.000416149	0.0175771	0.00851021	0.0389031	0.000291882	rs11123109_G	0.0210203	0.00850297	0.0134436	1	0.0454816
ACY3:Q96HD9:OID30086:v1:Cardiometabolic_II	ACY3	BMI_PGS	REP	13815	0.0305886	0.00850301	0.000322552	0.000886209	0.00802907	0.0087914	0.361108	5.70846e-05	rs6894249_A	0.0305812	0.00849898	0.00032153	1	0.00157157
ACY3:Q96HD9:OID30086:v1:Cardiometabolic_II	ACY3	NASH_biomarker_GRS	REP	13815	0.051497	0.00849243	1.36359e-09	0.00251368	0.0519722	0.00848311	9.22728e-10	0.00256195	rs738409_C	0.0509588	0.00947635	7.6774e-08	4.00621e-05	6.25971e-08
ACY3:Q96HD9:OID30086:v1:Cardiometabolic_II	ACY3	BMI_GWAS_signif	REP	13815	0.0191913	0.00850528	0.0240612	0.000348852	0.00847127	0.00855925	0.322328	6.70385e-05	rs7108759_A	0.0175986	0.00841641	0.0365476	1	0.129
ACY3:Q96HD9:OID30086:v1:Cardiometabolic_II	ACY3	T2D_GWAS_signif	REP	13815	0.0178643	0.00849052	0.0353938	0.000303343	0.0181656	0.00848639	0.0323279	0.000313499	rs738409_C	0.0169088	0.00849583	0.0465841	1	0.219643
ACY3:Q96HD9:OID30086:v1:Cardiometabolic_II	ACY3	CAD_GWAS_signif	REP	13815	0.0305627	0.00848962	0.000319321	0.0008875	0.0288006	0.00848469	0.000689704	0.000787943	rs3758938_T	0.0294501	0.00836659	0.000432996	1	0.0159011
ACY3:Q96HD9:OID30086:v1:Cardiometabolic_II	ACY3	obesity_pPS	REP	13815	0.0199533	0.00849179	0.0188016	0.000378292	0.0148227	0.00850211	0.081284	0.000207986	rs3758938_T	0.0212408	0.00836833	0.0111523	1	0.15134
ACY3:Q96HD9:OID30086:v1:Cardiometabolic_II	ACY3	lipodystrophy_pPS	REP	13815	0.0378693	0.00849696	8.38492e-06	0.00135953	0.037285	0.00849877	1.15729e-05	0.00131545	rs56031100_G	0.0377582	0.00845467	8.03441e-06	0.246349	0.000289822
ACY3:Q96HD9:OID30086:v1:Cardiometabolic_II	ACY3	T2D_PGS	EUR	38209	0.055687	0.00484314	1.51432e-30	0.00330205	0.0440939	0.00485817	1.17636e-19	0.00204123	NA	NA	NA	NA	4.44908e-26	1.91771e-29
ACY3:Q96HD9:OID30086:v1:Cardiometabolic_II	ACY3	CAD_PGS	EUR	38209	0.0218275	0.00485091	6.82639e-06	0.000507181	0.0188676	0.0048301	9.39024e-05	0.000378761	NA	NA	NA	NA	0.200559	6.75284e-05
ACY3:Q96HD9:OID30086:v1:Cardiometabolic_II	ACY3	CKD_PGS	EUR	38209	0.018831	0.00484733	0.000102578	0.000378098	0.0143001	0.00483025	0.00307304	0.000217599	NA	NA	NA	NA	1	0.00034325
ACY3:Q96HD9:OID30086:v1:Cardiometabolic_II	ACY3	BMI_PGS	EUR	38209	0.0273801	0.00485136	1.67517e-08	0.000797655	-0.00291128	0.00503269	0.562948	8.30964e-06	NA	NA	NA	NA	0.000492164	7.13281e-08
ACY3:Q96HD9:OID30086:v1:Cardiometabolic_II	ACY3	NASH_biomarker_GRS	EUR	38209	0.0481382	0.00484054	2.83617e-23	0.00247231	0.0483477	0.00481798	1.14651e-23	0.00249398	NA	NA	NA	NA	8.33267e-19	1.17362e-21
ACY3:Q96HD9:OID30086:v1:Cardiometabolic_II	ACY3	BMI_GWAS_signif	EUR	38209	0.0106247	0.00484855	0.0284347	0.000120335	-0.00257918	0.00486359	0.595904	6.9834e-06	NA	NA	NA	NA	1	0.100049
ACY3:Q96HD9:OID30086:v1:Cardiometabolic_II	ACY3	T2D_GWAS_signif	EUR	38209	0.0225771	0.00484579	3.1865e-06	0.000543742	0.0225888	0.00482564	2.86459e-06	0.00054381	NA	NA	NA	NA	0.0936193	6.11891e-05
ACY3:Q96HD9:OID30086:v1:Cardiometabolic_II	ACY3	obesity_pPS	EUR	38209	0.0129204	0.00484704	0.00768749	0.000178056	0.00579779	0.00483632	0.230612	3.5686e-05	NA	NA	NA	NA	1	0.0578807
ACY3:Q96HD9:OID30086:v1:Cardiometabolic_II	ACY3	liver_lipid_pPS	EUR	38209	-0.0125529	0.0048461	0.00959237	0.000168137	-0.0131365	0.00482464	0.0064762	0.000184062	NA	NA	NA	NA	1	0.0200586
ACY3:Q96HD9:OID30086:v1:Cardiometabolic_II	ACY3	beta_cell_pPS	EUR	38209	0.0130312	0.0048467	0.00717694	0.000181145	0.0141881	0.00482582	0.00328364	0.0002146	NA	NA	NA	NA	1	0.0893468
ACY3:Q96HD9:OID30086:v1:Cardiometabolic_II	ACY3	lipodystrophy_pPS	EUR	38209	0.027672	0.00484698	1.14408e-08	0.000816208	0.0279331	0.00482586	7.16961e-09	0.000831241	NA	NA	NA	NA	0.00033613	2.60566e-07
ACY3:Q96HD9:OID30086:v1:Cardiometabolic_II	ACY3	obesity_pPS	EAS	205	0.177904	0.078983	0.0257179	0.0239066	0.176734	0.0799376	0.0285565	0.0234217	NA	NA	NA	NA	1	0.958296
ACY3:Q96HD9:OID30086:v1:Cardiometabolic_II	ACY3	NASH_biomarker_GRS	SAS	781	0.0779023	0.0366145	0.0337029	0.00550643	0.0811898	0.0369084	0.0281439	0.00598672	NA	NA	NA	NA	1	0.802345
ACYP1:P07311:OID30642:v1:Inflammation_II	ACYP1	liver_lipid_pPS	ALL	41262	-0.016095	0.00474594	0.000696235	0.000258276	-0.0171735	0.00474151	0.000292736	0.000294027	rs1260326_T	-0.0101889	0.0113254	0.368311	1	0.00192612
ACYP1:P07311:OID30642:v1:Inflammation_II	ACYP1	T2D_PGS	DISC	27258	0.0120141	0.00581399	0.0387999	0.000146093	0.00292035	0.00583978	0.617023	8.52481e-06	rs1354034_T	0.0118404	0.00580731	0.0414721	1	0.079772
ACYP1:P07311:OID30642:v1:Inflammation_II	ACYP1	liver_lipid_pPS	DISC	27258	-0.014397	0.0058066	0.0131654	0.000210316	-0.01495	0.00579385	0.00987625	0.000226908	rs1260326_T	-0.00394022	0.014052	0.779171	1	0.030944
ACYP1:P07311:OID30642:v1:Inflammation_II	ACYP1	BMI_GWAS_signif	REP	14004	-0.0188315	0.0082609	0.0226471	0.000340558	-0.0281564	0.00832862	0.000725073	0.000750101	rs75948138_C	-0.0183142	0.00812955	0.0242874	1	0.123217
ACYP1:P07311:OID30642:v1:Inflammation_II	ACYP1	liver_lipid_pPS	REP	14004	-0.0185906	0.00824837	0.0242211	0.000332914	-0.02068	0.00826291	0.0123349	0.000411251	rs1260326_T	-0.0216311	0.0191533	0.25876	1	0.0902137
ACYP1:P07311:OID30642:v1:Inflammation_II	ACYP1	proinsulin_pPS	REP	14004	0.0162706	0.00824731	0.0485338	0.000255095	0.0175311	0.00825573	0.0337289	0.000296099	rs75948138_C	0.0147554	0.00811659	0.0690959	1	0.998325
ACYP1:P07311:OID30642:v1:Inflammation_II	ACYP1	liver_lipid_pPS	EUR	38538	-0.0166185	0.00492141	0.000734111	0.000275705	-0.0174492	0.00491507	0.000385469	0.000303829	NA	NA	NA	NA	1	0.00201572
ADA:P00813:OID20645:v1:Inflammation	ADA	T2D_PGS	ALL	42391	0.0345383	0.00476275	4.18424e-13	0.00118521	0.0238167	0.00477851	6.24911e-07	0.000556792	rs11555566_T	0.0287118	0.00422164	1.05197e-11	1.22933e-08	2.13055e-12
ADA:P00813:OID20645:v1:Inflammation	ADA	CAD_PGS	ALL	42391	0.0150253	0.00476749	0.0016249	0.000224084	0.0123964	0.00475109	0.00907943	0.000152653	rs35350651_A	0.012461	0.00477496	0.00906661	1	0.00817456
ADA:P00813:OID20645:v1:Inflammation	ADA	CKD_PGS	ALL	42391	0.0188902	0.0047634	7.33031e-05	0.000354753	0.0146623	0.00475199	0.00203338	0.000213465	rs35350651_A	0.0177789	0.00476186	0.000189	1	0.000253668
ADA:P00813:OID20645:v1:Inflammation	ADA	BMI_PGS	ALL	42391	0.023634	0.00476565	7.10414e-07	0.000554662	-0.00426618	0.00494143	0.38795	1.67162e-05	rs2425647_G	0.0224454	0.00475556	2.36796e-06	0.020872	2.63535e-06
ADA:P00813:OID20645:v1:Inflammation	ADA	CKD_GWAS_signif	ALL	42391	0.0113369	0.0047621	0.0172865	0.000127874	0.0107179	0.00474388	0.0238699	0.000114463	rs35350651_A	0.0109253	0.00475874	0.02169	1	0.0611901
ADA:P00813:OID20645:v1:Inflammation	ADA	T2D_GWAS_signif	ALL	42391	0.00936485	0.00476221	0.0492481	8.7256e-05	0.0093961	0.00474699	0.0477798	8.78597e-05	rs406383_C	0.00812056	0.00468097	0.0827833	1	0.185264
ADA:P00813:OID20645:v1:Inflammation	ADA	obesity_pPS	ALL	42391	0.0107894	0.00476213	0.0234768	0.000115822	0.00471531	0.00475555	0.321429	2.20486e-05	rs11555566_T	0.00853024	0.00422054	0.043273	1	0.123611
ADA:P00813:OID20645:v1:Inflammation	ADA	lipodystrophy_pPS	ALL	42391	0.0102383	0.0047641	0.0316361	0.000104207	0.0108732	0.00474867	0.0220411	0.000117569	rs11555566_T	0.00728546	0.00422236	0.0844536	1	0.105862
ADA:P00813:OID20645:v1:Inflammation	ADA	T2D_PGS	DISC	28073	0.0321619	0.00581698	3.24979e-08	0.00104468	0.0205572	0.00583138	0.000423734	0.000421297	rs11555566_T	0.0241005	0.00516814	3.12634e-06	0.000954789	1.59664e-07
ADA:P00813:OID20645:v1:Inflammation	ADA	CAD_PGS	DISC	28073	0.0170665	0.00581753	0.00335296	0.000294337	0.0146021	0.00579108	0.0116915	0.000215582	rs35350651_A	0.0146343	0.00582796	0.012043	1	0.0186219
ADA:P00813:OID20645:v1:Inflammation	ADA	CKD_PGS	DISC	28073	0.0195272	0.00580949	0.000776916	0.000386364	0.0152575	0.00578857	0.00839866	0.000235566	rs35350651_A	0.0185683	0.00580784	0.00138968	1	0.00278024
ADA:P00813:OID20645:v1:Inflammation	ADA	BMI_PGS	DISC	28073	0.0270415	0.00581632	3.3467e-06	0.00073892	-0.00353026	0.00604553	0.559262	1.15648e-05	rs2425647_G	0.0259	0.00580162	8.06512e-06	0.0983259	1.34142e-05
ADA:P00813:OID20645:v1:Inflammation	ADA	obesity_pPS	DISC	28073	0.0144882	0.00581286	0.0126928	0.000212481	0.00696233	0.00579996	0.229991	4.8869e-05	rs11555566_T	0.0107631	0.00516318	0.0371152	1	0.099179
ADA:P00813:OID20645:v1:Inflammation	ADA	T2D_PGS	REP	14318	0.0382881	0.00830917	4.1022e-06	0.00140477	0.0294539	0.00835072	0.00042146	0.000822526	rs11555566_T	0.0374264	0.0073348	3.39365e-07	0.120523	2.1599e-05
ADA:P00813:OID20645:v1:Inflammation	ADA	CKD_PGS	REP	14318	0.0176894	0.00832246	0.0335621	0.000299242	0.0136687	0.0083236	0.10058	0.000178419	rs35350651_A	0.0162501	0.00831936	0.0508055	1	0.0932
ADA:P00813:OID20645:v1:Inflammation	ADA	BMI_PGS	REP	14318	0.0168269	0.00832028	0.0431536	0.000270924	-0.00607536	0.00859199	0.479519	3.30853e-05	rs2425647_G	0.0156052	0.00830837	0.0603666	1	0.0997524
ADA:P00813:OID20645:v1:Inflammation	ADA	CKD_GWAS_signif	REP	14318	0.0210037	0.00831154	0.0115131	0.000422934	0.0201885	0.00829925	0.0150044	0.00039142	rs35350651_A	0.020652	0.00830401	0.0128942	1	0.0753352
ADA:P00813:OID20645:v1:Inflammation	ADA	T2D_GWAS_signif	REP	14318	0.0192472	0.00830714	0.0205207	0.000355555	0.0189402	0.00829933	0.0224963	0.000344521	rs406383_C	0.015663	0.0081997	0.0561292	1	0.158332
ADA:P00813:OID20645:v1:Inflammation	ADA	CAD_GWAS_signif	AFR	1115	-0.0726408	0.0313854	0.0208316	0.00459401	-0.0707149	0.0312909	0.0240312	0.0044309	NA	NA	NA	NA	1	0.99549
ADA:P00813:OID20645:v1:Inflammation	ADA	beta_cell_pPS	AFR	1115	0.0837413	0.0311088	0.00721658	0.00620343	0.0742367	0.0310458	0.0169692	0.00495777	NA	NA	NA	NA	1	0.202953
ADA:P00813:OID20645:v1:Inflammation	ADA	T2D_PGS	EUR	39609	0.0361392	0.00492751	2.27376e-13	0.00130065	0.0247251	0.00494396	5.72591e-07	0.000600644	NA	NA	NA	NA	6.68032e-09	1.22575e-12
ADA:P00813:OID20645:v1:Inflammation	ADA	CAD_PGS	EUR	39609	0.0176877	0.0049312	0.000335051	0.000311419	0.0147004	0.00491244	0.00276884	0.000215146	NA	NA	NA	NA	1	0.00215031
ADA:P00813:OID20645:v1:Inflammation	ADA	CKD_PGS	EUR	39609	0.0206056	0.00492655	2.88864e-05	0.000423392	0.0161502	0.00491223	0.00101081	0.000259684	NA	NA	NA	NA	0.848684	0.000103121
ADA:P00813:OID20645:v1:Inflammation	ADA	BMI_PGS	EUR	39609	0.0253064	0.00493052	2.87122e-07	0.000637434	-0.00414986	0.00511773	0.41744	1.58006e-05	NA	NA	NA	NA	0.00843565	1.1173e-06
ADA:P00813:OID20645:v1:Inflammation	ADA	CKD_GWAS_signif	EUR	39609	0.0110664	0.00492613	0.02468	0.000122178	0.0104291	0.00490578	0.0335193	0.000108592	NA	NA	NA	NA	1	0.0811981
ADA:P00813:OID20645:v1:Inflammation	ADA	T2D_GWAS_signif	EUR	39609	0.0104472	0.00492607	0.0339445	0.000108893	0.0103777	0.00490831	0.0344951	0.000107413	NA	NA	NA	NA	1	0.143909
ADA:P00813:OID20645:v1:Inflammation	ADA	obesity_pPS	EUR	39609	0.0120864	0.00492628	0.0141536	0.000145727	0.00522566	0.00491811	0.288	2.71294e-05	NA	NA	NA	NA	1	0.0905251
ADA:P00813:OID20645:v1:Inflammation	ADA	lipodystrophy_pPS	EUR	39609	0.0132281	0.00492785	0.00726983	0.000174443	0.0139988	0.00490887	0.00435048	0.000195386	NA	NA	NA	NA	1	0.0317366
ADA2:Q9NZK5:OID20394:v1:Cardiometabolic	ADA2	T2D_PGS	ALL	41695	0.0463107	0.00469277	6.04057e-23	0.00217842	0.0349055	0.00470805	1.24889e-13	0.00122259	rs535777_G	0.0417813	0.00468758	5.15391e-19	1.77472e-18	5.17411e-22
ADA2:Q9NZK5:OID20394:v1:Cardiometabolic	ADA2	CAD_PGS	ALL	41695	0.0137599	0.00470015	0.00341837	0.000192119	0.0112879	0.00468313	0.0159426	0.000129373	rs3184504_T	0.00790296	0.00469194	0.092118	1	0.015171
ADA2:Q9NZK5:OID20394:v1:Cardiometabolic	ADA2	CKD_PGS	ALL	41695	0.0380424	0.00469342	5.39622e-16	0.0014707	0.0331849	0.00468125	1.37349e-12	0.00111785	rs535777_G	0.0241794	0.00477	4.01498e-07	1.58541e-11	3.76582e-15
ADA2:Q9NZK5:OID20394:v1:Cardiometabolic	ADA2	BMI_PGS	ALL	41695	0.0342732	0.00469686	2.99383e-13	0.00119232	0.00699604	0.00487051	0.150893	4.59502e-05	rs535777_G	0.032004	0.00468435	8.48196e-12	8.79586e-09	1.73488e-12
ADA2:Q9NZK5:OID20394:v1:Cardiometabolic	ADA2	NASH_biomarker_GRS	ALL	41695	0.0495394	0.00468847	4.61152e-26	0.00249648	0.0487607	0.00467062	1.75344e-25	0.00242104	rs738409_C	0.0450041	0.00523849	8.91355e-18	1.35486e-21	2.15058e-24
ADA2:Q9NZK5:OID20394:v1:Cardiometabolic	ADA2	BMI_GWAS_signif	ALL	41695	0.0104088	0.00469753	0.0267108	0.000110068	-0.00109054	0.00471396	0.817049	1.19197e-06	rs145078947_G	0.00984337	0.00469406	0.0360008	1	0.0925428
ADA2:Q9NZK5:OID20394:v1:Cardiometabolic	ADA2	T2D_GWAS_signif	ALL	41695	0.0157668	0.0046948	0.000784778	0.000252806	0.0153203	0.0046788	0.00105966	0.000238731	rs535777_G	0.0135532	0.00468196	0.00379621	1	0.00684177
ADA2:Q9NZK5:OID20394:v1:Cardiometabolic	ADA2	obesity_pPS	ALL	41695	0.016261	0.00469477	0.000533451	0.000268901	0.0098723	0.00468776	0.0352124	9.87672e-05	rs2231495_T	0.0159008	0.00468559	0.000690571	1	0.00807876
ADA2:Q9NZK5:OID20394:v1:Cardiometabolic	ADA2	liver_lipid_pPS	ALL	41695	0.0326892	0.00469244	3.30047e-12	0.00108682	0.0319215	0.00467568	8.78206e-12	0.00103691	rs1260326_T	0.0360094	0.0112069	0.0013139	9.69679e-08	5.35734e-11
ADA2:Q9NZK5:OID20394:v1:Cardiometabolic	ADA2	beta_cell_pPS	ALL	41695	0.0213216	0.00469372	5.57243e-06	0.000462427	0.0215577	0.00467654	4.0432e-06	0.000473029	rs12575367_A	0.0181445	0.00470733	0.00011613	0.163718	0.00026839
ADA2:Q9NZK5:OID20394:v1:Cardiometabolic	ADA2	lipodystrophy_pPS	ALL	41695	0.00983872	0.0046972	0.0362132	9.83571e-05	0.0101554	0.00468081	0.0300438	0.000104823	rs535777_G	0.00726831	0.00468498	0.120811	1	0.116661
ADA2:Q9NZK5:OID20394:v1:Cardiometabolic	ADA2	T2D_PGS	DISC	27543	0.0412967	0.00569392	4.19092e-13	0.0017946	0.0303002	0.00571228	1.13921e-07	0.000953771	rs535777_G	0.0370396	0.00568824	7.56335e-11	1.23129e-08	3.13306e-12
ADA2:Q9NZK5:OID20394:v1:Cardiometabolic	ADA2	CKD_PGS	DISC	27543	0.0367203	0.00568622	1.08032e-10	0.0014233	0.0323622	0.00566922	1.15214e-08	0.00110441	rs535777_G	0.0231792	0.00578624	6.19402e-05	3.17398e-06	7.27976e-10
ADA2:Q9NZK5:OID20394:v1:Cardiometabolic	ADA2	BMI_PGS	DISC	27543	0.032061	0.00569552	1.82856e-08	0.00108187	0.00515924	0.00592395	0.383809	2.57368e-05	rs535777_G	0.0299898	0.00568126	1.31078e-07	0.000537232	9.45832e-08
ADA2:Q9NZK5:OID20394:v1:Cardiometabolic	ADA2	NASH_biomarker_GRS	DISC	27543	0.0529927	0.0056835	1.20226e-20	0.00296222	0.0524195	0.00566087	2.18986e-20	0.00290055	rs738409_C	0.0454693	0.00635712	8.73449e-13	3.53224e-16	5.69716e-19
ADA2:Q9NZK5:OID20394:v1:Cardiometabolic	ADA2	T2D_GWAS_signif	DISC	27543	0.011711	0.00569339	0.039701	0.0001446	0.0116321	0.00567298	0.0403308	0.000142641	rs535777_G	0.00992	0.00567824	0.080645	1	0.192161
ADA2:Q9NZK5:OID20394:v1:Cardiometabolic	ADA2	obesity_pPS	DISC	27543	0.014094	0.00569306	0.0133057	0.000209444	0.00734791	0.00568442	0.196147	5.66951e-05	rs2231495_T	0.0139019	0.00568203	0.0144253	1	0.101603
ADA2:Q9NZK5:OID20394:v1:Cardiometabolic	ADA2	liver_lipid_pPS	DISC	27543	0.0291205	0.0056903	3.11587e-07	0.000894338	0.028424	0.00566866	5.35749e-07	0.000852373	rs1260326_T	0.040112	0.013796	0.00364602	0.00915443	3.31682e-06
ADA2:Q9NZK5:OID20394:v1:Cardiometabolic	ADA2	beta_cell_pPS	DISC	27543	0.0144974	0.00569272	0.0108812	0.00022163	0.0152395	0.00567218	0.00722039	0.000244874	rs12575367_A	0.0114341	0.00570803	0.0451702	1	0.150817
ADA2:Q9NZK5:OID20394:v1:Cardiometabolic	ADA2	T2D_PGS	REP	14152	0.0558191	0.0082779	1.61018e-11	0.00295821	0.0439482	0.008307	1.23816e-07	0.00181331	rs535777_G	0.0506346	0.00826699	9.31439e-10	4.73072e-07	1.82653e-10
ADA2:Q9NZK5:OID20394:v1:Cardiometabolic	ADA2	CAD_PGS	REP	14152	0.0183248	0.00830123	0.0272963	0.000317941	0.015112	0.00827801	0.0679377	0.000216289	rs3184504_T	0.01329	0.0082904	0.108943	1	0.169651
ADA2:Q9NZK5:OID20394:v1:Cardiometabolic	ADA2	CKD_PGS	REP	14152	0.0392978	0.00829461	2.18205e-06	0.0014627	0.0335814	0.00828212	5.04724e-05	0.00106598	rs535777_G	0.0247829	0.00840828	0.00320945	0.0641086	1.56363e-05
ADA2:Q9NZK5:OID20394:v1:Cardiometabolic	ADA2	BMI_PGS	REP	14152	0.0382626	0.00829237	3.98101e-06	0.00138751	0.0109137	0.00855535	0.202097	0.000105624	rs535777_G	0.035508	0.00826754	1.75971e-05	0.116962	2.77819e-05
ADA2:Q9NZK5:OID20394:v1:Cardiometabolic	ADA2	NASH_biomarker_GRS	REP	14152	0.0436203	0.0082888	1.44142e-07	0.00180403	0.0425012	0.0082627	2.72949e-07	0.00171429	rs738409_C	0.0449353	0.00924055	1.16964e-06	0.0042349	4.55366e-06
ADA2:Q9NZK5:OID20394:v1:Cardiometabolic	ADA2	BMI_GWAS_signif	REP	14152	0.0181665	0.00829948	0.0286221	0.000312606	0.00619615	0.008331	0.457043	3.59068e-05	rs145078947_G	0.0175205	0.00829335	0.0346525	1	0.143013
ADA2:Q9NZK5:OID20394:v1:Cardiometabolic	ADA2	T2D_GWAS_signif	REP	14152	0.0233139	0.00828384	0.00489393	0.000516681	0.0221682	0.0082613	0.00729668	0.000467183	rs535777_G	0.0200773	0.00826048	0.0150895	1	0.0688109
ADA2:Q9NZK5:OID20394:v1:Cardiometabolic	ADA2	obesity_pPS	REP	14152	0.0194853	0.00828436	0.0186836	0.000360933	0.0140074	0.00827496	0.0905259	0.000185969	rs2231495_T	0.0187219	0.00826811	0.0235675	1	0.151219
ADA2:Q9NZK5:OID20394:v1:Cardiometabolic	ADA2	liver_lipid_pPS	REP	14152	0.0394337	0.0082805	1.93363e-06	0.00147783	0.0386906	0.00825731	2.8174e-06	0.00142298	rs1260326_T	0.030044	0.0192037	0.117726	0.0568102	4.43829e-05
ADA2:Q9NZK5:OID20394:v1:Cardiometabolic	ADA2	beta_cell_pPS	REP	14152	0.0342184	0.00829142	3.69696e-05	0.0011103	0.0334368	0.00826236	5.21828e-05	0.00106189	rs12575367_A	0.0307593	0.00832	0.000218965	1	0.00378336
ADA2:Q9NZK5:OID20394:v1:Cardiometabolic	ADA2	lipodystrophy_pPS	REP	14152	0.0168699	0.00829584	0.0420163	0.000269824	0.0158371	0.00827686	0.0557144	0.000237603	rs535777_G	0.0131714	0.00827416	0.111435	1	0.144042
ADA2:Q9NZK5:OID20394:v1:Cardiometabolic	ADA2	CKD_PGS	AFR	1104	0.0908276	0.0340018	0.00767342	0.0060894	0.0894669	0.0344135	0.0094615	0.00584884	NA	NA	NA	NA	1	0.27567
ADA2:Q9NZK5:OID20394:v1:Cardiometabolic	ADA2	proinsulin_pPS	AMR	69	-0.359633	0.169415	0.0447507	0.0797133	-0.374224	0.171132	0.0402206	0.0863204	NA	NA	NA	NA	1	0.927148
ADA2:Q9NZK5:OID20394:v1:Cardiometabolic	ADA2	T2D_PGS	EUR	38955	0.0468923	0.00483609	3.31245e-22	0.00225293	0.0353601	0.00485189	3.20802e-13	0.00126412	NA	NA	NA	NA	9.73197e-18	2.81271e-21
ADA2:Q9NZK5:OID20394:v1:Cardiometabolic	ADA2	CAD_PGS	EUR	38955	0.013582	0.00484275	0.00504028	0.000188903	0.011047	0.00482343	0.02201	0.000124997	NA	NA	NA	NA	1	0.0213685
ADA2:Q9NZK5:OID20394:v1:Cardiometabolic	ADA2	CKD_PGS	EUR	38955	0.0396445	0.00483501	2.48805e-16	0.00161214	0.0346913	0.00482008	6.2553e-13	0.00123291	NA	NA	NA	NA	7.30989e-12	1.76995e-15
ADA2:Q9NZK5:OID20394:v1:Cardiometabolic	ADA2	BMI_PGS	EUR	38955	0.0346789	0.00484025	7.93493e-13	0.00123142	0.00668924	0.00502425	0.183068	4.22444e-05	NA	NA	NA	NA	2.33128e-08	4.57114e-12
ADA2:Q9NZK5:OID20394:v1:Cardiometabolic	ADA2	NASH_biomarker_GRS	EUR	38955	0.0495171	0.00483096	1.27251e-24	0.00251684	0.0487734	0.00481077	4.00021e-24	0.00244323	NA	NA	NA	NA	3.73864e-20	5.49801e-23
ADA2:Q9NZK5:OID20394:v1:Cardiometabolic	ADA2	T2D_GWAS_signif	EUR	38955	0.0154362	0.00483714	0.00141803	0.000244553	0.0150952	0.00481882	0.00173422	0.000233811	NA	NA	NA	NA	1	0.0116374
ADA2:Q9NZK5:OID20394:v1:Cardiometabolic	ADA2	obesity_pPS	EUR	38955	0.0165333	0.00483749	0.000632047	0.000280501	0.00974455	0.00482874	0.043595	9.70481e-05	NA	NA	NA	NA	1	0.0101663
ADA2:Q9NZK5:OID20394:v1:Cardiometabolic	ADA2	liver_lipid_pPS	EUR	38955	0.0348943	0.00483358	5.32765e-13	0.00125018	0.0341144	0.00481458	1.4076e-12	0.00119501	NA	NA	NA	NA	1.56526e-08	1.00985e-11
ADA2:Q9NZK5:OID20394:v1:Cardiometabolic	ADA2	beta_cell_pPS	EUR	38955	0.0202107	0.00483644	2.93655e-05	0.000419273	0.0207105	0.00481701	1.71642e-05	0.000440348	NA	NA	NA	NA	0.862759	0.00119828
ADA2:Q9NZK5:OID20394:v1:Cardiometabolic	ADA2	T2D_PGS	SAS	807	0.100394	0.0343602	0.0035839	0.0094951	0.0829025	0.0343149	0.0159362	0.00643538	NA	NA	NA	NA	1	0.170814
ADA2:Q9NZK5:OID20394:v1:Cardiometabolic	ADA2	NASH_biomarker_GRS	SAS	807	0.0842787	0.0346879	0.0153466	0.00658833	0.0827901	0.0343973	0.0163335	0.00638762	NA	NA	NA	NA	1	0.658362
ADAM12:O43184:OID30491:v1:Inflammation_II	ADAM12	T2D_PGS	ALL	41071	0.0499545	0.00480941	3.05951e-25	0.00250392	0.0155441	0.0045935	0.000715201	0.000240066	rs7916636_C	0.0498072	0.00480197	3.56346e-25	8.98884e-21	2.94716e-24
ADAM12:O43184:OID30491:v1:Inflammation_II	ADAM12	CAD_PGS	ALL	41071	0.0110614	0.00481741	0.0216734	0.000122668	0.00261842	0.00456732	0.566449	6.89219e-06	rs7082031_T	0.0103274	0.00480455	0.0316006	1	0.0659177
ADAM12:O43184:OID30491:v1:Inflammation_II	ADAM12	CKD_PGS	ALL	41071	0.0316796	0.00481195	4.64915e-11	0.00100752	0.0188343	0.00456756	3.73907e-05	0.000356415	rs7082031_T	0.0311659	0.00479901	8.44012e-11	1.36592e-06	2.57235e-10
ADAM12:O43184:OID30491:v1:Inflammation_II	ADAM12	BMI_PGS	ALL	41071	0.0710394	0.00480438	2.40375e-49	0.0050607	-0.0167993	0.00475044	0.000406124	0.000262173	rs1676735_G	0.0709172	0.00480402	3.44242e-49	7.06223e-45	8.3085e-48
ADAM12:O43184:OID30491:v1:Inflammation_II	ADAM12	BMI_GWAS_signif	ALL	41071	0.036521	0.00481133	3.25114e-14	0.00133887	-0.00087363	0.00459621	0.84925	7.57637e-07	rs7082031_T	0.0360699	0.00479837	5.71315e-14	9.55186e-10	2.07649e-12
ADAM12:O43184:OID30491:v1:Inflammation_II	ADAM12	CKD_GWAS_signif	ALL	41071	0.0194868	0.00481132	5.1266e-05	0.000381572	0.0172614	0.00455931	0.000153333	0.000300474	rs11244909_T	0.0193296	0.00479598	5.57903e-05	1	0.000274293
ADAM12:O43184:OID30491:v1:Inflammation_II	ADAM12	obesity_pPS	ALL	41071	0.0140236	0.00481233	0.00356905	0.000197567	-0.00550472	0.00457197	0.228591	3.03987e-05	rs7082031_T	0.0137288	0.00479926	0.00423048	1	0.0314195
ADAM12:O43184:OID30491:v1:Inflammation_II	ADAM12	T2D_PGS	DISC	27166	0.0458836	0.00580192	2.70694e-15	0.00223157	0.0107356	0.0055318	0.052305	0.000120853	rs7916636_C	0.0454312	0.00579096	4.48143e-15	7.953e-11	2.32544e-14
ADAM12:O43184:OID30491:v1:Inflammation_II	ADAM12	CKD_PGS	DISC	27166	0.0264127	0.0057962	5.21398e-06	0.000742072	0.0136861	0.00548994	0.0126751	0.000199399	rs7082031_T	0.0258559	0.00577908	7.70624e-06	0.153187	2.46678e-05
ADAM12:O43184:OID30491:v1:Inflammation_II	ADAM12	BMI_PGS	DISC	27166	0.0749308	0.00578921	3.33269e-38	0.00595451	-0.0158405	0.00573467	0.00574461	0.000244793	rs1676735_G	0.0748443	0.00578784	3.88671e-38	9.79146e-34	1.3413e-36
ADAM12:O43184:OID30491:v1:Inflammation_II	ADAM12	BMI_GWAS_signif	DISC	27166	0.0363269	0.00579775	3.76731e-10	0.00140201	-0.00096534	0.00552939	0.861408	9.78152e-07	rs7082031_T	0.0359301	0.00578052	5.18316e-10	1.10683e-05	2.40616e-08
ADAM12:O43184:OID30491:v1:Inflammation_II	ADAM12	CKD_GWAS_signif	DISC	27166	0.0224971	0.00579598	0.000104059	0.000538515	0.019637	0.00548219	0.000341624	0.000411562	rs11244909_T	0.0220029	0.00577062	0.000137634	1	0.000579023
ADAM12:O43184:OID30491:v1:Inflammation_II	ADAM12	obesity_pPS	DISC	27166	0.0118459	0.00580165	0.041179	0.000149076	-0.00889412	0.00550161	0.105968	8.38658e-05	rs7082031_T	0.0119328	0.00578426	0.039125	1	0.165296
ADAM12:O43184:OID30491:v1:Inflammation_II	ADAM12	T2D_PGS	REP	13905	0.0573139	0.00858023	2.48477e-11	0.00297045	0.0249254	0.00822532	0.00244742	0.000557088	rs7916636_C	0.0576444	0.0085723	1.83106e-11	7.30025e-07	2.75481e-10
ADAM12:O43184:OID30491:v1:Inflammation_II	ADAM12	CKD_PGS	REP	13905	0.0428622	0.00859678	6.24398e-07	0.00165728	0.0302763	0.00819863	0.000222618	0.00082704	rs7082031_T	0.042357	0.00857814	7.99379e-07	0.0183448	4.76489e-06
ADAM12:O43184:OID30491:v1:Inflammation_II	ADAM12	BMI_PGS	REP	13905	0.06328	0.00858545	1.79469e-13	0.00361413	-0.0182052	0.00846765	0.0315748	0.000280514	rs1676735_G	0.0632577	0.00858702	1.84837e-13	5.2728e-09	4.46847e-12
ADAM12:O43184:OID30491:v1:Inflammation_II	ADAM12	BMI_GWAS_signif	REP	13905	0.0371324	0.00859829	1.58133e-05	0.00124392	-0.000728726	0.00824638	0.929584	4.74065e-07	rs7082031_T	0.0366033	0.00857967	2.00077e-05	0.464594	0.000478963
ADAM12:O43184:OID30491:v1:Inflammation_II	ADAM12	obesity_pPS	REP	13905	0.0186645	0.00858721	0.0297575	0.000315413	0.00168742	0.00819141	0.836795	2.57611e-06	rs7082031_T	0.0177013	0.00856922	0.0388768	1	0.181736
ADAM12:O43184:OID30491:v1:Inflammation_II	ADAM12	lipodystrophy_pPS	AMR	64	0.33482	0.148909	0.0366058	0.0546963	0.277933	0.143977	0.0704121	0.0354578	NA	NA	NA	NA	1	0.232315
ADAM12:O43184:OID30491:v1:Inflammation_II	ADAM12	T2D_PGS	EUR	38376	0.0511202	0.00496918	8.64689e-25	0.0026492	0.0152209	0.00474248	0.00133082	0.000232278	NA	NA	NA	NA	2.54046e-20	8.30214e-24
ADAM12:O43184:OID30491:v1:Inflammation_II	ADAM12	CAD_PGS	EUR	38376	0.0110728	0.00497646	0.0260853	0.000124254	0.00241618	0.00471196	0.608111	5.93072e-06	NA	NA	NA	NA	1	0.0793359
ADAM12:O43184:OID30491:v1:Inflammation_II	ADAM12	CKD_PGS	EUR	38376	0.033563	0.00497013	1.46946e-11	0.00114332	0.0201047	0.00471096	1.98023e-05	0.000410604	NA	NA	NA	NA	4.31727e-07	8.19217e-11
ADAM12:O43184:OID30491:v1:Inflammation_II	ADAM12	BMI_PGS	EUR	38376	0.0715806	0.00496411	5.17315e-47	0.00519104	-0.0184659	0.00490823	0.000168654	0.000319143	NA	NA	NA	NA	1.51987e-42	1.74698e-45
ADAM12:O43184:OID30491:v1:Inflammation_II	ADAM12	BMI_GWAS_signif	EUR	38376	0.0367823	0.00496968	1.3757e-13	0.00137309	-0.00143607	0.00474246	0.762035	2.06823e-06	NA	NA	NA	NA	4.04181e-09	8.91957e-12
ADAM12:O43184:OID30491:v1:Inflammation_II	ADAM12	CKD_GWAS_signif	EUR	38376	0.0222049	0.00497032	7.93627e-06	0.000500728	0.0196209	0.00470449	3.04369e-05	0.000392165	NA	NA	NA	NA	0.233168	4.54518e-05
ADAM12:O43184:OID30491:v1:Inflammation_II	ADAM12	obesity_pPS	EUR	38376	0.015531	0.00497163	0.00178587	0.0002449	-0.00460942	0.00471744	0.328525	2.15339e-05	NA	NA	NA	NA	1	0.0205771
ADAM12:O43184:OID30491:v1:Inflammation_II	ADAM12	CAD_GWAS_signif	EAS	203	0.150074	0.072036	0.038907	0.0201643	0.141083	0.0736221	0.0572536	0.0175052	NA	NA	NA	NA	1	0.99705
ADAM12:O43184:OID30491:v1:Inflammation_II	ADAM12	BMI_PGS	SAS	787	0.106958	0.036104	0.00315013	0.0105709	0.0353945	0.0367209	0.335432	0.00106748	NA	NA	NA	NA	1	0.0578443
ADAM15:Q13444:OID20109:v1:Cardiometabolic	ADAM15	NASH_biomarker_GRS	ALL	41198	0.0262616	0.00484094	5.83159e-08	0.000696523	0.0254862	0.00484314	1.42962e-07	0.000656333	rs8176759_G	0.0220524	0.0047578	3.58047e-06	0.00171332	6.29898e-07
ADAM15:Q13444:OID20109:v1:Cardiometabolic	ADAM15	liver_lipid_pPS	ALL	41198	0.0196345	0.00484207	5.02309e-05	0.000389285	0.0194957	0.00484525	5.73999e-05	0.000383829	rs1260326_T	0.00987355	0.0115845	0.394047	1	0.000188719
ADAM15:Q13444:OID20109:v1:Cardiometabolic	ADAM15	NASH_biomarker_GRS	DISC	27233	0.0268775	0.00591904	5.62663e-06	0.000744908	0.0262475	0.00591985	9.29426e-06	0.000710536	rs8176759_G	0.0239247	0.00583169	4.09845e-05	0.16531	5.72009e-05
ADAM15:Q13444:OID20109:v1:Cardiometabolic	ADAM15	liver_lipid_pPS	DISC	27233	0.0220024	0.00591982	0.000202217	0.000499182	0.0219819	0.00592192	0.00020608	0.000498115	rs1260326_T	0.0270131	0.0143461	0.0597176	1	0.000871136
ADAM15:Q13444:OID20109:v1:Cardiometabolic	ADAM15	NASH_biomarker_GRS	REP	13965	0.0254934	0.00843834	0.00252282	0.000627344	0.0244104	0.00844842	0.00386645	0.000575585	rs8176759_G	0.0183474	0.00825658	0.0262889	1	0.0277605
ADAM15:Q13444:OID20109:v1:Cardiometabolic	ADAM15	proinsulin_pPS	AFR	1084	0.0524398	0.0263852	0.0471345	0.0035805	0.0498363	0.0263746	0.0591017	0.00322443	NA	NA	NA	NA	1	0.963658
ADAM15:Q13444:OID20109:v1:Cardiometabolic	ADAM15	NASH_biomarker_GRS	EUR	38499	0.0257666	0.00502728	2.98422e-07	0.000669187	0.0252278	0.00502895	5.28492e-07	0.00064158	NA	NA	NA	NA	0.00876764	2.98219e-06
ADAM15:Q13444:OID20109:v1:Cardiometabolic	ADAM15	CKD_GWAS_signif	EUR	38499	0.0102259	0.00502932	0.0420327	0.000105375	0.0105868	0.00503028	0.035332	0.000112985	NA	NA	NA	NA	1	0.125884
ADAM15:Q13444:OID20109:v1:Cardiometabolic	ADAM15	liver_lipid_pPS	EUR	38499	0.0207226	0.00502705	3.7603e-05	0.000432979	0.0207228	0.00502989	3.79774e-05	0.000432831	NA	NA	NA	NA	1	0.000142002
ADAM15:Q13444:OID20109:v1:Cardiometabolic	ADAM15	CKD_PGS	EAS	203	-0.215449	0.0722259	0.0033295	0.039938	-0.200292	0.071776	0.005956	0.0350611	NA	NA	NA	NA	1	0.999779
ADAM15:Q13444:OID20109:v1:Cardiometabolic	ADAM15	CKD_GWAS_signif	EAS	203	-0.168857	0.0769889	0.0298182	0.0221569	-0.186614	0.0757257	0.014871	0.0276479	NA	NA	NA	NA	1	0.99999
ADAM22:Q9P0K1:OID21001:v1:Neurology	ADAM22	T2D_PGS	ALL	41618	0.0117786	0.00475001	0.0131532	0.000140112	-0.000812131	0.004751	0.864272	6.5874e-07	rs1260326_T	0.010084	0.00475896	0.0341008	1	0.0267248
ADAM22:Q9P0K1:OID21001:v1:Neurology	ADAM22	CAD_PGS	ALL	41618	-0.0141202	0.00475247	0.0029688	0.000201136	-0.0173402	0.00472218	0.000240889	0.000303888	rs75166367_G	-0.0136948	0.00474886	0.00393094	1	0.013523
ADAM22:Q9P0K1:OID21001:v1:Neurology	ADAM22	CKD_PGS	ALL	41618	0.0760057	0.00473408	7.87848e-58	0.00583814	0.0716781	0.00471006	3.71544e-52	0.00519191	rs1260326_T	0.0752591	0.00473504	1.02384e-56	2.3147e-53	2.22567e-56
ADAM22:Q9P0K1:OID21001:v1:Neurology	ADAM22	BMI_PGS	ALL	41618	0.0182055	0.0047504	0.000127078	0.000334604	-0.0160285	0.00491111	0.00110052	0.000240073	rs1260326_T	0.017707	0.00474966	0.000193215	1	0.00037904
ADAM22:Q9P0K1:OID21001:v1:Neurology	ADAM22	CKD_GWAS_signif	ALL	41618	0.0561305	0.00473896	2.5912e-32	0.00318645	0.0551873	0.0047074	1.08413e-31	0.00308821	rs2299190_T	0.0552818	0.00470681	8.40786e-32	7.61294e-28	1.17122e-30
ADAM22:Q9P0K1:OID21001:v1:Neurology	ADAM22	CAD_GWAS_signif	ALL	41618	-0.0156139	0.00474607	0.00100324	0.000246592	-0.0171932	0.00471667	0.000267508	0.000299458	rs2299190_T	-0.0151398	0.00471367	0.00131968	1	0.0161066
ADAM22:Q9P0K1:OID21001:v1:Neurology	ADAM22	liver_lipid_pPS	ALL	41618	0.0255254	0.00474496	7.51053e-08	0.000659049	0.0247441	0.00471549	1.5502e-07	0.000620342	rs1260326_T	0.0101967	0.0113531	0.369115	0.00220659	5.97993e-07
ADAM22:Q9P0K1:OID21001:v1:Neurology	ADAM22	CAD_PGS	DISC	27561	-0.0115419	0.00573182	0.0440563	0.000144213	-0.0143276	0.00569563	0.0118908	0.000222498	rs75166367_G	-0.0110829	0.00572597	0.0529327	1	0.132079
ADAM22:Q9P0K1:OID21001:v1:Neurology	ADAM22	CKD_PGS	DISC	27561	0.077965	0.0057048	2.21293e-42	0.00659903	0.0740865	0.00567571	7.94901e-39	0.00595543	rs1260326_T	0.0773183	0.00570652	1.0916e-41	6.50159e-38	7.06694e-41
ADAM22:Q9P0K1:OID21001:v1:Neurology	ADAM22	BMI_PGS	DISC	27561	0.0215281	0.00573017	0.000172335	0.000501828	-0.0121999	0.00594471	0.0401567	0.000148098	rs1260326_T	0.0211394	0.00572956	0.000225092	1	0.00057018
ADAM22:Q9P0K1:OID21001:v1:Neurology	ADAM22	CKD_GWAS_signif	DISC	27561	0.0586246	0.00571255	1.15299e-24	0.00373199	0.0578917	0.00567486	2.15999e-24	0.00364621	rs2299190_T	0.0577889	0.00567561	2.63618e-24	3.38749e-20	5.05595e-23
ADAM22:Q9P0K1:OID21001:v1:Neurology	ADAM22	CAD_GWAS_signif	DISC	27561	-0.0116806	0.00572485	0.0413274	0.000148059	-0.0128118	0.00569076	0.0243721	0.000178224	rs2299190_T	-0.011433	0.00568752	0.0444217	1	0.310253
ADAM22:Q9P0K1:OID21001:v1:Neurology	ADAM22	liver_lipid_pPS	DISC	27561	0.0246098	0.00572488	1.72352e-05	0.000656893	0.0234361	0.0056898	3.81696e-05	0.00059631	rs1260326_T	0.0230571	0.0138688	0.096421	0.506371	0.000111392
ADAM22:Q9P0K1:OID21001:v1:Neurology	ADAM22	beta_cell_pPS	DISC	27561	-0.0119448	0.00572634	0.0369929	0.000154753	-0.00978599	0.00569248	0.085606	0.000103926	rs2299190_T	-0.0111197	0.00568919	0.0506478	1	0.296144
ADAM22:Q9P0K1:OID21001:v1:Neurology	ADAM22	T2D_PGS	REP	14057	0.0205414	0.0084532	0.0151106	0.000376143	0.00762592	0.0084523	0.36695	5.13676e-05	rs1260326_T	0.0183227	0.00846954	0.0305299	1	0.0398875
ADAM22:Q9P0K1:OID21001:v1:Neurology	ADAM22	CAD_PGS	REP	14057	-0.0205685	0.00846561	0.0151256	0.000376031	-0.0245788	0.00841443	0.00349433	0.000538129	rs75166367_G	-0.0202016	0.00846285	0.0169956	1	0.113076
ADAM22:Q9P0K1:OID21001:v1:Neurology	ADAM22	CKD_PGS	REP	14057	0.0722626	0.00844069	1.23205e-17	0.00464644	0.0673265	0.00840231	1.20948e-15	0.00403324	rs1260326_T	0.0713186	0.00844076	3.21673e-17	3.61977e-13	2.9429e-16
ADAM22:Q9P0K1:OID21001:v1:Neurology	ADAM22	CKD_GWAS_signif	REP	14057	0.0505258	0.00844299	2.22565e-09	0.00227636	0.0492933	0.00839004	4.31949e-09	0.00217296	rs2299190_T	0.0497378	0.0083817	3.02455e-09	6.53896e-05	9.06983e-08
ADAM22:Q9P0K1:OID21001:v1:Neurology	ADAM22	CAD_GWAS_signif	REP	14057	-0.0246025	0.00844828	0.00359537	0.000540103	-0.0270396	0.00839607	0.00128257	0.000654042	rs2299190_T	-0.0235535	0.00838709	0.00498719	1	0.0869675
ADAM22:Q9P0K1:OID21001:v1:Neurology	ADAM22	liver_lipid_pPS	REP	14057	0.0274152	0.00844632	0.00117391	0.000670868	0.0274905	0.00839684	0.00106328	0.000675896	rs1260326_T	-0.0144206	0.0197125	0.464459	1	0.00922181
ADAM22:Q9P0K1:OID21001:v1:Neurology	ADAM22	BMI_GWAS_signif	AFR	1089	-0.0599724	0.0289157	0.0383221	0.00367862	-0.066623	0.0292758	0.0230702	0.00448074	NA	NA	NA	NA	1	0.985531
ADAM22:Q9P0K1:OID21001:v1:Neurology	ADAM22	CKD_GWAS_signif	AFR	1089	0.0589951	0.0290133	0.0422687	0.00353636	0.0541451	0.0291787	0.0637933	0.00298428	NA	NA	NA	NA	1	0.67642
ADAM22:Q9P0K1:OID21001:v1:Neurology	ADAM22	beta_cell_pPS	AFR	1089	0.0634233	0.0288508	0.0281467	0.00413058	0.0681907	0.029006	0.0189166	0.00478019	NA	NA	NA	NA	1	0.27148
ADAM22:Q9P0K1:OID21001:v1:Neurology	ADAM22	T2D_PGS	EUR	38888	0.0117675	0.0049229	0.0168368	0.000143006	-0.0017058	0.0049221	0.728925	2.96844e-06	NA	NA	NA	NA	1	0.0335366
ADAM22:Q9P0K1:OID21001:v1:Neurology	ADAM22	CAD_PGS	EUR	38888	-0.0135895	0.00492425	0.00578811	0.000190604	-0.0169468	0.00488941	0.000528776	0.000296828	NA	NA	NA	NA	1	0.0238172
ADAM22:Q9P0K1:OID21001:v1:Neurology	ADAM22	CKD_PGS	EUR	38888	0.0784693	0.00490374	1.89176e-57	0.0063677	0.0737266	0.00487482	1.58059e-51	0.00562014	NA	NA	NA	NA	5.55798e-53	5.05271e-56
ADAM22:Q9P0K1:OID21001:v1:Neurology	ADAM22	BMI_PGS	EUR	38888	0.0196726	0.00492311	6.45469e-05	0.000399539	-0.0160575	0.00509228	0.00161556	0.000245695	NA	NA	NA	NA	1	0.000201102
ADAM22:Q9P0K1:OID21001:v1:Neurology	ADAM22	BMI_GWAS_signif	EUR	38888	0.0110195	0.00491988	0.0251099	0.00012556	-0.00403246	0.00492172	0.41261	1.6591e-05	NA	NA	NA	NA	1	0.0910515
ADAM22:Q9P0K1:OID21001:v1:Neurology	ADAM22	CKD_GWAS_signif	EUR	38888	0.0585505	0.00490964	9.92851e-33	0.00354704	0.0574764	0.0048738	4.81728e-32	0.003425	NA	NA	NA	NA	2.917e-28	4.55781e-31
ADAM22:Q9P0K1:OID21001:v1:Neurology	ADAM22	CAD_GWAS_signif	EUR	38888	-0.0149442	0.00491802	0.00237796	0.000231074	-0.0167267	0.00488395	0.000615813	0.000289816	NA	NA	NA	NA	1	0.0345864
ADAM22:Q9P0K1:OID21001:v1:Neurology	ADAM22	liver_lipid_pPS	EUR	38888	0.0264294	0.00491577	7.64015e-08	0.000723039	0.0254938	0.00488186	1.7778e-07	0.000673544	NA	NA	NA	NA	0.00224468	6.11628e-07
ADAM23:O75077:OID20651:v1:Inflammation	ADAM23	CAD_PGS	ALL	42391	-0.0143154	0.00480809	0.00290911	0.000204274	-0.0149558	0.0048161	0.00190168	0.00022308	rs116360212_G	-0.0118869	0.00469409	0.0113352	1	0.0132717
ADAM23:O75077:OID20651:v1:Inflammation	ADAM23	CKD_PGS	ALL	42391	0.0672565	0.00479366	1.28114e-44	0.00451606	0.0663992	0.00480686	2.62874e-43	0.00439517	rs8176741_G	0.0662815	0.00477834	1.17949e-43	3.76399e-40	2.46012e-43
ADAM23:O75077:OID20651:v1:Inflammation	ADAM23	CKD_GWAS_signif	ALL	42391	0.0398233	0.00479902	1.0876e-16	0.00158455	0.0398522	0.00480534	1.13344e-16	0.00158885	rs10932151_A	0.0391217	0.00475905	2.08386e-16	3.19537e-12	1.6471e-15
ADAM23:O75077:OID20651:v1:Inflammation	ADAM23	CAD_GWAS_signif	ALL	42391	-0.0179437	0.00480189	0.000186626	0.000321734	-0.0185497	0.00481061	0.000115432	0.000343916	rs141950547_C	-0.016477	0.00467855	0.000429049	1	0.00412581
ADAM23:O75077:OID20651:v1:Inflammation	ADAM23	liver_lipid_pPS	ALL	42391	0.0207147	0.0048017	1.60666e-05	0.000428764	0.0209506	0.00481009	1.33044e-05	0.000438757	rs1260326_T	0.00589199	0.0114757	0.607651	0.472037	7.09266e-05
ADAM23:O75077:OID20651:v1:Inflammation	ADAM23	CAD_PGS	DISC	28073	-0.0173351	0.0058756	0.00317665	0.000305186	-0.0179559	0.00588093	0.00226599	0.000327703	rs116360212_G	-0.0152027	0.005717	0.00783692	1	0.0178323
ADAM23:O75077:OID20651:v1:Inflammation	ADAM23	CKD_PGS	DISC	28073	0.0661028	0.00585537	1.71725e-29	0.00444947	0.0657646	0.00586625	4.17057e-29	0.00439965	rs8176741_G	0.0655465	0.00583941	3.55382e-29	5.04528e-25	2.96781e-28
ADAM23:O75077:OID20651:v1:Inflammation	ADAM23	CKD_GWAS_signif	DISC	28073	0.0398806	0.00586316	1.05328e-11	0.00161991	0.0405583	0.00586639	4.82416e-12	0.00167795	rs10932151_A	0.039287	0.00581189	1.40932e-11	3.09454e-07	1.35726e-10
ADAM23:O75077:OID20651:v1:Inflammation	ADAM23	CAD_GWAS_signif	DISC	28073	-0.0198549	0.00586862	0.000717338	0.000401271	-0.0202404	0.00587582	0.000572539	0.000417082	rs141950547_C	-0.0188686	0.00570562	0.000944145	1	0.0188692
ADAM23:O75077:OID20651:v1:Inflammation	ADAM23	liver_lipid_pPS	DISC	28073	0.0189241	0.00586968	0.00126543	0.000364408	0.0190238	0.00587559	0.00120607	0.000368497	rs1260326_T	0.0147164	0.0142318	0.30112	1	0.00412175
ADAM23:O75077:OID20651:v1:Inflammation	ADAM23	CKD_PGS	REP	14318	0.0690282	0.00834807	1.47227e-16	0.00456802	0.0672362	0.00838657	1.16677e-15	0.00432233	rs8176741_G	0.0671775	0.00831415	6.99914e-16	4.32552e-12	3.11188e-15
ADAM23:O75077:OID20651:v1:Inflammation	ADAM23	CKD_GWAS_signif	REP	14318	0.0395409	0.00835106	2.21344e-06	0.00150263	0.03831	0.00837576	4.82764e-06	0.00141118	rs10932151_A	0.0386093	0.00828863	3.22015e-06	0.065031	4.43201e-05
ADAM23:O75077:OID20651:v1:Inflammation	ADAM23	liver_lipid_pPS	REP	14318	0.0245197	0.00835217	0.00333295	0.000578221	0.0250094	0.00837987	0.00284561	0.000601322	rs1260326_T	-0.0108737	0.0194013	0.575173	1	0.0210585
ADAM23:O75077:OID20651:v1:Inflammation	ADAM23	CKD_GWAS_signif	AFR	1115	0.0825207	0.0277608	0.00301987	0.00762063	0.0759388	0.0277252	0.00626769	0.00654323	NA	NA	NA	NA	1	0.498882
ADAM23:O75077:OID20651:v1:Inflammation	ADAM23	CAD_PGS	EUR	39609	-0.0155136	0.00499033	0.00188024	0.000239045	-0.0161239	0.00499712	0.00125352	0.000258325	NA	NA	NA	NA	1	0.00933131
ADAM23:O75077:OID20651:v1:Inflammation	ADAM23	CKD_PGS	EUR	39609	0.0681616	0.00497474	1.24404e-42	0.00462275	0.0671285	0.00498623	3.1951e-41	0.00447769	NA	NA	NA	NA	3.65498e-38	2.18861e-41
ADAM23:O75077:OID20651:v1:Inflammation	ADAM23	CKD_GWAS_signif	EUR	39609	0.0393247	0.0049814	2.99411e-15	0.00153944	0.0395345	0.00498674	2.28687e-15	0.00155741	NA	NA	NA	NA	8.79669e-11	3.94471e-14
ADAM23:O75077:OID20651:v1:Inflammation	ADAM23	CAD_GWAS_signif	EUR	39609	-0.0183697	0.0049844	0.000228608	0.00033593	-0.0189202	0.00499183	0.000150731	0.000356411	NA	NA	NA	NA	1	0.00541653
ADAM23:O75077:OID20651:v1:Inflammation	ADAM23	liver_lipid_pPS	EUR	39609	0.0219214	0.00498294	1.08884e-05	0.0004786	0.0221048	0.00499021	9.46464e-06	0.00048674	NA	NA	NA	NA	0.319902	4.80334e-05
ADAM8:P78325:OID21039:v1:Neurology	ADAM8	T2D_PGS	ALL	42222	0.0416582	0.0047975	3.97882e-18	0.0017396	0.0198874	0.00474241	2.75217e-05	0.000391764	rs141431648_C	0.0404027	0.00476124	2.21214e-17	1.16898e-13	2.75702e-17
ADAM8:P78325:OID21039:v1:Neurology	ADAM8	CAD_PGS	ALL	42222	0.0138579	0.00480386	0.00391934	0.000192301	0.0088472	0.0047154	0.06063	7.84488e-05	rs3184504_T	0.00894271	0.00480139	0.0625364	1	0.0169838
ADAM8:P78325:OID21039:v1:Neurology	ADAM8	CKD_PGS	ALL	42222	0.0433277	0.0047955	1.70651e-19	0.00188311	0.0352141	0.00471299	8.06934e-14	0.00124254	rs2596530_G	0.0402634	0.00481104	5.98854e-17	5.01372e-15	1.37739e-18
ADAM8:P78325:OID21039:v1:Neurology	ADAM8	BMI_PGS	ALL	42222	0.0571544	0.00479485	1.05161e-32	0.00327296	0.00265405	0.00490473	0.588428	6.52578e-06	rs2596530_G	0.0559291	0.00479426	2.12933e-31	3.08964e-28	1.73575e-31
ADAM8:P78325:OID21039:v1:Neurology	ADAM8	BMI_GWAS_signif	ALL	42222	0.0246929	0.00479931	2.68589e-07	0.000611458	0.00178314	0.00474496	0.707069	3.14743e-06	rs11806326_T	0.0239734	0.0047939	5.73178e-07	0.00789116	3.46103e-06
ADAM8:P78325:OID21039:v1:Neurology	ADAM8	CKD_GWAS_signif	ALL	42222	0.0102409	0.0047983	0.0328254	0.000105271	0.0095919	0.00470778	0.0416103	9.25089e-05	rs3184504_T	0.00937244	0.00478518	0.0501617	1	0.106989
ADAM8:P78325:OID21039:v1:Neurology	ADAM8	obesity_pPS	ALL	42222	0.0186755	0.00479752	9.92716e-05	0.000350112	0.0060927	0.0047194	0.196714	3.71431e-05	rs386474812_A	0.0175907	0.00476327	0.000221908	1	0.00226093
ADAM8:P78325:OID21039:v1:Neurology	ADAM8	T2D_PGS	DISC	27939	0.0375032	0.0058192	1.17694e-10	0.00146162	0.0154679	0.00575218	0.00716974	0.00024552	rs141431648_C	0.0362691	0.00577347	3.39118e-10	3.45785e-06	7.17396e-10
ADAM8:P78325:OID21039:v1:Neurology	ADAM8	CAD_PGS	DISC	27939	0.0127831	0.00582157	0.0281128	0.000169899	0.00827993	0.00571242	0.14722	7.13479e-05	rs3184504_T	0.00787224	0.0058202	0.176203	1	0.0961531
ADAM8:P78325:OID21039:v1:Neurology	ADAM8	CKD_PGS	DISC	27939	0.0416485	0.00580866	7.68295e-13	0.0018085	0.0331754	0.00570682	6.19252e-09	0.00114635	rs2596530_G	0.0383061	0.00583026	5.11256e-11	2.25725e-08	5.9874e-12
ADAM8:P78325:OID21039:v1:Neurology	ADAM8	BMI_PGS	DISC	27939	0.0617319	0.00581008	2.56127e-26	0.00396253	0.00709717	0.00596468	0.234109	4.80811e-05	rs2596530_G	0.060386	0.00580968	2.93604e-25	7.52501e-22	4.47917e-25
ADAM8:P78325:OID21039:v1:Neurology	ADAM8	BMI_GWAS_signif	DISC	27939	0.0254074	0.00581494	1.25076e-05	0.000672365	0.00296692	0.00574947	0.605835	9.04382e-06	rs11806326_T	0.024712	0.00580747	2.09537e-05	0.367472	0.000184659
ADAM8:P78325:OID21039:v1:Neurology	ADAM8	CKD_GWAS_signif	DISC	27939	0.0118626	0.00581311	0.0412945	0.000146739	0.0104943	0.00570189	0.0657056	0.000115032	rs3184504_T	0.0109352	0.00579804	0.0593033	1	0.125593
ADAM8:P78325:OID21039:v1:Neurology	ADAM8	obesity_pPS	DISC	27939	0.0202734	0.00581579	0.000491201	0.000428073	0.00746688	0.00572102	0.191847	5.78502e-05	rs386474812_A	0.0185675	0.00577239	0.00129868	1	0.0142886
ADAM8:P78325:OID21039:v1:Neurology	ADAM8	T2D_PGS	REP	14283	0.0480156	0.00847245	1.47911e-08	0.00215087	0.0273982	0.00837878	0.00107824	0.000692792	rs141431648_C	0.0466632	0.00841373	2.97355e-08	0.000434563	1.17133e-07
ADAM8:P78325:OID21039:v1:Neurology	ADAM8	CKD_PGS	REP	14283	0.0463363	0.00848063	4.73932e-08	0.00199951	0.0392135	0.00834465	2.63599e-06	0.00142964	rs2596530_G	0.0438302	0.00850088	2.55729e-07	0.00139241	4.14409e-07
ADAM8:P78325:OID21039:v1:Neurology	ADAM8	BMI_PGS	REP	14283	0.0476466	0.00848033	1.96257e-08	0.00211408	-0.00565728	0.00862271	0.511776	2.79103e-05	rs2596530_G	0.0466532	0.00847894	3.81454e-08	0.000576603	2.10439e-07
ADAM8:P78325:OID21039:v1:Neurology	ADAM8	BMI_GWAS_signif	REP	14283	0.0244812	0.0084889	0.00393366	0.000557898	0.000694239	0.0083981	0.934118	4.43104e-07	rs11806326_T	0.02371	0.00848242	0.00519378	1	0.0339915
ADAM8:P78325:OID21039:v1:Neurology	ADAM8	beta_cell_pPS	REP	14283	0.0223568	0.00848539	0.0084294	0.000465703	0.0233102	0.00833293	0.0051592	0.000507114	rs386474812_A	0.0227218	0.00843116	0.00704767	1	0.173613
ADAM8:P78325:OID21039:v1:Neurology	ADAM8	CAD_PGS	AFR	1111	-0.0668493	0.0328857	0.0423243	0.00369047	-0.0715956	0.0325368	0.0279934	0.0042581	NA	NA	NA	NA	1	0.996584
ADAM8:P78325:OID21039:v1:Neurology	ADAM8	CKD_PGS	AFR	1111	0.0808683	0.0332504	0.0151767	0.00527395	0.0880128	0.033081	0.00792162	0.00621156	NA	NA	NA	NA	1	0.319523
ADAM8:P78325:OID21039:v1:Neurology	ADAM8	BMI_PGS	AFR	1111	-0.0880179	0.0327307	0.00727588	0.00643976	-0.11929	0.0327675	0.000285473	0.0115622	NA	NA	NA	NA	1	0.980412
ADAM8:P78325:OID21039:v1:Neurology	ADAM8	CKD_GWAS_signif	AFR	1111	0.0772615	0.0330949	0.0197537	0.00486146	0.0731469	0.0327714	0.0258244	0.00438062	NA	NA	NA	NA	1	0.652095
ADAM8:P78325:OID21039:v1:Neurology	ADAM8	liver_lipid_pPS	AFR	1111	-0.0781241	0.0330095	0.0181262	0.00499566	-0.0836509	0.0327739	0.0108411	0.00571984	NA	NA	NA	NA	1	0.779099
ADAM8:P78325:OID21039:v1:Neurology	ADAM8	beta_cell_pPS	AFR	1111	0.0992002	0.0328419	0.00258386	0.00811026	0.09326	0.0325424	0.00424312	0.00719927	NA	NA	NA	NA	1	0.181517
ADAM8:P78325:OID21039:v1:Neurology	ADAM8	lipodystrophy_pPS	AFR	1111	0.0948187	0.032841	0.00396583	0.00741556	0.0853003	0.0327798	0.00939342	0.00594405	NA	NA	NA	NA	1	0.385817
ADAM8:P78325:OID21039:v1:Neurology	ADAM8	liver_lipid_pPS	AMR	68	0.310533	0.0867232	0.00166709	0.080282	0.304609	0.0794018	0.00103135	0.0770944	NA	NA	NA	NA	1	0.747976
ADAM8:P78325:OID21039:v1:Neurology	ADAM8	T2D_PGS	EUR	39452	0.0428905	0.00494843	4.58262e-18	0.00186049	0.0205652	0.00489231	2.63327e-05	0.000422237	NA	NA	NA	NA	1.34637e-13	3.20565e-17
ADAM8:P78325:OID21039:v1:Neurology	ADAM8	CAD_PGS	EUR	39452	0.0160213	0.00495386	0.00122124	0.000259454	0.0110324	0.00486141	0.0232503	0.000123105	NA	NA	NA	NA	1	0.00643012
ADAM8:P78325:OID21039:v1:Neurology	ADAM8	CKD_PGS	EUR	39452	0.0459894	0.00494433	1.45449e-20	0.00214197	0.0374552	0.00485747	1.27922e-14	0.00141927	NA	NA	NA	NA	4.27331e-16	1.20715e-19
ADAM8:P78325:OID21039:v1:Neurology	ADAM8	BMI_PGS	EUR	39452	0.0596507	0.0049451	1.90698e-33	0.00359705	0.00457878	0.00506475	0.365975	1.95385e-05	NA	NA	NA	NA	5.60269e-29	3.45845e-32
ADAM8:P78325:OID21039:v1:Neurology	ADAM8	BMI_GWAS_signif	EUR	39452	0.0263267	0.00494854	1.04281e-07	0.000701767	0.00311018	0.0048924	0.524965	9.66136e-06	NA	NA	NA	NA	0.00306377	1.64468e-06
ADAM8:P78325:OID21039:v1:Neurology	ADAM8	CKD_GWAS_signif	EUR	39452	0.0119284	0.00494844	0.0159335	0.000144156	0.0108634	0.00485417	0.0252294	0.00011972	NA	NA	NA	NA	1	0.0553995
ADAM8:P78325:OID21039:v1:Neurology	ADAM8	obesity_pPS	EUR	39452	0.0211222	0.00494766	1.96692e-05	0.000452008	0.00821154	0.00486634	0.0915314	6.80658e-05	NA	NA	NA	NA	0.57788	0.000750494
ADAM8:P78325:OID21039:v1:Neurology	ADAM8	liver_lipid_pPS	EUR	39452	0.0113247	0.00494715	0.0220763	0.000130004	0.0105471	0.00485482	0.0298234	0.00011282	NA	NA	NA	NA	1	0.0425313
ADAM8:P78325:OID21039:v1:Neurology	ADAM8	BMI_PGS	SAS	812	0.0804239	0.0361915	0.0265654	0.00591172	0.0215964	0.0372004	0.561724	0.000396805	NA	NA	NA	NA	1	0.21209
ADAM8:P78325:OID21039:v1:Neurology	ADAM8	CKD_GWAS_signif	SAS	812	-0.0846292	0.0363845	0.0202828	0.00647285	-0.0705636	0.0359372	0.049958	0.00451781	NA	NA	NA	NA	1	0.9999
ADAM9:Q13443:OID31488:v1:Oncology_II	ADAM9	T2D_PGS	ALL	42089	0.0287948	0.00471492	1.02303e-09	0.000832748	0.0147716	0.00471227	0.00172139	0.00021672	rs2854011_G	0.0233829	0.00472003	7.29976e-07	3.00566e-05	4.22737e-09
ADAM9:Q13443:OID31488:v1:Oncology_II	ADAM9	CKD_PGS	ALL	42089	0.0801634	0.00469932	5.00384e-65	0.00645812	0.0744623	0.00467238	5.18902e-57	0.00556895	rs2854011_G	0.068476	0.00481327	8.01918e-46	1.47013e-60	1.72956e-63
ADAM9:Q13443:OID31488:v1:Oncology_II	ADAM9	BMI_PGS	ALL	42089	0.0445417	0.0047129	3.52226e-21	0.00199184	0.00991335	0.00487266	0.0419094	9.12995e-05	rs2854011_G	0.0420774	0.00470514	3.94267e-19	1.03484e-16	3.20384e-20
ADAM9:Q13443:OID31488:v1:Oncology_II	ADAM9	BMI_GWAS_signif	ALL	42089	0.0173841	0.004715	0.000227222	0.000303682	0.00192472	0.00471562	0.683159	3.67504e-06	rs4733964_G	0.0170475	0.00470578	0.000291909	1	0.00149013
ADAM9:Q13443:OID31488:v1:Oncology_II	ADAM9	CKD_GWAS_signif	ALL	42089	0.0450178	0.00470861	1.23e-21	0.00203826	0.0438941	0.00467301	6.10852e-21	0.00194226	rs55714927_C	0.0445277	0.00470438	3.07767e-21	3.61373e-17	2.84545e-20
ADAM9:Q13443:OID31488:v1:Oncology_II	ADAM9	CAD_GWAS_signif	ALL	42089	-0.0168648	0.00471258	0.000345726	0.000286109	-0.0179903	0.00467924	0.000120879	0.000325968	rs507666_G	-0.0128876	0.00472877	0.00642595	1	0.00672678
ADAM9:Q13443:OID31488:v1:Oncology_II	ADAM9	obesity_pPS	ALL	42089	0.0113273	0.00471303	0.0162472	0.000129067	0.00339276	0.00468939	0.469379	1.15471e-05	rs2517759_T	0.010998	0.00470687	0.0194648	1	0.0964332
ADAM9:Q13443:OID31488:v1:Oncology_II	ADAM9	liver_lipid_pPS	ALL	42089	0.0224027	0.00471221	1.99906e-06	0.000504822	0.0216348	0.00467834	3.76702e-06	0.000471524	rs1260326_T	0.00260268	0.0112551	0.817125	0.0587325	1.12956e-05
ADAM9:Q13443:OID31488:v1:Oncology_II	ADAM9	T2D_PGS	DISC	27845	0.0201178	0.00565917	0.00037874	0.000440221	0.00622983	0.00565491	0.270616	4.16794e-05	rs2854011_G	0.014603	0.00566419	0.00993882	1	0.0011531
ADAM9:Q13443:OID31488:v1:Oncology_II	ADAM9	CAD_PGS	DISC	27845	-0.012954	0.00565817	0.0220612	0.000182637	-0.0157686	0.00561533	0.00498641	0.00027074	rs507666_G	-0.00975721	0.00566705	0.0851271	1	0.0802177
ADAM9:Q13443:OID31488:v1:Oncology_II	ADAM9	CKD_PGS	DISC	27845	0.0832831	0.00562891	2.4112e-49	0.00756952	0.0777887	0.00559427	8.28372e-44	0.00659427	rs2854011_G	0.0713362	0.00577714	6.16641e-35	7.08411e-45	1.05733e-47
ADAM9:Q13443:OID31488:v1:Oncology_II	ADAM9	BMI_PGS	DISC	27845	0.0391437	0.00565363	4.49732e-12	0.00166776	0.00370921	0.00586172	0.526879	1.37514e-05	rs2854011_G	0.0363827	0.00564437	1.16841e-10	1.32131e-07	3.16862e-11
ADAM9:Q13443:OID31488:v1:Oncology_II	ADAM9	CKD_GWAS_signif	DISC	27845	0.0451501	0.00564405	1.2966e-15	0.00222509	0.0441611	0.00559984	3.23093e-15	0.00213106	rs55714927_C	0.0446434	0.00563881	2.51999e-15	3.80941e-11	2.52279e-14
ADAM9:Q13443:OID31488:v1:Oncology_II	ADAM9	CAD_GWAS_signif	DISC	27845	-0.0199704	0.00565099	0.000410032	0.000435053	-0.0203973	0.00561005	0.000277566	0.00045378	rs507666_G	-0.0160631	0.00566833	0.00460258	1	0.0123549
ADAM9:Q13443:OID31488:v1:Oncology_II	ADAM9	liver_lipid_pPS	DISC	27845	0.016039	0.00565229	0.00454854	0.000280538	0.0149537	0.00560966	0.00768714	0.000243979	rs1260326_T	0.0111937	0.0137002	0.413908	1	0.0124894
ADAM9:Q13443:OID31488:v1:Oncology_II	ADAM9	lipodystrophy_pPS	DISC	27845	-0.0137578	0.00565511	0.0149888	0.000206221	-0.0129383	0.00561253	0.02116	0.00018247	rs77550992_G	-0.013089	0.0056546	0.0206335	1	0.0810998
ADAM9:Q13443:OID31488:v1:Oncology_II	ADAM9	T2D_PGS	REP	14244	0.045081	0.00847042	1.04101e-07	0.00176788	0.0311055	0.00847241	0.000242125	0.000834105	rs2854011_G	0.0399014	0.00848256	2.57604e-06	0.00305848	7.01486e-07
ADAM9:Q13443:OID31488:v1:Oncology_II	ADAM9	CKD_PGS	REP	14244	0.0731522	0.00846549	6.14982e-18	0.00464529	0.0671918	0.00842869	1.68342e-15	0.00391862	rs2854011_G	0.0621322	0.00863617	6.58748e-13	1.80682e-13	1.5576e-16
ADAM9:Q13443:OID31488:v1:Oncology_II	ADAM9	BMI_PGS	REP	14244	0.0561541	0.0084715	3.51165e-11	0.00273931	0.0235387	0.00871875	0.00694679	0.00045124	rs2854011_G	0.0542653	0.00845775	1.44298e-10	1.03172e-06	6.29099e-10
ADAM9:Q13443:OID31488:v1:Oncology_II	ADAM9	BMI_GWAS_signif	REP	14244	0.0327657	0.00848199	0.000112516	0.000932241	0.0161584	0.00849121	0.0570664	0.000224244	rs4733964_G	0.032229	0.00846579	0.000141274	1	0.00217481
ADAM9:Q13443:OID31488:v1:Oncology_II	ADAM9	CKD_GWAS_signif	REP	14244	0.043531	0.0084693	2.78598e-07	0.00164906	0.0423597	0.00841471	4.86271e-07	0.00156683	rs55714927_C	0.0430279	0.00846211	3.72766e-07	0.00818521	7.7219e-06
ADAM9:Q13443:OID31488:v1:Oncology_II	ADAM9	obesity_pPS	REP	14244	0.0259572	0.00846878	0.00218044	0.000587124	0.0193879	0.00843413	0.021534	0.000327185	rs2517759_T	0.0258438	0.00846502	0.00226982	1	0.0727971
ADAM9:Q13443:OID31488:v1:Oncology_II	ADAM9	liver_lipid_pPS	REP	14244	0.0364414	0.00846805	1.69324e-05	0.00115664	0.036465	0.00841776	1.48838e-05	0.0011608	rs1260326_T	-0.0120407	0.0196506	0.540056	0.497475	0.000277919
ADAM9:Q13443:OID31488:v1:Oncology_II	ADAM9	T2D_PGS	EUR	39304	0.0280665	0.00487506	8.61761e-09	0.000806555	0.0130838	0.0048695	0.00721521	0.000173105	NA	NA	NA	NA	0.000253185	3.3579e-08
ADAM9:Q13443:OID31488:v1:Oncology_II	ADAM9	CKD_PGS	EUR	39304	0.0838811	0.00485539	1.26204e-66	0.00721395	0.0778363	0.00482211	2.01303e-58	0.00620721	NA	NA	NA	NA	3.70786e-62	4.75367e-65
ADAM9:Q13443:OID31488:v1:Oncology_II	ADAM9	BMI_PGS	EUR	39304	0.0464186	0.00487223	1.70508e-21	0.00220551	0.00981852	0.00503955	0.0513873	9.10239e-05	NA	NA	NA	NA	5.00952e-17	1.64247e-20
ADAM9:Q13443:OID31488:v1:Oncology_II	ADAM9	BMI_GWAS_signif	EUR	39304	0.0191373	0.00487313	8.61183e-05	0.000375457	0.0029164	0.00487045	0.549313	8.5989e-06	NA	NA	NA	NA	1	0.000681983
ADAM9:Q13443:OID31488:v1:Oncology_II	ADAM9	CKD_GWAS_signif	EUR	39304	0.0464286	0.00486705	1.51662e-21	0.00221114	0.0452269	0.00482597	7.51558e-21	0.00210155	NA	NA	NA	NA	4.45584e-17	3.37564e-20
ADAM9:Q13443:OID31488:v1:Oncology_II	ADAM9	CAD_GWAS_signif	EUR	39304	-0.0158379	0.00487169	0.00115095	0.000257337	-0.0169362	0.00483219	0.000457328	0.00029451	NA	NA	NA	NA	1	0.0206278
ADAM9:Q13443:OID31488:v1:Oncology_II	ADAM9	obesity_pPS	EUR	39304	0.0105348	0.00487218	0.0306067	0.00011385	0.00191148	0.00484314	0.693082	3.73573e-06	NA	NA	NA	NA	1	0.147899
ADAM9:Q13443:OID31488:v1:Oncology_II	ADAM9	liver_lipid_pPS	EUR	39304	0.0219639	0.00487009	6.50271e-06	0.000495113	0.0211304	0.00483035	1.22021e-05	0.000458708	NA	NA	NA	NA	0.19105	3.04219e-05
ADAM9:Q13443:OID31488:v1:Oncology_II	ADAM9	CAD_PGS	SAS	819	-0.0824366	0.0349608	0.0186255	0.00601895	-0.0832534	0.0350685	0.0178467	0.00609334	NA	NA	NA	NA	1	0.998464
ADAMTS1:Q9UHI8:OID30528:v1:Inflammation_II	ADAMTS1	T2D_PGS	ALL	41071	0.0192028	0.00486582	7.94424e-05	0.000367464	0.0104911	0.00489226	0.0320035	0.000108311	rs1260326_T	0.0187619	0.00487641	0.00011952	1	0.000215315
ADAMTS1:Q9UHI8:OID30528:v1:Inflammation_II	ADAMTS1	CKD_PGS	ALL	41071	0.0122885	0.00486511	0.0115455	0.00015056	0.00919213	0.00486503	0.0588414	8.40846e-05	rs1260326_T	0.0120602	0.00486725	0.0132224	1	0.0280105
ADAMTS1:Q9UHI8:OID30528:v1:Inflammation_II	ADAMTS1	NASH_biomarker_GRS	ALL	41071	0.0102347	0.00486233	0.0353067	0.000104562	0.00994664	0.00485726	0.0405872	9.87684e-05	rs1260326_T	0.0101959	0.00486229	0.0360061	1	0.11721
ADAMTS1:Q9UHI8:OID30528:v1:Inflammation_II	ADAMTS1	CKD_GWAS_signif	ALL	41071	0.015499	0.00486265	0.0014369	0.000239725	0.0149008	0.00485573	0.00215127	0.000221771	rs1260326_T	0.0154126	0.00486287	0.00152843	1	0.00624498
ADAMTS1:Q9UHI8:OID30528:v1:Inflammation_II	ADAMTS1	CAD_GWAS_signif	ALL	41071	-0.0104906	0.00486264	0.0309816	0.000109841	-0.0115007	0.00485865	0.017935	0.000131962	rs1260326_T	-0.0105036	0.00486255	0.0307701	1	0.19533
ADAMTS1:Q9UHI8:OID30528:v1:Inflammation_II	ADAMTS1	T2D_PGS	DISC	27166	0.0149648	0.00585395	0.0105827	0.000234481	0.00513765	0.00587892	0.382175	2.72758e-05	rs1260326_T	0.0147835	0.00586606	0.0117355	1	0.0250136
ADAMTS1:Q9UHI8:OID30528:v1:Inflammation_II	ADAMTS1	BMI_PGS	DISC	27166	0.0160665	0.00585229	0.00604905	0.000270417	-0.00891629	0.0060948	0.143497	7.64314e-05	rs1260326_T	0.0160062	0.00585323	0.00624986	1	0.0157136
ADAMTS1:Q9UHI8:OID30528:v1:Inflammation_II	ADAMTS1	BMI_GWAS_signif	DISC	27166	0.0133382	0.00584738	0.0225529	0.000186704	0.00302175	0.005876	0.60708	9.44508e-06	rs1260326_T	0.0133505	0.00584747	0.0224312	1	0.100853
ADAMTS1:Q9UHI8:OID30528:v1:Inflammation_II	ADAMTS1	CKD_GWAS_signif	DISC	27166	0.016389	0.0058427	0.00503469	0.000282304	0.0155431	0.00582649	0.00764279	0.000254099	rs1260326_T	0.0163435	0.00584325	0.00516167	1	0.0210711
ADAMTS1:Q9UHI8:OID30528:v1:Inflammation_II	ADAMTS1	proinsulin_pPS	DISC	27166	-0.0114698	0.00584549	0.0497528	0.000138159	-0.00971546	0.00583354	0.095835	9.90547e-05	rs1260326_T	-0.0114832	0.00584559	0.0494906	1	0.888879
ADAMTS1:Q9UHI8:OID30528:v1:Inflammation_II	ADAMTS1	T2D_PGS	REP	13905	0.0277293	0.0087223	0.00148045	0.000696733	0.0212961	0.00878819	0.0153946	0.000406152	rs1260326_T	0.0266596	0.00874294	0.00229833	1	0.00492031
ADAMTS1:Q9UHI8:OID30528:v1:Inflammation_II	ADAMTS1	CKD_PGS	AMR	64	-0.439795	0.157225	0.0114927	0.0731484	-0.495345	0.185614	0.0161989	0.0715671	NA	NA	NA	NA	1	0.998066
ADAMTS1:Q9UHI8:OID30528:v1:Inflammation_II	ADAMTS1	liver_lipid_pPS	AMR	64	-0.369853	0.164437	0.0365517	0.0527307	-0.367943	0.173276	0.0486939	0.0508154	NA	NA	NA	NA	1	0.909093
ADAMTS1:Q9UHI8:OID30528:v1:Inflammation_II	ADAMTS1	T2D_PGS	EUR	38376	0.0212292	0.00504184	2.55276e-05	0.000448163	0.0115435	0.00506842	0.0227594	0.000130727	NA	NA	NA	NA	0.750002	7.41108e-05
ADAMTS1:Q9UHI8:OID30528:v1:Inflammation_II	ADAMTS1	CKD_PGS	EUR	38376	0.0133943	0.00503955	0.00786752	0.000178619	0.00999928	0.00503533	0.0470601	9.93865e-05	NA	NA	NA	NA	1	0.0196608
ADAMTS1:Q9UHI8:OID30528:v1:Inflammation_II	ADAMTS1	NASH_biomarker_GRS	EUR	38376	0.0104013	0.00503765	0.0389574	0.0001078	0.0101919	0.00502879	0.0426984	0.000103521	NA	NA	NA	NA	1	0.125501
ADAMTS1:Q9UHI8:OID30528:v1:Inflammation_II	ADAMTS1	CKD_GWAS_signif	EUR	38376	0.016921	0.00503778	0.000783498	0.000285231	0.0163333	0.00502793	0.00116112	0.000265913	NA	NA	NA	NA	1	0.00348248
ADAMTS1:Q9UHI8:OID30528:v1:Inflammation_II	ADAMTS1	CAD_GWAS_signif	EUR	38376	-0.011815	0.00503774	0.0190171	0.000139086	-0.0127223	0.00503001	0.0114336	0.000161218	NA	NA	NA	NA	1	0.150599
ADAMTS1:Q9UHI8:OID30528:v1:Inflammation_II	ADAMTS1	proinsulin_pPS	EUR	38376	-0.0100982	0.00503721	0.0450007	0.000101627	-0.00848364	0.00502923	0.0916373	7.17166e-05	NA	NA	NA	NA	1	0.786976
ADAMTS1:Q9UHI8:OID30528:v1:Inflammation_II	ADAMTS1	CAD_PGS	EAS	203	0.187191	0.0802365	0.0209687	0.0255867	0.196976	0.0791623	0.0139453	0.0282334	NA	NA	NA	NA	1	0.999844
ADAMTS13:Q76LX8:OID20249:v1:Cardiometabolic	ADAMTS13	T2D_PGS	ALL	42452	0.0341979	0.00475212	6.28645e-13	0.00118033	0.033396	0.00479047	3.18548e-12	0.00111248	rs9987289_A	0.0322751	0.00475843	1.19482e-11	1.84696e-08	3.1572e-12
ADAMTS13:Q76LX8:OID20249:v1:Cardiometabolic	ADAMTS13	CKD_PGS	ALL	42452	-0.0186988	0.00475254	8.35101e-05	0.000353121	-0.0186743	0.00476435	8.88413e-05	0.000351951	rs9266217_A	-0.0140799	0.00479362	0.00331342	1	0.000287973
ADAMTS13:Q76LX8:OID20249:v1:Cardiometabolic	ADAMTS13	NASH_biomarker_GRS	ALL	42452	0.0434207	0.00474626	6.02747e-20	0.00190608	0.0431613	0.00475299	1.12228e-19	0.00188611	rs738408_C	0.0374049	0.00530527	1.80974e-12	1.77087e-15	1.82564e-18
ADAMTS13:Q76LX8:OID20249:v1:Cardiometabolic	ADAMTS13	T2D_GWAS_signif	ALL	42452	0.019392	0.00475082	4.47659e-05	0.000380053	0.0196817	0.00475938	3.55085e-05	0.000391751	rs9266217_A	0.0166052	0.00476321	0.000490558	1	0.000595123
ADAMTS13:Q76LX8:OID20249:v1:Cardiometabolic	ADAMTS13	liver_lipid_pPS	ALL	42452	0.0118507	0.00475125	0.012627	0.000141943	0.0114602	0.00475918	0.0160437	0.000132868	rs738408_C	0.00809013	0.00478929	0.0911859	1	0.0259791
ADAMTS13:Q76LX8:OID20249:v1:Cardiometabolic	ADAMTS13	lipodystrophy_pPS	ALL	42452	0.0359141	0.00475039	4.10442e-14	0.00130254	0.0360907	0.00475861	3.41155e-14	0.00131643	rs9266217_A	0.0344483	0.00475172	4.24991e-13	1.20588e-09	1.97685e-12
ADAMTS13:Q76LX8:OID20249:v1:Cardiometabolic	ADAMTS13	T2D_PGS	DISC	28105	0.0354773	0.00579043	9.08081e-10	0.00130061	0.0346322	0.00583299	2.93196e-09	0.00122495	rs9987289_A	0.0332385	0.00579859	1.00172e-08	2.66794e-05	5.14054e-09
ADAMTS13:Q76LX8:OID20249:v1:Cardiometabolic	ADAMTS13	CKD_PGS	DISC	28105	-0.0188995	0.00578357	0.00108524	0.000370331	-0.0190339	0.00579145	0.00101547	0.000375668	rs9266217_A	-0.0140748	0.00584342	0.0160174	1	0.00378675
ADAMTS13:Q76LX8:OID20249:v1:Cardiometabolic	ADAMTS13	NASH_biomarker_GRS	DISC	28105	0.0499834	0.00577883	5.44813e-18	0.0025886	0.0494598	0.00578152	1.23996e-17	0.00253967	rs738408_C	0.0430477	0.006463	2.77666e-11	1.60066e-13	2.22314e-16
ADAMTS13:Q76LX8:OID20249:v1:Cardiometabolic	ADAMTS13	T2D_GWAS_signif	DISC	28105	0.0190344	0.00578716	0.00100644	0.000375169	0.0196225	0.00579201	0.000705371	0.000399176	rs9266217_A	0.0160441	0.00580686	0.0057317	1	0.0119713
ADAMTS13:Q76LX8:OID20249:v1:Cardiometabolic	ADAMTS13	liver_lipid_pPS	DISC	28105	0.0144171	0.0057863	0.0127232	0.00021533	0.0143453	0.00579015	0.013235	0.000213519	rs738408_C	0.0101025	0.00583168	0.0832227	1	0.0301457
ADAMTS13:Q76LX8:OID20249:v1:Cardiometabolic	ADAMTS13	proinsulin_pPS	DISC	28105	-0.0117301	0.00578596	0.0426379	0.000142572	-0.0107011	0.00579114	0.064636	0.000118786	rs28647808_C	-0.0107088	0.00568921	0.0598045	1	0.888879
ADAMTS13:Q76LX8:OID20249:v1:Cardiometabolic	ADAMTS13	lipodystrophy_pPS	DISC	28105	0.0371752	0.0057851	1.33079e-10	0.00143053	0.03683	0.00578842	2.01298e-10	0.00140652	rs9266217_A	0.0356338	0.00578795	7.53552e-10	3.90985e-06	7.8197e-09
ADAMTS13:Q76LX8:OID20249:v1:Cardiometabolic	ADAMTS13	T2D_PGS	REP	14347	0.0317665	0.00833178	0.000138041	0.000973726	0.031093	0.00841094	0.000219211	0.000921819	rs9987289_A	0.0304729	0.00834156	0.000259983	1	0.000569614
ADAMTS13:Q76LX8:OID20249:v1:Cardiometabolic	ADAMTS13	CKD_PGS	REP	14347	-0.0186634	0.00834267	0.0252951	0.000335456	-0.0182441	0.00838276	0.0295429	0.000319708	rs9266217_A	-0.0146238	0.00838926	0.081327	1	0.0742426
ADAMTS13:Q76LX8:OID20249:v1:Cardiometabolic	ADAMTS13	NASH_biomarker_GRS	REP	14347	0.0311692	0.00833623	0.000185472	0.00093649	0.0314178	0.00836465	0.000173329	0.000951591	rs738408_C	0.027153	0.00930762	0.00353643	1	0.00296151
ADAMTS13:Q76LX8:OID20249:v1:Cardiometabolic	ADAMTS13	T2D_GWAS_signif	REP	14347	0.0203095	0.00832844	0.0147574	0.000398573	0.0200722	0.00836033	0.016368	0.000389041	rs9266217_A	0.0179879	0.00833963	0.0310287	1	0.131785
ADAMTS13:Q76LX8:OID20249:v1:Cardiometabolic	ADAMTS13	beta_cell_pPS	REP	14347	0.0193964	0.00833956	0.0200418	0.000362582	0.0187671	0.00836491	0.0248764	0.00033974	rs28647808_C	0.016241	0.0082193	0.0481794	1	0.272038
ADAMTS13:Q76LX8:OID20249:v1:Cardiometabolic	ADAMTS13	lipodystrophy_pPS	REP	14347	0.0346431	0.00833517	3.25395e-05	0.0011569	0.0359853	0.00837031	1.72591e-05	0.00124632	rs9266217_A	0.033346	0.00833494	6.346e-05	0.956012	0.000869101
ADAMTS13:Q76LX8:OID20249:v1:Cardiometabolic	ADAMTS13	beta_cell_pPS	AFR	1122	0.0608579	0.03008	0.0433007	0.00358994	0.0643961	0.0302299	0.0333849	0.00400881	NA	NA	NA	NA	1	0.287807
ADAMTS13:Q76LX8:OID20249:v1:Cardiometabolic	ADAMTS13	liver_lipid_pPS	AMR	69	0.374757	0.147055	0.0179622	0.0700299	0.373776	0.152304	0.0229346	0.0769048	NA	NA	NA	NA	1	0.909093
ADAMTS13:Q76LX8:OID20249:v1:Cardiometabolic	ADAMTS13	T2D_PGS	EUR	39663	0.0368532	0.00491932	6.94975e-14	0.00137307	0.035704	0.00495989	6.19412e-13	0.00127232	NA	NA	NA	NA	2.04184e-09	3.83804e-13
ADAMTS13:Q76LX8:OID20249:v1:Cardiometabolic	ADAMTS13	CKD_PGS	EUR	39663	-0.0188801	0.00491853	0.000123951	0.000360864	-0.0190658	0.00492904	0.00010988	0.000367705	NA	NA	NA	NA	1	0.000409638
ADAMTS13:Q76LX8:OID20249:v1:Cardiometabolic	ADAMTS13	NASH_biomarker_GRS	EUR	39663	0.0448117	0.00491246	7.70838e-20	0.00203443	0.0445636	0.00491829	1.35291e-19	0.00201422	NA	NA	NA	NA	2.26472e-15	2.46165e-18
ADAMTS13:Q76LX8:OID20249:v1:Cardiometabolic	ADAMTS13	CKD_GWAS_signif	EUR	39663	-0.0101056	0.00491814	0.0399087	0.00010343	-0.01038	0.00492309	0.0349999	0.000109282	NA	NA	NA	NA	1	0.120258
ADAMTS13:Q76LX8:OID20249:v1:Cardiometabolic	ADAMTS13	T2D_GWAS_signif	EUR	39663	0.020773	0.00491716	2.39898e-05	0.000437064	0.0207874	0.00492495	2.43938e-05	0.000437803	NA	NA	NA	NA	0.704822	0.000357777
ADAMTS13:Q76LX8:OID20249:v1:Cardiometabolic	ADAMTS13	liver_lipid_pPS	EUR	39663	0.0121768	0.00491673	0.0132678	0.000150251	0.012074	0.00492387	0.0142057	0.000147808	NA	NA	NA	NA	1	0.026939
ADAMTS13:Q76LX8:OID20249:v1:Cardiometabolic	ADAMTS13	lipodystrophy_pPS	EUR	39663	0.0358591	0.00491689	3.0866e-13	0.00130138	0.0356864	0.00492341	4.29718e-13	0.00128995	NA	NA	NA	NA	9.06843e-09	1.41694e-11
ADAMTS15:Q8TE58:OID21275:v1:Oncology	ADAMTS15	T2D_PGS	ALL	41742	0.0568044	0.0048006	2.97628e-32	0.00324028	0.00850091	0.00436091	0.0512614	7.18439e-05	rs1368852_C	0.0559139	0.00479454	2.23039e-31	8.74432e-28	3.99284e-31
ADAMTS15:Q8TE58:OID21275:v1:Oncology	ADAMTS15	CAD_PGS	ALL	41742	0.0164319	0.00481039	0.000636284	0.000270868	0.00513835	0.00433442	0.235836	2.6572e-05	rs2545801_T	0.0160762	0.00480314	0.000817572	1	0.00362441
ADAMTS15:Q8TE58:OID21275:v1:Oncology	ADAMTS15	CKD_PGS	ALL	41742	0.0625332	0.00479703	9.1169e-39	0.00392984	0.0447913	0.00432937	4.68404e-25	0.00201871	rs116897071_T	0.0621393	0.00479321	2.32197e-38	2.67855e-34	1.42476e-37
ADAMTS15:Q8TE58:OID21275:v1:Oncology	ADAMTS15	BMI_PGS	ALL	41742	0.0944757	0.004787	2.63176e-86	0.00896066	-0.0249353	0.00450611	3.15511e-08	0.000578573	rs1368852_C	0.0937902	0.00478072	2.6145e-85	7.73212e-82	5.94778e-84
ADAMTS15:Q8TE58:OID21275:v1:Oncology	ADAMTS15	BMI_GWAS_signif	ALL	41742	0.0378087	0.00480361	3.60548e-15	0.00143638	-0.0131121	0.00436213	0.0026495	0.000170809	rs73044885_G	0.0376636	0.00479656	4.185e-15	1.05929e-10	3.10158e-13
ADAMTS15:Q8TE58:OID21275:v1:Oncology	ADAMTS15	CKD_GWAS_signif	ALL	41742	0.0435359	0.00480025	1.24624e-19	0.00190624	0.0405703	0.00432302	6.61718e-21	0.00166179	rs116897071_T	0.0430401	0.00479655	2.999e-19	3.66146e-15	2.31738e-18
ADAMTS15:Q8TE58:OID21275:v1:Oncology	ADAMTS15	obesity_pPS	ALL	41742	0.0167807	0.00480432	0.0004784	0.000283202	-0.011342	0.00433837	0.00894326	0.000129213	rs1368852_C	0.0162133	0.00479765	0.000727071	1	0.00763879
ADAMTS15:Q8TE58:OID21275:v1:Oncology	ADAMTS15	T2D_PGS	DISC	27644	0.0535274	0.00583274	4.73106e-20	0.00297682	0.00381977	0.00529327	0.47053	1.49691e-05	rs1368852_C	0.0527534	0.00582552	1.44593e-19	1.38999e-15	5.41047e-19
ADAMTS15:Q8TE58:OID21275:v1:Oncology	ADAMTS15	CAD_PGS	DISC	27644	0.0116461	0.00583926	0.0461134	0.00014101	0.00140085	0.0052548	0.789791	2.0429e-06	rs2545801_T	0.0112338	0.0058255	0.0538186	1	0.135591
ADAMTS15:Q8TE58:OID21275:v1:Oncology	ADAMTS15	CKD_PGS	DISC	27644	0.0661046	0.00581817	7.55529e-30	0.00455546	0.0488694	0.00524368	1.25152e-20	0.00248892	rs116897071_T	0.0657321	0.00581358	1.41341e-29	2.21974e-25	1.32919e-28
ADAMTS15:Q8TE58:OID21275:v1:Oncology	ADAMTS15	BMI_PGS	DISC	27644	0.096268	0.00581037	2.33873e-61	0.00963667	-0.0278277	0.00548222	3.88006e-07	0.000739967	rs1368852_C	0.0956083	0.00580309	1.07498e-60	6.87118e-57	4.90799e-59
ADAMTS15:Q8TE58:OID21275:v1:Oncology	ADAMTS15	BMI_GWAS_signif	DISC	27644	0.0337225	0.00583084	7.39673e-09	0.00118446	-0.0178299	0.00528906	0.000749736	0.000326543	rs73044885_G	0.0336867	0.00582018	7.20367e-09	0.000217316	3.34332e-07
ADAMTS15:Q8TE58:OID21275:v1:Oncology	ADAMTS15	CKD_GWAS_signif	DISC	27644	0.0491038	0.0058234	3.55697e-17	0.00251437	0.0460957	0.00523764	1.43574e-18	0.00222028	rs116897071_T	0.0484612	0.00581937	8.62952e-17	1.04504e-12	8.42773e-16
ADAMTS15:Q8TE58:OID21275:v1:Oncology	ADAMTS15	obesity_pPS	DISC	27644	0.0130479	0.0058343	0.0253331	0.000177294	-0.0171552	0.00526229	0.00111539	0.000305388	rs1368852_C	0.0124596	0.00582659	0.0324928	1	0.133676
ADAMTS15:Q8TE58:OID21275:v1:Oncology	ADAMTS15	beta_cell_pPS	DISC	27644	-0.015449	0.00583402	0.00809963	0.000248555	-0.0101561	0.00525147	0.0531297	0.0001075	rs73044885_G	-0.0148971	0.00582367	0.0105321	1	0.123299
ADAMTS15:Q8TE58:OID21275:v1:Oncology	ADAMTS15	T2D_PGS	REP	14098	0.0612961	0.00844031	4.00561e-13	0.00352513	0.016524	0.00768874	0.0316419	0.000254736	rs1368852_C	0.0601712	0.00842968	9.9331e-13	1.17685e-08	5.79728e-12
ADAMTS15:Q8TE58:OID21275:v1:Oncology	ADAMTS15	CAD_PGS	REP	14098	0.0244284	0.00846619	0.00391505	0.000558226	0.0116352	0.00765526	0.12856	0.000127429	rs2545801_T	0.0242359	0.00846297	0.00419268	1	0.0466431
ADAMTS15:Q8TE58:OID21275:v1:Oncology	ADAMTS15	CKD_PGS	REP	14098	0.0548904	0.00845222	8.62873e-11	0.00282099	0.0366699	0.0076568	1.6918e-06	0.00126334	rs116897071_T	0.0544501	0.00844612	1.18e-10	2.53512e-06	1.04757e-09
ADAMTS15:Q8TE58:OID21275:v1:Oncology	ADAMTS15	BMI_PGS	REP	14098	0.0904086	0.00842835	9.67944e-27	0.00765673	-0.0189278	0.00790905	0.0167161	0.000315853	rs1368852_C	0.089657	0.00841669	2.14573e-26	2.84382e-22	2.18755e-24
ADAMTS15:Q8TE58:OID21275:v1:Oncology	ADAMTS15	BMI_GWAS_signif	REP	14098	0.0466903	0.00845655	3.42665e-08	0.0020407	-0.00295191	0.00770552	0.701659	8.09671e-06	rs73044885_G	0.0463936	0.00844926	4.06945e-08	0.00100675	4.57613e-06
ADAMTS15:Q8TE58:OID21275:v1:Oncology	ADAMTS15	CKD_GWAS_signif	REP	14098	0.0318587	0.00845006	0.000163763	0.000952689	0.0292905	0.00763751	0.000126075	0.000810594	rs116897071_T	0.0317416	0.00844334	0.000171038	1	0.00189424
ADAMTS15:Q8TE58:OID21275:v1:Oncology	ADAMTS15	obesity_pPS	REP	14098	0.0250882	0.00844733	0.00298342	0.000591401	0.00144657	0.00765331	0.850085	1.97103e-06	rs1368852_C	0.024583	0.00843483	0.00356861	1	0.0769295
ADAMTS15:Q8TE58:OID21275:v1:Oncology	ADAMTS15	BMI_PGS	AFR	1110	0.072753	0.0305953	0.017588	0.00488783	0.0189962	0.0295748	0.520812	0.000326312	NA	NA	NA	NA	1	0.980412
ADAMTS15:Q8TE58:OID21275:v1:Oncology	ADAMTS15	CAD_GWAS_signif	AFR	1110	-0.0815839	0.0309192	0.00844685	0.00601096	-0.0753574	0.029405	0.0105246	0.00516407	NA	NA	NA	NA	1	0.99549
ADAMTS15:Q8TE58:OID21275:v1:Oncology	ADAMTS15	obesity_pPS	AFR	1110	0.0745272	0.0305019	0.0147139	0.00515907	0.0694683	0.0290465	0.0169505	0.00450113	NA	NA	NA	NA	1	0.791969
ADAMTS15:Q8TE58:OID21275:v1:Oncology	ADAMTS15	proinsulin_pPS	AFR	1110	-0.0648307	0.030882	0.0360267	0.00381404	-0.0528663	0.0295773	0.0741649	0.00252013	NA	NA	NA	NA	1	0.963658
ADAMTS15:Q8TE58:OID21275:v1:Oncology	ADAMTS15	beta_cell_pPS	AFR	1110	0.0648215	0.0306742	0.0348154	0.00386458	0.0580132	0.0291906	0.0471404	0.00311341	NA	NA	NA	NA	1	0.275221
ADAMTS15:Q8TE58:OID21275:v1:Oncology	ADAMTS15	CAD_PGS	AMR	66	0.544373	0.203904	0.0147191	0.0971743	0.558155	0.225621	0.0235515	0.0883917	NA	NA	NA	NA	1	0.99805
ADAMTS15:Q8TE58:OID21275:v1:Oncology	ADAMTS15	T2D_PGS	EUR	38992	0.0586211	0.00496295	3.85162e-32	0.00347377	0.00792285	0.00449655	0.0780796	6.27377e-05	NA	NA	NA	NA	1.13161e-27	5.19085e-31
ADAMTS15:Q8TE58:OID21275:v1:Oncology	ADAMTS15	CAD_PGS	EUR	38992	0.0178251	0.00497221	0.00033755	0.000321033	0.00600706	0.00446631	0.178642	3.65565e-05	NA	NA	NA	NA	1	0.00216061
ADAMTS15:Q8TE58:OID21275:v1:Oncology	ADAMTS15	CKD_PGS	EUR	38992	0.0647815	0.0049572	6.04694e-39	0.00424868	0.0459315	0.00445944	7.59936e-25	0.00213812	NA	NA	NA	NA	1.77659e-34	9.70815e-38
ADAMTS15:Q8TE58:OID21275:v1:Oncology	ADAMTS15	BMI_PGS	EUR	38992	0.0956915	0.00494859	6.41798e-83	0.00925461	-0.0274438	0.00464995	3.6216e-09	0.000703337	NA	NA	NA	NA	1.8856e-78	1.45046e-80
ADAMTS15:Q8TE58:OID21275:v1:Oncology	ADAMTS15	BMI_GWAS_signif	EUR	38992	0.0388618	0.00496433	5.07342e-15	0.00152886	-0.0138704	0.00449508	0.00203224	0.000192379	NA	NA	NA	NA	1.49057e-10	4.96857e-13
ADAMTS15:Q8TE58:OID21275:v1:Oncology	ADAMTS15	CKD_GWAS_signif	EUR	38992	0.0460726	0.00496142	1.6792e-20	0.00215001	0.0427185	0.00445433	9.28284e-22	0.00185437	NA	NA	NA	NA	4.93349e-16	3.2245e-19
ADAMTS15:Q8TE58:OID21275:v1:Oncology	ADAMTS15	obesity_pPS	EUR	38992	0.0151137	0.00496651	0.00234289	0.000231347	-0.0143342	0.00447065	0.00134567	0.000207706	NA	NA	NA	NA	1	0.0246717
ADAMTS15:Q8TE58:OID21275:v1:Oncology	ADAMTS15	beta_cell_pPS	EUR	38992	-0.0103675	0.00496665	0.0368556	0.000108869	-0.00629092	0.00446098	0.158486	4.01888e-05	NA	NA	NA	NA	1	0.255436
ADAMTS15:Q8TE58:OID21275:v1:Oncology	ADAMTS15	BMI_PGS	SAS	798	0.101988	0.0352478	0.00392139	0.00973413	0.0173086	0.0347821	0.618895	0.000263218	NA	NA	NA	NA	1	0.0665957
ADAMTS16:Q8TE57:OID20089:v1:Cardiometabolic	ADAMTS16	T2D_PGS	ALL	41198	0.0100473	0.00445982	0.0242731	0.000101528	-0.00131383	0.00446687	0.768661	1.71428e-06	rs1260326_T	0.00959689	0.00446973	0.0317923	1	0.0467329
ADAMTS16:Q8TE57:OID20089:v1:Cardiometabolic	ADAMTS16	CKD_PGS	ALL	41198	0.0308541	0.00445572	4.43622e-12	0.000958194	0.026655	0.00443808	1.91788e-09	0.000714156	rs270183_G	0.0304698	0.00445062	7.6905e-12	1.30336e-07	2.60152e-11
ADAMTS16:Q8TE57:OID20089:v1:Cardiometabolic	ADAMTS16	BMI_PGS	ALL	41198	0.0388352	0.00445714	3.06684e-18	0.00151603	0.0107673	0.00461613	0.0196771	0.000107798	rs1260326_T	0.0387152	0.00445779	3.92914e-18	9.01037e-14	2.35873e-17
ADAMTS16:Q8TE57:OID20089:v1:Cardiometabolic	ADAMTS16	NASH_biomarker_GRS	ALL	41198	0.0099565	0.00445584	0.0254567	9.98784e-05	0.00994973	0.00443327	0.0248165	9.97997e-05	rs547625232_T	0.00974389	0.00445265	0.0286508	1	0.0907667
ADAMTS16:Q8TE57:OID20089:v1:Cardiometabolic	ADAMTS16	BMI_GWAS_signif	ALL	41198	0.0176832	0.00445816	7.30611e-05	0.000314643	0.00549471	0.00446766	0.218747	2.99725e-05	rs547625232_T	0.0174351	0.004455	9.10785e-05	1	0.000542054
ADAMTS16:Q8TE57:OID20089:v1:Cardiometabolic	ADAMTS16	CKD_GWAS_signif	ALL	41198	0.0157242	0.00445599	0.000417927	0.000249052	0.0153287	0.00443236	0.000544024	0.000236932	rs270183_G	0.0152388	0.00445097	0.000618344	1	0.0019709
ADAMTS16:Q8TE57:OID20089:v1:Cardiometabolic	ADAMTS16	T2D_GWAS_signif	ALL	41198	-0.0109483	0.00445641	0.0140243	0.000120733	-0.0104763	0.00443557	0.018187	0.000110527	rs40468_A	-0.0105886	0.00443762	0.0170331	1	0.0708324
ADAMTS16:Q8TE57:OID20089:v1:Cardiometabolic	ADAMTS16	proinsulin_pPS	ALL	41198	-0.0104237	0.00445556	0.0193148	0.000109485	-0.00884317	0.00443406	0.0461182	7.88095e-05	rs1346462_A	-0.0100891	0.00445223	0.0234519	1	0.692795
ADAMTS16:Q8TE57:OID20089:v1:Cardiometabolic	ADAMTS16	CKD_PGS	DISC	27233	0.0323095	0.00535438	1.61789e-09	0.00111595	0.0278047	0.00532731	1.80943e-07	0.000825515	rs270183_G	0.0317924	0.00534894	2.82094e-09	4.75335e-05	1.01785e-08
ADAMTS16:Q8TE57:OID20089:v1:Cardiometabolic	ADAMTS16	BMI_PGS	DISC	27233	0.0351043	0.00536186	5.97341e-11	0.00131338	0.00546534	0.00556456	0.326026	2.92615e-05	rs1260326_T	0.0349737	0.00536252	7.06482e-11	1.75499e-06	3.85686e-10
ADAMTS16:Q8TE57:OID20089:v1:Cardiometabolic	ADAMTS16	BMI_GWAS_signif	DISC	27233	0.014145	0.0053607	0.00832826	0.000213619	0.0020559	0.00536709	0.701681	4.45106e-06	rs547625232_T	0.0139183	0.00535656	0.009372	1	0.0454803
ADAMTS16:Q8TE57:OID20089:v1:Cardiometabolic	ADAMTS16	CKD_GWAS_signif	DISC	27233	0.0147025	0.00535655	0.00605912	0.000231142	0.0141373	0.00532237	0.00790709	0.000213969	rs270183_G	0.0143689	0.00535079	0.00724899	1	0.0248975
ADAMTS16:Q8TE57:OID20089:v1:Cardiometabolic	ADAMTS16	T2D_GWAS_signif	DISC	27233	-0.0161356	0.00536036	0.00261341	0.000277985	-0.0151969	0.00532968	0.00435642	0.000246557	rs40468_A	-0.0157865	0.00534065	0.00312022	1	0.025594
ADAMTS16:Q8TE57:OID20089:v1:Cardiometabolic	ADAMTS16	beta_cell_pPS	DISC	27233	-0.0122971	0.00536006	0.0217866	0.000161496	-0.0105888	0.00532944	0.0469498	0.00011973	rs16875264_T	-0.0117195	0.00534553	0.0283599	1	0.221484
ADAMTS16:Q8TE57:OID20089:v1:Cardiometabolic	ADAMTS16	T2D_PGS	REP	13965	0.0176303	0.00799294	0.0274192	0.000280877	0.00671276	0.00802082	0.402654	4.02266e-05	rs1260326_T	0.0172752	0.00801185	0.0310845	1	0.0675252
ADAMTS16:Q8TE57:OID20089:v1:Cardiometabolic	ADAMTS16	CKD_PGS	REP	13965	0.0277576	0.00799914	0.000521893	0.000694809	0.024294	0.00798673	0.00235613	0.000531056	rs270183_G	0.0276649	0.00798842	0.000535539	1	0.00245725
ADAMTS16:Q8TE57:OID20089:v1:Cardiometabolic	ADAMTS16	BMI_PGS	REP	13965	0.0459501	0.00799028	9.07158e-09	0.00190538	0.0210588	0.0082479	0.0106834	0.000374238	rs1260326_T	0.0458424	0.00799197	9.89261e-09	0.000266523	1.03303e-07
ADAMTS16:Q8TE57:OID20089:v1:Cardiometabolic	ADAMTS16	BMI_GWAS_signif	REP	13965	0.024738	0.00799758	0.00198412	0.000552176	0.0123444	0.00803331	0.124402	0.000135596	rs547625232_T	0.024451	0.00799325	0.0022253	1	0.0199635
ADAMTS16:Q8TE57:OID20089:v1:Cardiometabolic	ADAMTS16	CKD_GWAS_signif	REP	13965	0.017324	0.00799074	0.0301752	0.000271355	0.0173777	0.00796788	0.0292022	0.000273101	rs270183_G	0.0164968	0.00798126	0.0387586	1	0.159165
ADAMTS16:Q8TE57:OID20089:v1:Cardiometabolic	ADAMTS16	proinsulin_pPS	REP	13965	-0.0206496	0.00798739	0.00974005	0.000385807	-0.0189733	0.0079636	0.0172088	0.000325882	rs1346462_A	-0.0204946	0.00798474	0.0102768	1	0.998325
ADAMTS16:Q8TE57:OID20089:v1:Cardiometabolic	ADAMTS16	lipodystrophy_pPS	REP	13965	0.018901	0.00799548	0.0180944	0.000322604	0.0181453	0.0079803	0.0229954	0.000296825	rs2913664_A	0.0182477	0.00798897	0.0223797	1	0.085058
ADAMTS16:Q8TE57:OID20089:v1:Cardiometabolic	ADAMTS16	CKD_GWAS_signif	AFR	1084	0.0587059	0.0288247	0.0419403	0.00321272	0.0557438	0.0290245	0.0550648	0.00288841	NA	NA	NA	NA	1	0.67642
ADAMTS16:Q8TE57:OID20089:v1:Cardiometabolic	ADAMTS16	BMI_PGS	AMR	69	-0.302132	0.141312	0.0433637	0.0312973	-0.278938	0.148265	0.0738614	0.024914	NA	NA	NA	NA	1	0.998745
ADAMTS16:Q8TE57:OID20089:v1:Cardiometabolic	ADAMTS16	CKD_PGS	EUR	38499	0.0310538	0.00460131	1.51068e-11	0.000982176	0.0264927	0.00458017	7.34217e-09	0.000713904	NA	NA	NA	NA	4.43837e-07	8.406e-11
ADAMTS16:Q8TE57:OID20089:v1:Cardiometabolic	ADAMTS16	BMI_PGS	EUR	38499	0.0378701	0.00460449	2.01947e-16	0.00145781	0.0086132	0.00477186	0.0710826	6.95743e-05	NA	NA	NA	NA	5.93322e-12	1.46138e-15
ADAMTS16:Q8TE57:OID20089:v1:Cardiometabolic	ADAMTS16	NASH_biomarker_GRS	EUR	38499	0.00948605	0.00460214	0.0392883	9.17146e-05	0.00937954	0.00457584	0.040391	8.97235e-05	NA	NA	NA	NA	1	0.126152
ADAMTS16:Q8TE57:OID20089:v1:Cardiometabolic	ADAMTS16	BMI_GWAS_signif	EUR	38499	0.0171606	0.00460382	0.000193689	0.000299852	0.00429032	0.00461167	0.352212	1.84836e-05	NA	NA	NA	NA	1	0.00137032
ADAMTS16:Q8TE57:OID20089:v1:Cardiometabolic	ADAMTS16	CKD_GWAS_signif	EUR	38499	0.0160916	0.00460221	0.000471935	0.000263855	0.0156079	0.00457537	0.000647231	0.000248449	NA	NA	NA	NA	1	0.00214968
ADAMTS16:Q8TE57:OID20089:v1:Cardiometabolic	ADAMTS16	T2D_GWAS_signif	EUR	38499	-0.012654	0.00460237	0.00597233	0.000163171	-0.012346	0.004578	0.00700362	0.000155293	NA	NA	NA	NA	1	0.0369405
ADAMTS16:Q8TE57:OID20089:v1:Cardiometabolic	ADAMTS16	proinsulin_pPS	EUR	38499	-0.0105719	0.00460163	0.0215995	0.000113936	-0.0091176	0.00457658	0.0463526	8.47554e-05	NA	NA	NA	NA	1	0.763198
ADAMTS16:Q8TE57:OID20089:v1:Cardiometabolic	ADAMTS16	CAD_PGS	EAS	203	0.22801	0.0696838	0.00132318	0.0389076	0.222667	0.0695168	0.00166504	0.0371801	NA	NA	NA	NA	1	0.999844
ADAMTS16:Q8TE57:OID20089:v1:Cardiometabolic	ADAMTS16	CKD_PGS	EAS	203	0.157701	0.0697196	0.0251287	0.0192588	0.151387	0.0700026	0.0321789	0.0175681	NA	NA	NA	NA	1	0.999779
ADAMTS16:Q8TE57:OID20089:v1:Cardiometabolic	ADAMTS16	BMI_PGS	SAS	791	0.0778666	0.0345224	0.0243917	0.00559489	0.0687859	0.0362014	0.0578188	0.00403227	NA	NA	NA	NA	1	0.203588
ADAMTS4:O75173:OID30471:v1:Inflammation_II	ADAMTS4	T2D_PGS	ALL	41071	0.0178282	0.00480215	0.000205459	0.000315705	0.00777606	0.00482224	0.106852	5.92723e-05	rs11265564_A	0.0170916	0.00478475	0.000354549	1	0.000529507
ADAMTS4:O75173:OID30471:v1:Inflammation_II	ADAMTS4	CKD_PGS	ALL	41071	0.0261844	0.00479998	4.92226e-08	0.000681363	0.0222132	0.00479423	3.60946e-06	0.000489119	rs11265564_A	0.0259776	0.00478237	5.60544e-08	0.00144616	2.30648e-07
ADAMTS4:O75173:OID30471:v1:Inflammation_II	ADAMTS4	BMI_PGS	ALL	41071	0.0234547	0.00480299	1.04696e-06	0.000546093	-0.00257976	0.00498721	0.604967	6.09953e-06	rs11265564_A	0.0233234	0.00478536	1.0982e-06	0.0307598	3.81162e-06
ADAMTS4:O75173:OID30471:v1:Inflammation_II	ADAMTS4	CKD_GWAS_signif	ALL	41071	0.0115651	0.00479917	0.0159651	0.000133042	0.0105954	0.00478638	0.0268584	0.000111692	rs11265564_A	0.0111419	0.00478163	0.019803	1	0.0570627
ADAMTS4:O75173:OID30471:v1:Inflammation_II	ADAMTS4	CAD_GWAS_signif	ALL	41071	-0.0128105	0.00479877	0.00759828	0.000163262	-0.013219	0.00478888	0.00577652	0.000173662	rs61658003_C	-0.0125802	0.00479604	0.00871812	1	0.0761902
ADAMTS4:O75173:OID30471:v1:Inflammation_II	ADAMTS4	T2D_PGS	DISC	27166	0.0154361	0.00573033	0.00706942	0.000253529	0.00506765	0.00574847	0.37802	2.6958e-05	rs11265564_A	0.015013	0.00570908	0.00855161	1	0.0172795
ADAMTS4:O75173:OID30471:v1:Inflammation_II	ADAMTS4	CKD_PGS	DISC	27166	0.0285438	0.00571841	6.02636e-07	0.00086996	0.0246712	0.00570334	1.52564e-05	0.000648653	rs11265564_A	0.0288651	0.00569706	4.07483e-07	0.0177055	3.15044e-06
ADAMTS4:O75173:OID30471:v1:Inflammation_II	ADAMTS4	BMI_PGS	DISC	27166	0.021022	0.00572815	0.000243066	0.000470467	-0.00669496	0.00595966	0.261287	4.37748e-05	rs11265564_A	0.0211467	0.00570678	0.000211354	1	0.000786485
ADAMTS4:O75173:OID30471:v1:Inflammation_II	ADAMTS4	CAD_GWAS_signif	DISC	27166	-0.017308	0.00572163	0.00248853	0.000319694	-0.0172963	0.00570317	0.0024257	0.000318945	rs61658003_C	-0.017175	0.00571737	0.00266694	1	0.0505456
ADAMTS4:O75173:OID30471:v1:Inflammation_II	ADAMTS4	T2D_PGS	REP	13905	0.0222828	0.00872736	0.0106842	0.000434451	0.0130695	0.00878303	0.136763	0.000147536	rs11265564_A	0.020758	0.00869738	0.0170137	1	0.029173
ADAMTS4:O75173:OID30471:v1:Inflammation_II	ADAMTS4	CKD_PGS	REP	13905	0.0214871	0.00873812	0.0139443	0.000402999	0.0173925	0.00875539	0.0469986	0.000262898	rs11265564_A	0.0201701	0.00870772	0.0205538	1	0.0461355
ADAMTS4:O75173:OID30471:v1:Inflammation_II	ADAMTS4	BMI_PGS	REP	13905	0.0283716	0.00873444	0.00116398	0.000702973	0.00578088	0.00904089	0.522563	2.72454e-05	rs11265564_A	0.0276957	0.00870325	0.00146471	1	0.0048302
ADAMTS4:O75173:OID30471:v1:Inflammation_II	ADAMTS4	lipodystrophy_pPS	AMR	64	0.328659	0.134814	0.0247693	0.0465523	0.287869	0.139767	0.0550867	0.0337539	NA	NA	NA	NA	1	0.200475
ADAMTS4:O75173:OID30471:v1:Inflammation_II	ADAMTS4	T2D_PGS	EUR	38376	0.0187415	0.00496512	0.000160486	0.000350738	0.00804773	0.00498493	0.106447	6.37723e-05	NA	NA	NA	NA	1	0.000426317
ADAMTS4:O75173:OID30471:v1:Inflammation_II	ADAMTS4	CKD_PGS	EUR	38376	0.0296209	0.0049608	2.37891e-09	0.000877171	0.0252929	0.00495078	3.25657e-07	0.000638243	NA	NA	NA	NA	6.98924e-05	1.18261e-08
ADAMTS4:O75173:OID30471:v1:Inflammation_II	ADAMTS4	BMI_PGS	EUR	38376	0.0226642	0.00496621	5.04204e-06	0.000512614	-0.00466727	0.00515953	0.365688	2.0023e-05	NA	NA	NA	NA	0.148135	1.74482e-05
ADAMTS4:O75173:OID30471:v1:Inflammation_II	ADAMTS4	CKD_GWAS_signif	EUR	38376	0.0139358	0.00496111	0.00497196	0.000194273	0.0128634	0.00494519	0.00929347	0.00016554	NA	NA	NA	NA	1	0.0191199
ADAMTS4:O75173:OID30471:v1:Inflammation_II	ADAMTS4	CAD_GWAS_signif	EUR	38376	-0.0148911	0.00496063	0.00268504	0.000221858	-0.0153683	0.00494677	0.00189307	0.000236119	NA	NA	NA	NA	1	0.0381095
ADAMTS4:O75173:OID30471:v1:Inflammation_II	ADAMTS4	obesity_pPS	SAS	787	-0.0729498	0.0353679	0.0395021	0.00504294	-0.0773099	0.0358977	0.0316024	0.00556611	NA	NA	NA	NA	1	0.997648
ADAMTS8:Q9UP79:OID21502:v1:Oncology	ADAMTS8	CAD_PGS	ALL	42054	-0.0133823	0.00482184	0.00551678	0.000179939	-0.00931994	0.00476937	0.0506935	8.74124e-05	rs6590458_T	-0.0128985	0.00480974	0.00732671	1	0.0223255
ADAMTS8:Q9UP79:OID21502:v1:Oncology	ADAMTS8	BMI_PGS	ALL	42054	-0.0261267	0.00481886	5.93434e-08	0.000686349	0.0180974	0.00495795	0.000262387	0.000304928	rs13107325_C	-0.0223083	0.00482932	3.86095e-06	0.00174351	2.3851e-07
ADAMTS8:Q9UP79:OID21502:v1:Oncology	ADAMTS8	liver_lipid_pPS	ALL	42054	0.0378663	0.00481269	3.689e-15	0.00144431	0.038507	0.00476032	6.16889e-16	0.00149567	rs1260326_T	0.0309507	0.0115061	0.00714909	1.08383e-10	8.67062e-14
ADAMTS8:Q9UP79:OID21502:v1:Oncology	ADAMTS8	beta_cell_pPS	ALL	42054	0.00997236	0.00481578	0.0383868	0.000100182	0.00839575	0.00476368	0.0780004	7.11068e-05	rs2875238_T	0.00737312	0.00462909	0.111217	1	0.273076
ADAMTS8:Q9UP79:OID21502:v1:Oncology	ADAMTS8	CAD_PGS	DISC	27880	-0.0160553	0.00587942	0.00632264	0.000263131	-0.0130421	0.00580993	0.0247887	0.000173944	rs6590458_T	-0.0158475	0.00586652	0.00691004	1	0.0306395
ADAMTS8:Q9UP79:OID21502:v1:Oncology	ADAMTS8	BMI_PGS	DISC	27880	-0.0307328	0.00587646	1.70905e-07	0.000964418	0.0151235	0.00606124	0.0125975	0.00021489	rs13107325_C	-0.0265623	0.0058923	6.57168e-06	0.00502118	8.02106e-07
ADAMTS8:Q9UP79:OID21502:v1:Oncology	ADAMTS8	liver_lipid_pPS	DISC	27880	0.0346925	0.0058708	3.47505e-09	0.00123098	0.0353286	0.00580166	1.14817e-09	0.00127851	rs1260326_T	0.0443375	0.0142369	0.00184593	0.000102097	6.18769e-08
ADAMTS8:Q9UP79:OID21502:v1:Oncology	ADAMTS8	beta_cell_pPS	DISC	27880	0.0124322	0.00587423	0.0343198	0.000158068	0.0105931	0.0058067	0.0681197	0.000114886	rs2875238_T	0.00888655	0.00563085	0.114534	1	0.286841
ADAMTS8:Q9UP79:OID21502:v1:Oncology	ADAMTS8	BMI_PGS	REP	14174	-0.0177457	0.00843385	0.0353867	0.000306125	0.0230626	0.0086404	0.00761281	0.000484231	rs13107325_C	-0.0146542	0.00844387	0.082676	1	0.0857098
ADAMTS8:Q9UP79:OID21502:v1:Oncology	ADAMTS8	liver_lipid_pPS	REP	14174	0.0441288	0.00841577	1.59766e-07	0.00189806	0.0446545	0.00834083	8.75198e-08	0.00194513	rs1260326_T	0.00616934	0.0195584	0.752438	0.00469393	5.33066e-06
ADAMTS8:Q9UP79:OID21502:v1:Oncology	ADAMTS8	lipodystrophy_pPS	REP	14174	0.0197877	0.00843345	0.0189726	0.000380637	0.0226733	0.00836512	0.00672713	0.000499324	rs2131535_G	0.0189803	0.00798472	0.0174639	1	0.0869765
ADAMTS8:Q9UP79:OID21502:v1:Oncology	ADAMTS8	CAD_PGS	EUR	39290	-0.013227	0.00497921	0.00790008	0.000176528	-0.00918472	0.00492365	0.0621288	8.52468e-05	NA	NA	NA	NA	1	0.0301043
ADAMTS8:Q9UP79:OID21502:v1:Oncology	ADAMTS8	BMI_PGS	EUR	39290	-0.0255566	0.00497723	2.83946e-07	0.000659215	0.0195284	0.00512626	0.000139473	0.00035541	NA	NA	NA	NA	0.00834234	1.10641e-06
ADAMTS8:Q9UP79:OID21502:v1:Oncology	ADAMTS8	liver_lipid_pPS	EUR	39290	0.0366246	0.00496912	1.73411e-13	0.0013573	0.0373063	0.00491383	3.21733e-14	0.00141008	NA	NA	NA	NA	5.0948e-09	3.60341e-12
ADAMTS8:Q9UP79:OID21502:v1:Oncology	ADAMTS8	beta_cell_pPS	EUR	39290	0.0128089	0.00497293	0.0100067	0.000165964	0.0113204	0.00491788	0.0213472	0.000129797	NA	NA	NA	NA	1	0.113512
ADAMTS8:Q9UP79:OID21502:v1:Oncology	ADAMTS8	lipodystrophy_pPS	EUR	39290	0.010017	0.00497543	0.0440912	0.000101404	0.00930657	0.00492011	0.0585601	8.76495e-05	NA	NA	NA	NA	1	0.124318
ADAMTS8:Q9UP79:OID21502:v1:Oncology	ADAMTS8	liver_lipid_pPS	SAS	809	0.0806618	0.0361832	0.026089	0.00602853	0.0770197	0.0359985	0.0327193	0.00555548	NA	NA	NA	NA	1	0.960659
ADAMTSL2:Q86TH1:OID30370:v1:Cardiometabolic_II	ADAMTSL2	T2D_PGS	ALL	42258	0.095539	0.00468696	6.43597e-92	0.00937423	0.0626655	0.00450753	7.66156e-44	0.00398739	rs9987289_A	0.0938653	0.00469406	1.51865e-88	1.89089e-87	5.72996e-90
ADAMTSL2:Q86TH1:OID30370:v1:Cardiometabolic_II	ADAMTSL2	CAD_PGS	ALL	42258	0.0309975	0.00470971	4.70827e-11	0.000985893	0.0229476	0.00448946	3.21114e-07	0.000541151	rs73045269_C	0.0291465	0.0047056	5.91904e-10	1.38329e-06	1.30499e-09
ADAMTSL2:Q86TH1:OID30370:v1:Cardiometabolic_II	ADAMTSL2	BMI_PGS	ALL	42258	0.0569895	0.00470323	9.75389e-34	0.00333351	-0.0275768	0.00466823	3.50355e-09	0.000722645	rs9987289_A	0.0563024	0.00470184	5.4654e-33	2.86569e-29	1.69568e-32
ADAMTSL2:Q86TH1:OID30370:v1:Cardiometabolic_II	ADAMTSL2	NASH_biomarker_GRS	ALL	42258	0.0575545	0.00469769	1.88409e-34	0.00340767	0.0567466	0.00447614	9.19446e-37	0.00331831	rs28929474_C	0.0475297	0.00489037	2.64018e-22	5.53545e-30	1.04442e-32
ADAMTSL2:Q86TH1:OID30370:v1:Cardiometabolic_II	ADAMTSL2	BMI_GWAS_signif	ALL	42258	0.0298905	0.00470672	2.16647e-10	0.000917967	-0.00615187	0.00451956	0.173469	3.83976e-05	rs28929474_C	0.0294945	0.0047009	3.54766e-10	6.36508e-06	5.39413e-09
ADAMTSL2:Q86TH1:OID30370:v1:Cardiometabolic_II	ADAMTSL2	T2D_GWAS_signif	ALL	42258	0.0332774	0.00470404	1.52633e-12	0.00113881	0.0330607	0.00448405	1.69968e-13	0.00112518	rs9987289_A	0.0319055	0.00470604	1.22019e-11	4.48434e-08	1.01917e-10
ADAMTSL2:Q86TH1:OID30370:v1:Cardiometabolic_II	ADAMTSL2	obesity_pPS	ALL	42258	0.0172248	0.00470586	0.00025224	0.000305143	-0.00212941	0.00449516	0.635708	4.65081e-06	rs77542162_A	0.0169286	0.00470294	0.000319106	1	0.00478118
ADAMTSL2:Q86TH1:OID30370:v1:Cardiometabolic_II	ADAMTSL2	beta_cell_pPS	ALL	42258	0.0142867	0.00470619	0.00240108	0.000209913	0.0176134	0.00448485	8.60366e-05	0.000319547	rs9987289_A	0.0138106	0.00470405	0.00332759	1	0.0367415
ADAMTSL2:Q86TH1:OID30370:v1:Cardiometabolic_II	ADAMTSL2	lipodystrophy_pPS	ALL	42258	0.0429648	0.00470395	6.89935e-20	0.00189695	0.0441987	0.00448328	6.66528e-23	0.00200968	rs1008250_A	0.0426017	0.00469348	1.16524e-19	2.02703e-15	7.6471e-18
ADAMTSL2:Q86TH1:OID30370:v1:Cardiometabolic_II	ADAMTSL2	T2D_PGS	DISC	27957	0.0960118	0.00563225	7.86794e-65	0.00997173	0.0624863	0.00539828	6.47777e-31	0.00417409	rs9987289_A	0.094227	0.00564183	2.56721e-62	2.3116e-60	7.97103e-63
ADAMTSL2:Q86TH1:OID30370:v1:Cardiometabolic_II	ADAMTSL2	CAD_PGS	DISC	27957	0.0308294	0.00565686	5.08185e-08	0.00102873	0.0239031	0.0053711	8.6074e-06	0.000619531	rs73045269_C	0.0285964	0.00565224	4.23439e-07	0.00149305	1.38245e-06
ADAMTSL2:Q86TH1:OID30370:v1:Cardiometabolic_II	ADAMTSL2	BMI_PGS	DISC	27957	0.0605189	0.0056486	9.86585e-27	0.00396372	-0.0276973	0.00560518	7.80265e-07	0.000763665	rs9987289_A	0.0599739	0.00564611	2.63936e-26	2.89859e-22	1.77827e-25
ADAMTSL2:Q86TH1:OID30370:v1:Cardiometabolic_II	ADAMTSL2	NASH_biomarker_GRS	DISC	27957	0.0600381	0.00564252	2.17404e-26	0.00390962	0.0588433	0.00535562	5.02948e-28	0.00376255	rs28929474_C	0.0498413	0.00589638	2.97913e-17	6.38732e-22	1.30354e-24
ADAMTSL2:Q86TH1:OID30370:v1:Cardiometabolic_II	ADAMTSL2	BMI_GWAS_signif	DISC	27957	0.0269221	0.00565301	1.92226e-06	0.000785761	-0.00953611	0.00540813	0.0778624	9.7317e-05	rs28929474_C	0.0266804	0.00564546	2.30105e-06	0.056476	3.62925e-05
ADAMTSL2:Q86TH1:OID30370:v1:Cardiometabolic_II	ADAMTSL2	T2D_GWAS_signif	DISC	27957	0.0371391	0.00565128	5.05846e-11	0.00149514	0.0378778	0.00536623	1.72198e-12	0.00155684	rs9987289_A	0.0354945	0.00565579	3.53001e-10	1.48618e-06	7.43088e-09
ADAMTSL2:Q86TH1:OID30370:v1:Cardiometabolic_II	ADAMTSL2	obesity_pPS	DISC	27957	0.0156128	0.00565399	0.00575958	0.000264312	-0.00555121	0.0053809	0.302245	3.33149e-05	rs77542162_A	0.0153656	0.00564926	0.0065336	1	0.0682325
ADAMTSL2:Q86TH1:OID30370:v1:Cardiometabolic_II	ADAMTSL2	proinsulin_pPS	DISC	27957	-0.0132021	0.00565375	0.0195447	0.000189023	-0.00835418	0.00536949	0.119752	7.57694e-05	rs34466290_T	-0.0129423	0.00565035	0.021998	1	0.850757
ADAMTSL2:Q86TH1:OID30370:v1:Cardiometabolic_II	ADAMTSL2	beta_cell_pPS	DISC	27957	0.0141204	0.00565456	0.0125245	0.000216165	0.0186859	0.00536919	0.0005018	0.000378974	rs9987289_A	0.0133806	0.00565254	0.0179307	1	0.163807
ADAMTSL2:Q86TH1:OID30370:v1:Cardiometabolic_II	ADAMTSL2	lipodystrophy_pPS	DISC	27957	0.0439527	0.0056503	7.57211e-15	0.00209349	0.0469495	0.00536271	2.15809e-18	0.0023927	rs1008250_A	0.0436675	0.00563782	9.84548e-15	2.22469e-10	9.67255e-13
ADAMTSL2:Q86TH1:OID30370:v1:Cardiometabolic_II	ADAMTSL2	T2D_PGS	REP	14301	0.0942633	0.00842234	5.89007e-29	0.00826371	0.0629986	0.00815188	1.16476e-14	0.00365118	rs9987289_A	0.0928254	0.00843216	4.51281e-28	1.7305e-24	4.22074e-27
ADAMTSL2:Q86TH1:OID30370:v1:Cardiometabolic_II	ADAMTSL2	CAD_PGS	REP	14301	0.0300293	0.00846598	0.000390812	0.000836587	0.0201756	0.00813102	0.0131013	0.000377826	rs73045269_C	0.028895	0.00845795	0.000636543	1	0.00814331
ADAMTSL2:Q86TH1:OID30370:v1:Cardiometabolic_II	ADAMTSL2	BMI_PGS	REP	14301	0.0501459	0.00845573	3.09184e-09	0.00233483	-0.0270293	0.00840007	0.00129493	0.000635188	rs9987289_A	0.0492022	0.00845648	6.07305e-09	9.08382e-05	3.93239e-08
ADAMTSL2:Q86TH1:OID30370:v1:Cardiometabolic_II	ADAMTSL2	NASH_biomarker_GRS	REP	14301	0.0529282	0.0084539	3.93976e-10	0.00260151	0.0529656	0.00811534	6.95673e-11	0.00260727	rs28929474_C	0.0432762	0.00873074	7.25046e-07	1.1575e-05	2.10455e-08
ADAMTSL2:Q86TH1:OID30370:v1:Cardiometabolic_II	ADAMTSL2	BMI_GWAS_signif	REP	14301	0.0369544	0.00846194	1.26781e-05	0.00126756	0.00159192	0.00818492	0.845792	2.32234e-06	rs28929474_C	0.0361805	0.00845349	1.88158e-05	0.372482	0.000388002
ADAMTSL2:Q86TH1:OID30370:v1:Cardiometabolic_II	ADAMTSL2	T2D_GWAS_signif	REP	14301	0.0254503	0.00845066	0.00260306	0.000603232	0.023345	0.00811507	0.00402407	0.000507766	rs9987289_A	0.0246312	0.00844998	0.00356317	1	0.0462656
ADAMTSL2:Q86TH1:OID30370:v1:Cardiometabolic_II	ADAMTSL2	obesity_pPS	REP	14301	0.0205421	0.00845171	0.0150892	0.000392987	0.00478975	0.00813043	0.555795	2.13061e-05	rs77542162_A	0.0201647	0.00845	0.0170292	1	0.135874
ADAMTSL2:Q86TH1:OID30370:v1:Cardiometabolic_II	ADAMTSL2	lipodystrophy_pPS	REP	14301	0.0413467	0.00845747	1.02572e-06	0.00158793	0.0392809	0.00812635	1.35377e-06	0.00143209	rs1008250_A	0.0407976	0.00843909	1.34968e-06	0.0301356	5.10773e-05
ADAMTSL2:Q86TH1:OID30370:v1:Cardiometabolic_II	ADAMTSL2	obesity_pPS	AMR	69	-0.394585	0.178861	0.0376371	0.07284	-0.413724	0.196613	0.0475781	0.069667	NA	NA	NA	NA	1	0.998734
ADAMTSL2:Q86TH1:OID30370:v1:Cardiometabolic_II	ADAMTSL2	T2D_PGS	EUR	39464	0.0981515	0.00485368	1.80487e-90	0.00990462	0.0638604	0.00466484	1.46469e-42	0.00414069	NA	NA	NA	NA	5.30272e-86	1.6571e-88
ADAMTSL2:Q86TH1:OID30370:v1:Cardiometabolic_II	ADAMTSL2	CAD_PGS	EUR	39464	0.0319184	0.00487715	6.04375e-11	0.001047	0.0235439	0.00464345	3.98921e-07	0.000570347	NA	NA	NA	NA	1.77565e-06	1.79359e-09
ADAMTSL2:Q86TH1:OID30370:v1:Cardiometabolic_II	ADAMTSL2	BMI_PGS	EUR	39464	0.0573352	0.00487181	6.39577e-32	0.0033776	-0.0295834	0.00483598	9.6033e-10	0.000829975	NA	NA	NA	NA	1.87908e-27	1.08617e-30
ADAMTSL2:Q86TH1:OID30370:v1:Cardiometabolic_II	ADAMTSL2	NASH_biomarker_GRS	EUR	39464	0.0593831	0.00486474	3.29509e-34	0.00363277	0.0580835	0.00462949	4.8772e-36	0.00348059	NA	NA	NA	NA	9.68097e-30	1.79277e-32
ADAMTSL2:Q86TH1:OID30370:v1:Cardiometabolic_II	ADAMTSL2	BMI_GWAS_signif	EUR	39464	0.0273525	0.00487414	2.01616e-08	0.000770056	-0.0096301	0.00467531	0.0394266	9.41766e-05	NA	NA	NA	NA	0.000592347	3.74903e-07
ADAMTSL2:Q86TH1:OID30370:v1:Cardiometabolic_II	ADAMTSL2	T2D_GWAS_signif	EUR	39464	0.0341453	0.00487138	2.43223e-12	0.00120085	0.0335345	0.004638	4.90405e-13	0.00115903	NA	NA	NA	NA	7.1459e-08	1.66184e-10
ADAMTSL2:Q86TH1:OID30370:v1:Cardiometabolic_II	ADAMTSL2	obesity_pPS	EUR	39464	0.0180282	0.00487371	0.000216687	0.000334737	-0.00226881	0.0046502	0.625627	5.28444e-06	NA	NA	NA	NA	1	0.00475095
ADAMTSL2:Q86TH1:OID30370:v1:Cardiometabolic_II	ADAMTSL2	proinsulin_pPS	EUR	39464	-0.0105598	0.00487339	0.0302545	0.000114885	-0.0064663	0.00463904	0.163359	4.31305e-05	NA	NA	NA	NA	1	0.763198
ADAMTSL2:Q86TH1:OID30370:v1:Cardiometabolic_II	ADAMTSL2	beta_cell_pPS	EUR	39464	0.0127151	0.00487406	0.00909128	0.000166515	0.0159136	0.00463939	0.000603954	0.000261118	NA	NA	NA	NA	1	0.106841
ADAMTSL2:Q86TH1:OID30370:v1:Cardiometabolic_II	ADAMTSL2	lipodystrophy_pPS	EUR	39464	0.0430467	0.00487134	1.02553e-18	0.00190719	0.0441284	0.00463613	1.8555e-21	0.00200666	NA	NA	NA	NA	3.01301e-14	1.11593e-16
ADAMTSL2:Q86TH1:OID30370:v1:Cardiometabolic_II	ADAMTSL2	proinsulin_pPS	EAS	208	0.15616	0.0723641	0.0324597	0.0210489	0.170295	0.071395	0.0182916	0.0252986	NA	NA	NA	NA	1	0.996866
ADAMTSL2:Q86TH1:OID30370:v1:Cardiometabolic_II	ADAMTSL2	BMI_PGS	SAS	818	0.106141	0.0355689	0.0029348	0.0100289	0.0288486	0.035733	0.419728	0.000688221	NA	NA	NA	NA	1	0.0552721
ADAMTSL2:Q86TH1:OID30370:v1:Cardiometabolic_II	ADAMTSL2	BMI_GWAS_signif	SAS	818	0.104533	0.035766	0.00357248	0.00962505	0.0784898	0.0347026	0.023997	0.00536954	NA	NA	NA	NA	1	0.130511
ADAMTSL4:Q6UY14:OID30275:v1:Cardiometabolic_II	ADAMTSL4	NASH_biomarker_GRS	ALL	41191	0.0170551	0.00475575	0.000335902	0.000291311	0.0169359	0.00476244	0.000376773	0.000287602	rs2954017_T	0.0107141	0.00480234	0.025685	1	0.00207328
ADAMTSL4:Q6UY14:OID30275:v1:Cardiometabolic_II	ADAMTSL4	liver_lipid_pPS	ALL	41191	-0.0117531	0.00475676	0.0134846	0.000138304	-0.0115949	0.00476383	0.0149399	0.000134749	rs1260326_T	-0.0118871	0.0113444	0.29472	1	0.0274743
ADAMTSL4:Q6UY14:OID30275:v1:Cardiometabolic_II	ADAMTSL4	NASH_biomarker_GRS	DISC	27228	0.0210911	0.00572973	0.000232777	0.000465006	0.0212897	0.0057327	0.000204633	0.000474558	rs2954017_T	0.0140598	0.00578739	0.0151313	1	0.00168864
ADAMTSL4:Q6UY14:OID30275:v1:Cardiometabolic_II	ADAMTSL4	liver_lipid_pPS	DISC	27228	-0.0160119	0.00573042	0.00520669	0.000267998	-0.0158226	0.00573388	0.00579307	0.000262074	rs1260326_T	-0.00980919	0.0138797	0.479742	1	0.0139573
ADAMTSL4:Q6UY14:OID30275:v1:Cardiometabolic_II	ADAMTSL4	CKD_PGS	AMR	69	0.303409	0.135792	0.0354663	0.0455257	0.290947	0.146102	0.0596042	0.0371848	NA	NA	NA	NA	1	0.998066
ADAMTSL4:Q6UY14:OID30275:v1:Cardiometabolic_II	ADAMTSL4	NASH_biomarker_GRS	EUR	38479	0.016081	0.00492408	0.00109255	0.000259728	0.0161038	0.00492874	0.00108662	0.000260808	NA	NA	NA	NA	1	0.0059553
ADAMTSL4:Q6UY14:OID30275:v1:Cardiometabolic_II	ADAMTSL4	liver_lipid_pPS	EUR	38479	-0.0121246	0.00492402	0.0138075	0.00014767	-0.0118671	0.0049295	0.0160732	0.000141603	NA	NA	NA	NA	1	0.0278998
ADAMTSL4:Q6UY14:OID30275:v1:Cardiometabolic_II	ADAMTSL4	CKD_PGS	SAS	803	-0.0695273	0.0341474	0.0420919	0.00465181	-0.0874554	0.0346494	0.0118124	0.00730273	NA	NA	NA	NA	1	0.999777
ADAMTSL4:Q6UY14:OID30275:v1:Cardiometabolic_II	ADAMTSL4	BMI_GWAS_signif	SAS	803	0.0771465	0.0341895	0.0243301	0.00570599	0.0755826	0.0346748	0.0295928	0.00545845	NA	NA	NA	NA	1	0.261893
ADAMTSL5:Q6ZMM2:OID30355:v1:Cardiometabolic_II	ADAMTSL5	T2D_PGS	ALL	42269	-0.0120572	0.00481437	0.0122688	0.000144967	-0.0059263	0.00484252	0.221033	3.46504e-05	rs197198_T	-0.0108224	0.00467926	0.0207358	1	0.025119
ADAMTSL5:Q6ZMM2:OID30355:v1:Cardiometabolic_II	ADAMTSL5	CAD_PGS	ALL	42269	-0.0114372	0.00481656	0.017574	0.000130325	-0.00962356	0.00481386	0.0456	9.24577e-05	rs144799467_G	-0.0109657	0.00481287	0.0227069	1	0.056429
ADAMTSL5:Q6ZMM2:OID30355:v1:Cardiometabolic_II	ADAMTSL5	CKD_PGS	ALL	42269	0.0361954	0.00481007	5.37956e-14	0.0013072	0.0386788	0.00481188	9.35303e-16	0.00149262	rs1260326_T	0.0353814	0.00481089	1.95203e-13	1.58051e-09	3.48131e-13
ADAMTSL5:Q6ZMM2:OID30355:v1:Cardiometabolic_II	ADAMTSL5	CKD_GWAS_signif	ALL	42269	0.0302011	0.00480923	3.42265e-10	0.000910767	0.030704	0.00480452	1.66905e-10	0.000943992	rs773726167_GC	0.029322	0.00479346	9.6145e-10	1.00557e-05	3.14242e-09
ADAMTSL5:Q6ZMM2:OID30355:v1:Cardiometabolic_II	ADAMTSL5	CAD_GWAS_signif	ALL	42269	-0.017966	0.00481026	0.000188002	0.000322362	-0.0167644	0.00480845	0.000489972	0.000281152	rs791461_T	-0.0160523	0.00463175	0.000529356	1	0.00412581
ADAMTSL5:Q6ZMM2:OID30355:v1:Cardiometabolic_II	ADAMTSL5	liver_lipid_pPS	ALL	42269	0.0248281	0.00480966	2.45257e-07	0.000615606	0.0250801	0.00480733	1.82649e-07	0.000629317	rs1260326_T	0.00241404	0.0114843	0.833509	0.00720564	1.78357e-06
ADAMTSL5:Q6ZMM2:OID30355:v1:Cardiometabolic_II	ADAMTSL5	T2D_PGS	DISC	27970	-0.0136167	0.00579878	0.0188713	0.000192936	-0.00721761	0.00583032	0.215747	5.35546e-05	rs197198_T	-0.0130787	0.00563087	0.0202033	1	0.0420667
ADAMTSL5:Q6ZMM2:OID30355:v1:Cardiometabolic_II	ADAMTSL5	CAD_PGS	DISC	27970	-0.0122572	0.00579707	0.0344913	0.000156432	-0.0110076	0.00578928	0.0572634	0.000126327	rs144799467_G	-0.0119166	0.00579092	0.0396186	1	0.111839
ADAMTSL5:Q6ZMM2:OID30355:v1:Cardiometabolic_II	ADAMTSL5	CKD_PGS	DISC	27970	0.041969	0.00578427	4.09964e-13	0.00183895	0.0446517	0.0057811	1.16758e-14	0.00208038	rs1260326_T	0.0411405	0.00578539	1.17884e-12	1.20448e-08	3.22916e-12
ADAMTSL5:Q6ZMM2:OID30355:v1:Cardiometabolic_II	ADAMTSL5	CKD_GWAS_signif	DISC	27970	0.0290808	0.00578635	5.0455e-07	0.000883157	0.0299177	0.00577656	2.24435e-07	0.000936523	rs773726167_GC	0.0280213	0.00576347	1.16911e-06	0.0148237	3.98486e-06
ADAMTSL5:Q6ZMM2:OID30355:v1:Cardiometabolic_II	ADAMTSL5	CAD_GWAS_signif	DISC	27970	-0.0166929	0.00579015	0.00394224	0.000290793	-0.016402	0.00578437	0.00457754	0.000280916	rs791461_T	-0.0144384	0.00556679	0.00950061	1	0.0707669
ADAMTSL5:Q6ZMM2:OID30355:v1:Cardiometabolic_II	ADAMTSL5	liver_lipid_pPS	DISC	27970	0.0255647	0.00579013	1.01283e-05	0.000681758	0.0256586	0.00578307	9.1638e-06	0.000687478	rs1260326_T	0.00625079	0.0140323	0.655992	0.297569	7.03473e-05
ADAMTSL5:Q6ZMM2:OID30355:v1:Cardiometabolic_II	ADAMTSL5	CKD_PGS	REP	14299	0.0248821	0.00861972	0.0038995	0.000566922	0.0268478	0.00863915	0.00188931	0.000660162	rs1260326_T	0.0240667	0.00862082	0.00525033	1	0.0151144
ADAMTSL5:Q6ZMM2:OID30355:v1:Cardiometabolic_II	ADAMTSL5	BMI_GWAS_signif	REP	14299	-0.018705	0.00862195	0.0300639	0.000320295	-0.0121045	0.00868787	0.163563	0.000132763	rs197198_T	-0.0127552	0.00839691	0.128777	1	0.148342
ADAMTSL5:Q6ZMM2:OID30355:v1:Cardiometabolic_II	ADAMTSL5	CKD_GWAS_signif	REP	14299	0.0323226	0.00860824	0.00017414	0.000958832	0.0321241	0.00861261	0.000192311	0.000950687	rs773726167_GC	0.0317396	0.00858898	0.00022038	1	0.00200637
ADAMTSL5:Q6ZMM2:OID30355:v1:Cardiometabolic_II	ADAMTSL5	CAD_GWAS_signif	REP	14299	-0.0198637	0.00860862	0.021046	0.000362308	-0.0169938	0.008617	0.0486148	0.000265964	rs791461_T	-0.0187323	0.00831145	0.0242243	1	0.249327
ADAMTSL5:Q6ZMM2:OID30355:v1:Cardiometabolic_II	ADAMTSL5	liver_lipid_pPS	REP	14299	0.0245321	0.00860612	0.0043707	0.000552837	0.0250354	0.00861494	0.00366595	0.000577322	rs1260326_T	-0.00394667	0.019958	0.843244	1	0.0260469
ADAMTSL5:Q6ZMM2:OID30355:v1:Cardiometabolic_II	ADAMTSL5	beta_cell_pPS	REP	14299	0.0227796	0.00861721	0.00821431	0.000475483	0.0219814	0.00861973	0.0107789	0.000444626	rs149051157_C	0.022748	0.00859775	0.00815853	1	0.173613
ADAMTSL5:Q6ZMM2:OID30355:v1:Cardiometabolic_II	ADAMTSL5	liver_lipid_pPS	AFR	1118	0.0824215	0.0302835	0.00660139	0.00648158	0.0722864	0.0302736	0.017127	0.00505204	NA	NA	NA	NA	1	0.779099
ADAMTSL5:Q6ZMM2:OID30355:v1:Cardiometabolic_II	ADAMTSL5	liver_lipid_pPS	AMR	68	0.45068	0.196161	0.0314745	0.0586132	0.439469	0.202205	0.0419376	0.0556218	NA	NA	NA	NA	1	0.909093
ADAMTSL5:Q6ZMM2:OID30355:v1:Cardiometabolic_II	ADAMTSL5	T2D_PGS	EUR	39483	-0.011562	0.00498558	0.0203958	0.000133485	-0.00533912	0.00501617	0.287162	2.81227e-05	NA	NA	NA	NA	1	0.0397814
ADAMTSL5:Q6ZMM2:OID30355:v1:Cardiometabolic_II	ADAMTSL5	CAD_PGS	EUR	39483	-0.0102636	0.00498664	0.0395761	0.000105146	-0.00837109	0.00498322	0.0929937	7.00464e-05	NA	NA	NA	NA	1	0.109382
ADAMTSL5:Q6ZMM2:OID30355:v1:Cardiometabolic_II	ADAMTSL5	CKD_PGS	EUR	39483	0.0373677	0.00497925	6.28695e-14	0.00139606	0.0397343	0.00497965	1.51075e-15	0.00157799	NA	NA	NA	NA	1.84711e-09	3.98943e-13
ADAMTSL5:Q6ZMM2:OID30355:v1:Cardiometabolic_II	ADAMTSL5	CKD_GWAS_signif	EUR	39483	0.0318762	0.00497895	1.54885e-10	0.0010164	0.0326649	0.00497391	5.18943e-11	0.00106946	NA	NA	NA	NA	4.55053e-06	1.41761e-09
ADAMTSL5:Q6ZMM2:OID30355:v1:Cardiometabolic_II	ADAMTSL5	CAD_GWAS_signif	EUR	39483	-0.0162279	0.00498053	0.00112188	0.000263461	-0.0151936	0.00497777	0.00227249	0.00023122	NA	NA	NA	NA	1	0.0203462
ADAMTSL5:Q6ZMM2:OID30355:v1:Cardiometabolic_II	ADAMTSL5	liver_lipid_pPS	EUR	39483	0.0229845	0.00497894	3.918e-06	0.000528713	0.0234412	0.00497597	2.47495e-06	0.000550596	NA	NA	NA	NA	0.115111	1.96435e-05
ADAMTSL5:Q6ZMM2:OID30355:v1:Cardiometabolic_II	ADAMTSL5	liver_lipid_pPS	EAS	206	0.177311	0.0776988	0.0238574	0.0261201	0.202881	0.0763316	0.00870996	0.0335312	NA	NA	NA	NA	1	0.815855
ADAMTSL5:Q6ZMM2:OID30355:v1:Cardiometabolic_II	ADAMTSL5	CAD_GWAS_signif	SAS	818	-0.0815277	0.0348897	0.0197107	0.00643397	-0.0846667	0.0351499	0.0162488	0.00690154	NA	NA	NA	NA	1	0.999874
ADCYAP1R1:P41586:OID21188:v1:Oncology	ADCYAP1R1	beta_cell_pPS	AFR	1082	-0.0790987	0.0300088	0.00851898	0.00645039	-0.0829091	0.030048	0.00589831	0.00714697	NA	NA	NA	NA	1	0.208759
ADCYAP1R1:P41586:OID21188:v1:Oncology	ADCYAP1R1	CKD_GWAS_signif	AMR	68	0.409689	0.191237	0.0434892	0.073078	0.417594	0.199803	0.0495957	0.0748752	NA	NA	NA	NA	1	0.999914
ADCYAP1R1:P41586:OID21188:v1:Oncology	ADCYAP1R1	liver_lipid_pPS	EAS	201	0.173529	0.0713983	0.0162687	0.0270629	0.16068	0.0729778	0.0292508	0.0224428	NA	NA	NA	NA	1	0.815855
ADD1:P35611:OID30655:v1:Inflammation_II	ADD1	BMI_PGS	ALL	41398	-0.0122635	0.00464682	0.00831558	0.000149857	-0.0218938	0.00484208	6.15539e-06	0.00044138	rs2501577_A	-0.0118696	0.00463398	0.0104275	1	0.0189389
ADD1:P35611:OID30655:v1:Inflammation_II	ADD1	liver_lipid_pPS	ALL	41398	-0.0213708	0.00464133	4.14773e-06	0.000456005	-0.0220357	0.00465029	2.15963e-06	0.000484736	rs1260326_T	-0.0175712	0.0110748	0.112612	0.12186	2.14921e-05
ADD1:P35611:OID30655:v1:Inflammation_II	ADD1	liver_lipid_pPS	DISC	27365	-0.0231309	0.00565236	4.28411e-05	0.000547907	-0.0234203	0.00565672	3.47955e-05	0.000561953	rs1260326_T	-0.022416	0.0136783	0.101265	1	0.000238837
ADD1:P35611:OID30655:v1:Inflammation_II	ADD1	BMI_PGS	REP	14033	-0.0234999	0.00814718	0.00392732	0.000522367	-0.0317832	0.00845903	0.000172451	0.000892272	rs2501577_A	-0.0230682	0.00812681	0.00453878	1	0.0138351
ADD1:P35611:OID30655:v1:Inflammation_II	ADD1	NASH_biomarker_GRS	REP	14033	-0.01814	0.00814605	0.0259737	0.000311416	-0.018335	0.00818012	0.0250156	0.000317737	rs1263339_G	-0.0171494	0.00810433	0.0343553	1	0.182738
ADD1:P35611:OID30655:v1:Inflammation_II	ADD1	BMI_GWAS_signif	REP	14033	-0.0191765	0.00814957	0.0186332	0.000347706	-0.0221688	0.0082388	0.00713694	0.000457842	rs2501577_A	-0.0183808	0.00812962	0.0237765	1	0.107611
ADD1:P35611:OID30655:v1:Inflammation_II	ADD1	liver_lipid_pPS	REP	14033	-0.0174529	0.00813689	0.0319777	0.000288928	-0.018858	0.0081725	0.0210417	0.000336744	rs1260326_T	-0.0070391	0.018889	0.70941	1	0.110271
ADD1:P35611:OID30655:v1:Inflammation_II	ADD1	lipodystrophy_pPS	REP	14033	0.0207735	0.00814583	0.0107768	0.000408378	0.0206299	0.00818661	0.011748	0.00040158	rs1260326_T	0.0206612	0.00814489	0.0112007	1	0.0620826
ADD1:P35611:OID30655:v1:Inflammation_II	ADD1	BMI_PGS	EUR	38667	-0.0113564	0.0048266	0.0186339	0.000128109	-0.0215747	0.00503401	1.82532e-05	0.000426111	NA	NA	NA	NA	1	0.040445
ADD1:P35611:OID30655:v1:Inflammation_II	ADD1	NASH_biomarker_GRS	EUR	38667	-0.0095405	0.00482012	0.0477883	9.06623e-05	-0.0103287	0.00482671	0.0323686	0.000106269	NA	NA	NA	NA	1	0.145865
ADD1:P35611:OID30655:v1:Inflammation_II	ADD1	liver_lipid_pPS	EUR	38667	-0.0236547	0.00481849	9.18459e-07	0.000557423	-0.0240467	0.00482613	6.30033e-07	0.00057584	NA	NA	NA	NA	0.0269843	5.51096e-06
ADD1:P35611:OID30655:v1:Inflammation_II	ADD1	liver_lipid_pPS	EAS	206	0.1697	0.0657955	0.0108388	0.0231149	0.155368	0.0670825	0.0218997	0.0190232	NA	NA	NA	NA	1	0.758199
ADGRB3:O60242:OID20974:v1:Neurology	ADGRB3	CKD_PGS	ALL	41555	0.0215823	0.00480869	7.20222e-06	0.000467717	0.0248012	0.00479911	2.37851e-07	0.000617701	rs1260326_T	0.0209693	0.00481011	1.30716e-05	0.211601	2.79157e-05
ADGRB3:O60242:OID20974:v1:Neurology	ADGRB3	BMI_PGS	ALL	41555	-0.0145694	0.00481184	0.00246466	0.000212921	0.0111664	0.00499129	0.0252793	0.00011582	rs77445966_C	-0.0143964	0.00480965	0.00276197	1	0.00621028
ADGRB3:O60242:OID20974:v1:Neurology	ADGRB3	NASH_biomarker_GRS	ALL	41555	0.0122173	0.00480672	0.0110347	0.00015005	0.0124587	0.00479241	0.00933455	0.000156386	rs1932618_A	0.00808742	0.00432761	0.0616583	1	0.047122
ADGRB3:O60242:OID20974:v1:Neurology	ADGRB3	CKD_GWAS_signif	ALL	41555	0.0207746	0.00480691	1.55101e-05	0.000433701	0.0206808	0.00479139	1.59082e-05	0.00043097	rs1260326_T	0.0205568	0.00480624	1.89764e-05	0.455687	8.74639e-05
ADGRB3:O60242:OID20974:v1:Neurology	ADGRB3	liver_lipid_pPS	ALL	41555	0.0201772	0.00480659	2.70071e-05	0.000409177	0.0208952	0.00479324	1.30794e-05	0.000439609	rs1260326_T	0.0098943	0.0115038	0.389743	0.793469	0.000110975
ADGRB3:O60242:OID20974:v1:Neurology	ADGRB3	CKD_PGS	DISC	27515	0.0258592	0.00585298	9.99428e-06	0.000698327	0.0298067	0.00583373	3.2541e-07	0.00092717	rs1260326_T	0.0254494	0.00585556	1.39018e-05	0.293632	4.588e-05
ADGRB3:O60242:OID20974:v1:Neurology	ADGRB3	BMI_PGS	DISC	27515	-0.0178281	0.00586184	0.00235713	0.000331046	0.0107331	0.0060932	0.0781666	0.000110294	rs77445966_C	-0.0177755	0.00585866	0.00241515	1	0.00657669
ADGRB3:O60242:OID20974:v1:Neurology	ADGRB3	NASH_biomarker_GRS	DISC	27515	0.0128024	0.00585682	0.0288319	0.000171031	0.0130837	0.00583278	0.024896	0.000178842	rs1932618_A	0.00778802	0.00526094	0.138792	1	0.11665
ADGRB3:O60242:OID20974:v1:Neurology	ADGRB3	CKD_GWAS_signif	DISC	27515	0.0223097	0.00585282	0.000138264	0.000519901	0.0221574	0.00582707	0.000143561	0.000513742	rs1260326_T	0.0221249	0.00585294	0.000157074	1	0.000763569
ADGRB3:O60242:OID20974:v1:Neurology	ADGRB3	liver_lipid_pPS	DISC	27515	0.0163844	0.0058568	0.00515363	0.000280096	0.0172303	0.00583367	0.00314357	0.00031003	rs1260326_T	0.0231804	0.0141955	0.102494	1	0.0138277
ADGRB3:O60242:OID20974:v1:Neurology	ADGRB3	CKD_GWAS_signif	REP	14040	0.017699	0.00842026	0.0355753	0.000293711	0.0177151	0.00841205	0.0352297	0.000295365	rs1260326_T	0.0175443	0.00841593	0.0371189	1	0.182728
ADGRB3:O60242:OID20974:v1:Neurology	ADGRB3	CAD_GWAS_signif	REP	14040	-0.0220165	0.00841667	0.00891099	0.000454794	-0.0206529	0.00841043	0.0140759	0.000401563	rs2585612_A	-0.0202883	0.00827116	0.0141833	1	0.156669
ADGRB3:O60242:OID20974:v1:Neurology	ADGRB3	liver_lipid_pPS	REP	14040	0.0274985	0.00841426	0.00108542	0.000709685	0.0279866	0.00840981	0.00087748	0.000737218	rs1260326_T	-0.014659	0.019634	0.455308	1	0.00866563
ADGRB3:O60242:OID20974:v1:Neurology	ADGRB3	beta_cell_pPS	AFR	1087	0.0682023	0.030438	0.0252576	0.00446815	0.0724993	0.0299195	0.0155601	0.00513082	NA	NA	NA	NA	1	0.26872
ADGRB3:O60242:OID20974:v1:Neurology	ADGRB3	CKD_PGS	EUR	38831	0.0232	0.00498445	3.25878e-06	0.000547789	0.0263895	0.00497424	1.13155e-07	0.000708513	NA	NA	NA	NA	0.0957428	1.27487e-05
ADGRB3:O60242:OID20974:v1:Neurology	ADGRB3	BMI_PGS	EUR	38831	-0.016287	0.00498943	0.0010983	0.00026951	0.00875654	0.00518245	0.0911022	7.19152e-05	NA	NA	NA	NA	1	0.00298226
ADGRB3:O60242:OID20974:v1:Neurology	ADGRB3	NASH_biomarker_GRS	EUR	38831	0.0127433	0.00498333	0.0105562	0.000165411	0.013021	0.00496894	0.0087839	0.000172959	NA	NA	NA	NA	1	0.0446887
ADGRB3:O60242:OID20974:v1:Neurology	ADGRB3	CKD_GWAS_signif	EUR	38831	0.0229042	0.00498315	4.31361e-06	0.000534194	0.0228069	0.00496788	4.42784e-06	0.000530653	NA	NA	NA	NA	0.126734	2.56028e-05
ADGRB3:O60242:OID20974:v1:Neurology	ADGRB3	liver_lipid_pPS	EUR	38831	0.0200612	0.0049824	5.67391e-05	0.000409988	0.0207725	0.00496915	2.91773e-05	0.000440022	NA	NA	NA	NA	1	0.000204451
ADGRB3:O60242:OID20974:v1:Neurology	ADGRB3	beta_cell_pPS	EAS	207	0.137012	0.062205	0.0291001	0.0223325	0.097729	0.0595091	0.102605	0.0110967	NA	NA	NA	NA	1	0.999085
ADGRB3:O60242:OID20974:v1:Neurology	ADGRB3	BMI_GWAS_signif	SAS	804	0.0692681	0.0327656	0.0348399	0.00518791	0.0823938	0.0332439	0.0134183	0.00721378	NA	NA	NA	NA	1	0.31562
ADGRD1:Q6QNK2:OID30588:v1:Inflammation_II	ADGRD1	T2D_PGS	ALL	41398	0.0488248	0.00436573	5.39647e-29	0.00240769	0.0328552	0.00434104	3.85408e-14	0.00107785	rs1169296_A	0.0475468	0.00436413	1.32901e-27	1.58548e-24	6.2916e-28
ADGRD1:Q6QNK2:OID30588:v1:Inflammation_II	ADGRD1	CAD_PGS	ALL	41398	0.0151599	0.00437389	0.000528782	0.000231888	0.0116296	0.00431813	0.00707999	0.000136648	rs28601761_C	0.0138259	0.00437142	0.0015638	1	0.00313218
ADGRD1:Q6QNK2:OID30588:v1:Inflammation_II	ADGRD1	BMI_PGS	ALL	41398	0.0251283	0.00437222	9.13355e-09	0.000637266	-0.017314	0.00449109	0.000115815	0.000279949	rs687339_C	0.0237645	0.00436993	5.41278e-08	0.000268344	3.88904e-08
ADGRD1:Q6QNK2:OID30588:v1:Inflammation_II	ADGRD1	T2D_GWAS_signif	ALL	41398	0.0180283	0.00436873	3.68775e-05	0.000328674	0.0187209	0.00431401	1.43117e-05	0.000354677	rs1169296_A	0.0163054	0.00436876	0.000190015	1	0.000497
ADGRD1:Q6QNK2:OID30588:v1:Inflammation_II	ADGRD1	liver_lipid_pPS	ALL	41398	-0.0474536	0.00436332	1.64193e-27	0.00227724	-0.0480424	0.00430758	7.61541e-29	0.00233677	rs1260326_T	-0.0353807	0.0104112	0.000678638	4.824e-23	1.26947e-25
ADGRD1:Q6QNK2:OID30588:v1:Inflammation_II	ADGRD1	beta_cell_pPS	ALL	41398	0.0220336	0.00436781	4.56547e-07	0.000491044	0.0240793	0.00431177	2.35789e-08	0.000587205	rs746573199_TCCCTGCTGTGG	0.0192773	0.00429292	7.12507e-06	0.0134134	3.04849e-05
ADGRD1:Q6QNK2:OID30588:v1:Inflammation_II	ADGRD1	lipodystrophy_pPS	ALL	41398	0.0155322	0.00437081	0.000380378	0.000243757	0.0165013	0.00431588	0.000131817	0.000275352	rs746573199_TCCCTGCTGTGG	0.0144195	0.00429517	0.000788236	1	0.00287288
ADGRD1:Q6QNK2:OID30588:v1:Inflammation_II	ADGRD1	T2D_PGS	DISC	27365	0.0509735	0.00530501	7.96584e-22	0.00274704	0.034788	0.0052717	4.21538e-11	0.00126379	rs1169296_A	0.0497127	0.00530242	7.40235e-21	2.34036e-17	1.07851e-20
ADGRD1:Q6QNK2:OID30588:v1:Inflammation_II	ADGRD1	CAD_PGS	DISC	27365	0.0110291	0.00531175	0.0378697	0.000128692	0.00781154	0.00523873	0.135943	6.46248e-05	rs28601761_C	0.00946447	0.00530911	0.0746487	1	0.118615
ADGRD1:Q6QNK2:OID30588:v1:Inflammation_II	ADGRD1	BMI_PGS	DISC	27365	0.026525	0.00531004	5.91211e-07	0.000744274	-0.0175801	0.00546736	0.00130388	0.000300424	rs687339_C	0.0252891	0.00530663	1.89284e-06	0.0173698	2.5925e-06
ADGRD1:Q6QNK2:OID30588:v1:Inflammation_II	ADGRD1	T2D_GWAS_signif	DISC	27365	0.0197442	0.00530743	0.000199533	0.000412958	0.0206636	0.00523631	7.95955e-05	0.000452404	rs1169296_A	0.0178527	0.00530784	0.000770767	1	0.003408
ADGRD1:Q6QNK2:OID30588:v1:Inflammation_II	ADGRD1	liver_lipid_pPS	DISC	27365	-0.048387	0.00529941	7.26776e-20	0.00248137	-0.0491121	0.00522669	6.07376e-21	0.00255818	rs1260326_T	-0.0389377	0.012824	0.00239715	2.13527e-15	5.47505e-18
ADGRD1:Q6QNK2:OID30588:v1:Inflammation_II	ADGRD1	beta_cell_pPS	DISC	27365	0.0203897	0.00530584	0.000121871	0.000440651	0.0233143	0.00523426	8.45542e-06	0.000576275	rs746573199_TCCCTGCTGTGG	0.0170778	0.00519903	0.00102182	1	0.00606876
ADGRD1:Q6QNK2:OID30588:v1:Inflammation_II	ADGRD1	lipodystrophy_pPS	DISC	27365	0.0149898	0.00530835	0.00474899	0.000237991	0.0168425	0.00523561	0.0012973	0.000300695	rs746573199_TCCCTGCTGTGG	0.0132344	0.00520058	0.0109395	1	0.0317103
ADGRD1:Q6QNK2:OID30588:v1:Inflammation_II	ADGRD1	T2D_PGS	REP	14033	0.0446085	0.00769081	6.76542e-09	0.0018547	0.0294469	0.00765824	0.000121028	0.000799985	rs1169296_A	0.0432956	0.00769018	1.83699e-08	0.000198768	5.5991e-08
ADGRD1:Q6QNK2:OID30588:v1:Inflammation_II	ADGRD1	CAD_PGS	REP	14033	0.022945	0.00770753	0.00291623	0.000489438	0.0190255	0.00762665	0.0126213	0.000336923	rs28601761_C	0.0220228	0.00770244	0.00425341	1	0.0370904
ADGRD1:Q6QNK2:OID30588:v1:Inflammation_II	ADGRD1	BMI_PGS	REP	14033	0.0231098	0.00770532	0.00271166	0.000496774	-0.0156793	0.00788441	0.0467601	0.000214148	rs687339_C	0.0215384	0.00770352	0.00518231	1	0.0100338
ADGRD1:Q6QNK2:OID30588:v1:Inflammation_II	ADGRD1	T2D_GWAS_signif	REP	14033	0.0153254	0.0076943	0.0464144	0.000219173	0.0156193	0.0076137	0.0402399	0.000227888	rs1169296_A	0.0139344	0.00769364	0.070137	1	0.26024
ADGRD1:Q6QNK2:OID30588:v1:Inflammation_II	ADGRD1	liver_lipid_pPS	REP	14033	-0.0452035	0.00768754	4.194e-09	0.001906	-0.0453765	0.00760627	2.4956e-09	0.00192278	rs1260326_T	-0.0281228	0.0178454	0.115069	0.00012322	2.86558e-07
ADGRD1:Q6QNK2:OID30588:v1:Inflammation_II	ADGRD1	beta_cell_pPS	REP	14033	0.0259363	0.00770291	0.000761729	0.000626012	0.0262816	0.00761585	0.000560353	0.000644494	rs746573199_TCCCTGCTGTGG	0.0236442	0.00760084	0.00187	1	0.0329112
ADGRD1:Q6QNK2:OID30588:v1:Inflammation_II	ADGRD1	lipodystrophy_pPS	REP	14033	0.0172251	0.00770465	0.025389	0.000276114	0.0165662	0.00762815	0.0298933	0.000255379	rs746573199_TCCCTGCTGTGG	0.0168925	0.00760123	0.0262763	1	0.10506
ADGRD1:Q6QNK2:OID30588:v1:Inflammation_II	ADGRD1	lipodystrophy_pPS	AFR	1100	0.0671801	0.0277245	0.0155561	0.00468011	0.0693413	0.0280705	0.0136625	0.00491867	NA	NA	NA	NA	1	0.449672
ADGRD1:Q6QNK2:OID30588:v1:Inflammation_II	ADGRD1	NASH_biomarker_GRS	AMR	67	-0.289401	0.115553	0.0205773	0.0350643	-0.191813	0.100921	0.0726326	0.0143557	NA	NA	NA	NA	1	0.998087
ADGRD1:Q6QNK2:OID30588:v1:Inflammation_II	ADGRD1	T2D_PGS	EUR	38667	0.0497731	0.00451234	3.00379e-28	0.00255627	0.0329869	0.00448338	1.90972e-13	0.00110903	NA	NA	NA	NA	8.82515e-24	3.516e-27
ADGRD1:Q6QNK2:OID30588:v1:Inflammation_II	ADGRD1	CAD_PGS	EUR	38667	0.0145539	0.00452006	0.00128361	0.000218447	0.0108424	0.00445702	0.0149926	0.000121389	NA	NA	NA	NA	1	0.0067104
ADGRD1:Q6QNK2:OID30588:v1:Inflammation_II	ADGRD1	BMI_PGS	EUR	38667	0.0267347	0.0045191	3.32802e-09	0.000736953	-0.0175038	0.00464251	0.000163282	0.000291526	NA	NA	NA	NA	9.77773e-05	1.49278e-08
ADGRD1:Q6QNK2:OID30588:v1:Inflammation_II	ADGRD1	T2D_GWAS_signif	EUR	38667	0.0166077	0.00451471	0.000234861	0.000285099	0.0172766	0.00445283	0.000104663	0.000308715	NA	NA	NA	NA	1	0.00249105
ADGRD1:Q6QNK2:OID30588:v1:Inflammation_II	ADGRD1	liver_lipid_pPS	EUR	38667	-0.048416	0.00450791	7.19089e-27	0.00242393	-0.0490777	0.00444496	2.66656e-28	0.0024931	NA	NA	NA	NA	2.11268e-22	5.70995e-25
ADGRD1:Q6QNK2:OID30588:v1:Inflammation_II	ADGRD1	beta_cell_pPS	EUR	38667	0.0209301	0.00451396	3.55087e-06	0.000452871	0.0230517	0.00445086	2.24013e-07	0.000549917	NA	NA	NA	NA	0.104325	0.000189681
ADGRD1:Q6QNK2:OID30588:v1:Inflammation_II	ADGRD1	lipodystrophy_pPS	EUR	38667	0.0142872	0.004517	0.00156287	0.000210798	0.015382	0.00445387	0.000553687	0.000244624	NA	NA	NA	NA	1	0.00918345
ADGRD1:Q6QNK2:OID30588:v1:Inflammation_II	ADGRD1	T2D_PGS	SAS	794	0.0722637	0.0323568	0.0258243	0.00518422	0.063615	0.0325852	0.051291	0.00397337	NA	NA	NA	NA	1	0.37501
ADGRD1:Q6QNK2:OID30588:v1:Inflammation_II	ADGRD1	CAD_PGS	SAS	794	0.0775298	0.0318861	0.0152741	0.00613721	0.0805707	0.032113	0.0123253	0.00654026	NA	NA	NA	NA	1	0.998464
ADGRE1:Q14246:OID31483:v1:Oncology_II	ADGRE1	T2D_PGS	ALL	42089	0.0299242	0.00477591	3.74873e-10	0.000904059	0.0134867	0.00476082	0.00461572	0.000181423	rs1260326_T	0.0280067	0.00478449	4.84503e-09	1.10138e-05	1.60084e-09
ADGRE1:Q14246:OID31483:v1:Oncology_II	ADGRE1	CAD_PGS	ALL	42089	0.00964711	0.00478013	0.04358	9.38735e-05	0.00592164	0.00473335	0.210925	3.53883e-05	rs3184504_T	0.00473404	0.00477682	0.321669	1	0.113509
ADGRE1:Q14246:OID31483:v1:Oncology_II	ADGRE1	CKD_PGS	ALL	42089	0.0276215	0.00477477	7.3073e-09	0.000770753	0.0215503	0.00473354	5.31179e-06	0.000468432	rs3184504_T	0.0255251	0.00476307	8.41482e-08	0.000214688	3.60215e-08
ADGRE1:Q14246:OID31483:v1:Oncology_II	ADGRE1	BMI_PGS	ALL	42089	0.0435756	0.00477432	7.34037e-20	0.00191635	0.00243356	0.00492299	0.621079	5.52527e-06	rs10424498_T	0.0410878	0.00467083	1.46174e-18	2.1566e-15	6.1267e-19
ADGRE1:Q14246:OID31483:v1:Oncology_II	ADGRE1	NASH_biomarker_GRS	ALL	42089	0.0382168	0.00477036	1.16396e-15	0.00147712	0.0378249	0.0047231	1.19093e-15	0.00144799	rs3184504_T	0.0332873	0.00476842	2.97875e-12	3.41973e-11	2.53313e-14
ADGRE1:Q14246:OID31483:v1:Oncology_II	ADGRE1	BMI_GWAS_signif	ALL	42089	0.0163696	0.00477621	0.000610162	0.000270681	-0.00129799	0.00476411	0.785276	1.67845e-06	rs60967546_T	0.0140204	0.00467026	0.00268321	1	0.00355686
ADGRE1:Q14246:OID31483:v1:Oncology_II	ADGRE1	CKD_GWAS_signif	ALL	42089	0.0127938	0.00477441	0.00737258	0.000165484	0.0118109	0.00472567	0.0124475	0.000141222	rs112217832_G	0.0115538	0.00469631	0.0138907	1	0.0283516
ADGRE1:Q14246:OID31483:v1:Oncology_II	ADGRE1	CAD_GWAS_signif	ALL	42089	0.00970773	0.00477415	0.042019	9.52951e-05	0.00784889	0.00472802	0.0969061	6.231e-05	rs60967546_T	0.00842439	0.00466793	0.0711228	1	0.240853
ADGRE1:Q14246:OID31483:v1:Oncology_II	ADGRE1	obesity_pPS	ALL	42089	0.0124136	0.00477405	0.00931943	0.00015582	0.0033897	0.0047376	0.474311	1.15752e-05	rs10424498_T	0.011093	0.00467005	0.0175364	1	0.0617633
ADGRE1:Q14246:OID31483:v1:Oncology_II	ADGRE1	liver_lipid_pPS	ALL	42089	0.0316844	0.00477206	3.18412e-11	0.00101507	0.0306568	0.00472527	8.80398e-11	0.000950811	rs1260326_T	0.0218313	0.0113984	0.0554617	9.35494e-07	4.58575e-10
ADGRE1:Q14246:OID31483:v1:Oncology_II	ADGRE1	beta_cell_pPS	ALL	42089	0.0107514	0.00477421	0.024329	0.000116881	0.0124823	0.00472723	0.00828112	0.000157628	rs10424498_T	0.00871378	0.00467036	0.0620819	1	0.204201
ADGRE1:Q14246:OID31483:v1:Oncology_II	ADGRE1	T2D_PGS	DISC	27845	0.0306249	0.00578466	1.20472e-07	0.000987557	0.0146996	0.005767	0.0108111	0.000224669	rs1260326_T	0.0288609	0.00579478	6.38002e-07	0.00353946	5.57396e-07
ADGRE1:Q14246:OID31483:v1:Oncology_II	ADGRE1	CKD_PGS	DISC	27845	0.0268882	0.0057757	3.24832e-06	0.000763806	0.0208294	0.00572421	0.000274377	0.000457773	rs3184504_T	0.0250843	0.00576093	1.3402e-05	0.0954358	1.57485e-05
ADGRE1:Q14246:OID31483:v1:Oncology_II	ADGRE1	BMI_PGS	DISC	27845	0.0443409	0.00577946	1.74678e-14	0.00207167	0.00354172	0.00597849	0.55358	1.21387e-05	rs10424498_T	0.0413439	0.00567254	3.21942e-13	5.13205e-10	1.46212e-13
ADGRE1:Q14246:OID31483:v1:Oncology_II	ADGRE1	NASH_biomarker_GRS	DISC	27845	0.0375302	0.00577553	8.2694e-11	0.00148705	0.0374483	0.00571744	5.86093e-11	0.00148157	rs3184504_T	0.0325986	0.00577358	1.65654e-08	2.42955e-06	1.63057e-09
ADGRE1:Q14246:OID31483:v1:Oncology_II	ADGRE1	BMI_GWAS_signif	DISC	27845	0.0146624	0.00578023	0.0111976	0.000226894	-0.00214049	0.00576646	0.710494	4.76582e-06	rs60967546_T	0.011797	0.00565861	0.0370974	1	0.0583309
ADGRE1:Q14246:OID31483:v1:Oncology_II	ADGRE1	CKD_GWAS_signif	DISC	27845	0.0128246	0.00577693	0.0264292	0.000173788	0.0118102	0.00571735	0.0388686	0.000147567	rs112217832_G	0.0120861	0.00567504	0.0332061	1	0.0882375
ADGRE1:Q14246:OID31483:v1:Oncology_II	ADGRE1	liver_lipid_pPS	DISC	27845	0.0328176	0.00577671	1.35236e-08	0.00113698	0.0315529	0.005719	3.47505e-08	0.00105171	rs1260326_T	0.0379116	0.0140018	0.00678073	0.000397324	2.03756e-07
ADGRE1:Q14246:OID31483:v1:Oncology_II	ADGRE1	T2D_PGS	REP	14244	0.0268215	0.00845831	0.00152223	0.000670992	0.00981276	0.00843365	0.244636	8.87822e-05	rs1260326_T	0.0245183	0.00847407	0.00381751	1	0.00503073
ADGRE1:Q14246:OID31483:v1:Oncology_II	ADGRE1	CKD_PGS	REP	14244	0.0273509	0.00846704	0.00123951	0.000696282	0.0215172	0.00840345	0.0104618	0.000429805	rs3184504_T	0.0246506	0.00844855	0.00353134	1	0.00538711
ADGRE1:Q14246:OID31483:v1:Oncology_II	ADGRE1	BMI_PGS	REP	14244	0.0412399	0.00845994	1.10137e-06	0.00158416	0.000438584	0.00867737	0.95969	1.6755e-07	rs10424498_T	0.0400149	0.00822833	1.16823e-06	0.0323582	8.5378e-06
ADGRE1:Q14246:OID31483:v1:Oncology_II	ADGRE1	NASH_biomarker_GRS	REP	14244	0.0388065	0.00846061	4.54103e-06	0.00140277	0.0379911	0.00838432	5.91286e-06	0.00134466	rs3184504_T	0.033946	0.0084556	5.98479e-05	0.133415	0.000109357
ADGRE1:Q14246:OID31483:v1:Oncology_II	ADGRE1	BMI_GWAS_signif	REP	14244	0.0201818	0.00846717	0.0171604	0.000379221	0.00100525	0.0084498	0.905303	9.2826e-07	rs60967546_T	0.0188731	0.00826273	0.022379	1	0.101199
ADGRE1:Q14246:OID31483:v1:Oncology_II	ADGRE1	obesity_pPS	REP	14244	0.0243184	0.00845156	0.00401581	0.000552545	0.0160838	0.00839241	0.0553251	0.000240829	rs10424498_T	0.0227057	0.00822042	0.00575024	1	0.0842747
ADGRE1:Q14246:OID31483:v1:Oncology_II	ADGRE1	liver_lipid_pPS	REP	14244	0.0299527	0.00845228	0.000395756	0.000837847	0.0295617	0.00837751	0.000418951	0.000815943	rs1260326_T	-0.00939093	0.0196157	0.632127	1	0.00381224
ADGRE1:Q14246:OID31483:v1:Oncology_II	ADGRE1	BMI_GWAS_signif	AFR	1119	0.0696675	0.0330186	0.0350954	0.00373558	0.059018	0.0334352	0.0778293	0.00264678	NA	NA	NA	NA	1	0.985531
ADGRE1:Q14246:OID31483:v1:Oncology_II	ADGRE1	CKD_GWAS_signif	AFR	1119	0.118797	0.0328922	0.00031837	0.0108584	0.121617	0.0330408	0.000244313	0.0113963	NA	NA	NA	NA	1	0.31179
ADGRE1:Q14246:OID31483:v1:Oncology_II	ADGRE1	T2D_GWAS_signif	AFR	1119	-0.0708218	0.0329578	0.03187	0.00387404	-0.0708872	0.0332665	0.0333298	0.00385204	NA	NA	NA	NA	1	0.977714
ADGRE1:Q14246:OID31483:v1:Oncology_II	ADGRE1	BMI_PGS	AMR	68	-0.459705	0.196415	0.0287322	0.0579888	-0.344445	0.195889	0.0939796	0.0301169	NA	NA	NA	NA	1	0.998745
ADGRE1:Q14246:OID31483:v1:Oncology_II	ADGRE1	T2D_PGS	EUR	39304	0.0318605	0.00492728	1.01709e-10	0.00104116	0.0147649	0.00491023	0.00264036	0.00022072	NA	NA	NA	NA	2.9882e-06	4.61855e-10
ADGRE1:Q14246:OID31483:v1:Oncology_II	ADGRE1	CAD_PGS	EUR	39304	0.00981868	0.00493064	0.0464482	9.88425e-05	0.0057898	0.00487874	0.235337	3.4386e-05	NA	NA	NA	NA	1	0.123497
ADGRE1:Q14246:OID31483:v1:Oncology_II	ADGRE1	CKD_PGS	EUR	39304	0.0311878	0.00492405	2.41846e-10	0.000999004	0.0246147	0.00487715	4.50933e-07	0.000621526	NA	NA	NA	NA	7.10543e-06	1.28955e-09
ADGRE1:Q14246:OID31483:v1:Oncology_II	ADGRE1	BMI_PGS	EUR	39304	0.0442215	0.0049256	2.87962e-19	0.00200514	0.00210099	0.00508206	0.679306	4.17303e-06	NA	NA	NA	NA	8.46033e-15	2.43113e-18
ADGRE1:Q14246:OID31483:v1:Oncology_II	ADGRE1	NASH_biomarker_GRS	EUR	39304	0.0388974	0.00492093	2.76041e-15	0.00155505	0.0384368	0.00486828	2.97008e-15	0.00151962	NA	NA	NA	NA	8.1101e-11	5.91978e-14
ADGRE1:Q14246:OID31483:v1:Oncology_II	ADGRE1	BMI_GWAS_signif	EUR	39304	0.0143681	0.00492631	0.00354055	0.000212008	-0.0036472	0.0049113	0.457719	1.3465e-05	NA	NA	NA	NA	1	0.0178119
ADGRE1:Q14246:OID31483:v1:Oncology_II	ADGRE1	CKD_GWAS_signif	EUR	39304	0.0124127	0.00492503	0.0117284	0.000158319	0.0111353	0.00487159	0.0222734	0.000127553	NA	NA	NA	NA	1	0.04228
ADGRE1:Q14246:OID31483:v1:Oncology_II	ADGRE1	CAD_GWAS_signif	EUR	39304	0.0104326	0.0049248	0.0341486	0.000111853	0.00863926	0.0048733	0.0762736	7.67286e-05	NA	NA	NA	NA	1	0.217161
ADGRE1:Q14246:OID31483:v1:Oncology_II	ADGRE1	obesity_pPS	EUR	39304	0.013907	0.0049247	0.00474634	0.000198749	0.00469096	0.00488372	0.336794	2.25267e-05	NA	NA	NA	NA	1	0.0409942
ADGRE1:Q14246:OID31483:v1:Oncology_II	ADGRE1	liver_lipid_pPS	EUR	39304	0.0333686	0.00492119	1.21372e-11	0.00114476	0.0322609	0.00486933	3.5096e-11	0.00107056	NA	NA	NA	NA	3.56591e-07	1.92752e-10
ADGRE1:Q14246:OID31483:v1:Oncology_II	ADGRE1	beta_cell_pPS	EUR	39304	0.0104067	0.00492472	0.034594	0.000111301	0.0122148	0.00487283	0.0121903	0.000153399	NA	NA	NA	NA	1	0.251263
ADGRE2:Q9UHX3:OID20755:v1:Inflammation	ADGRE2	T2D_PGS	ALL	42102	0.036469	0.00466729	5.67929e-15	0.00133726	0.0250277	0.0046795	8.92181e-08	0.000622018	rs1260326_T	0.0339069	0.00467389	4.10003e-13	1.66858e-10	3.27172e-14
ADGRE2:Q9UHX3:OID20755:v1:Inflammation	ADGRE2	CKD_PGS	ALL	42102	0.0247195	0.00466744	1.18857e-07	0.000614836	0.0201923	0.0046523	1.42629e-05	0.000409732	rs3184504_T	0.0227883	0.00465693	9.9471e-07	0.00349202	5.38892e-07
ADGRE2:Q9UHX3:OID20755:v1:Inflammation	ADGRE2	BMI_PGS	ALL	42102	0.0169935	0.0046705	0.000274589	0.000290288	-0.0126671	0.00483855	0.00884899	0.000149112	rs111896493_C	0.0156728	0.00463203	0.000716141	1	0.000788604
ADGRE2:Q9UHX3:OID20755:v1:Inflammation	ADGRE2	NASH_biomarker_GRS	ALL	42102	0.0320744	0.00466406	6.20108e-12	0.00103616	0.0312433	0.00464344	1.73659e-11	0.000984059	rs3184504_T	0.0273316	0.00466351	4.6425e-09	1.82188e-07	9.84799e-11
ADGRE2:Q9UHX3:OID20755:v1:Inflammation	ADGRE2	BMI_GWAS_signif	ALL	42102	0.0101673	0.00466918	0.0294461	0.000103994	-0.00196618	0.00468229	0.674547	3.83695e-06	rs111896493_C	0.00931245	0.00463051	0.0443204	1	0.10013
ADGRE2:Q9UHX3:OID20755:v1:Inflammation	ADGRE2	CKD_GWAS_signif	ALL	42102	0.0157216	0.00466683	0.000755644	0.000248863	0.0154482	0.00464498	0.000882454	0.00024062	rs55714927_C	0.0148185	0.00465215	0.00144712	1	0.00341551
ADGRE2:Q9UHX3:OID20755:v1:Inflammation	ADGRE2	T2D_GWAS_signif	ALL	42102	0.0211521	0.00466603	5.82515e-06	0.000450535	0.0214753	0.00464733	3.83024e-06	0.000464418	rs78776915_C	0.0186783	0.00467818	6.54513e-05	0.171143	0.000103098
ADGRE2:Q9UHX3:OID20755:v1:Inflammation	ADGRE2	obesity_pPS	ALL	42102	0.0138642	0.00466679	0.00297169	0.000193549	0.00740435	0.0046565	0.111818	5.50155e-05	rs111896493_C	0.0130694	0.00462813	0.00474661	1	0.0278052
ADGRE2:Q9UHX3:OID20755:v1:Inflammation	ADGRE2	liver_lipid_pPS	ALL	42102	0.042436	0.00466252	9.28607e-20	0.00181343	0.0415634	0.00464287	3.62742e-19	0.00174051	rs1260326_T	0.0307565	0.0111389	0.00576197	2.72825e-15	4.13371e-18
ADGRE2:Q9UHX3:OID20755:v1:Inflammation	ADGRE2	beta_cell_pPS	ALL	42102	0.0206301	0.00466614	9.83901e-06	0.000428558	0.0217602	0.00464608	2.82825e-06	0.00047707	rs55714927_C	0.0202011	0.0046512	1.40741e-05	0.28907	0.000431448
ADGRE2:Q9UHX3:OID20755:v1:Inflammation	ADGRE2	T2D_PGS	DISC	27896	0.0354115	0.0056657	4.15952e-10	0.00130185	0.0242989	0.00568274	1.90991e-05	0.00060503	rs1260326_T	0.0330118	0.00567347	5.9984e-09	1.22207e-05	2.42956e-09
ADGRE2:Q9UHX3:OID20755:v1:Inflammation	ADGRE2	CKD_PGS	DISC	27896	0.018266	0.00565915	0.00124935	0.000347545	0.0138988	0.00564101	0.01375	0.000200979	rs3184504_T	0.0166074	0.00564544	0.0032665	1	0.00431836
ADGRE2:Q9UHX3:OID20755:v1:Inflammation	ADGRE2	BMI_PGS	DISC	27896	0.0164459	0.00566615	0.00370512	0.000281057	-0.0124925	0.0058913	0.0339734	0.00014887	rs111896493_C	0.0160254	0.00561528	0.00432197	1	0.00998682
ADGRE2:Q9UHX3:OID20755:v1:Inflammation	ADGRE2	NASH_biomarker_GRS	DISC	27896	0.0345125	0.0056584	1.07916e-09	0.00123986	0.0337658	0.00563477	2.09322e-09	0.00118753	rs3184504_T	0.0297512	0.00565776	1.46323e-07	3.17057e-05	1.8327e-08
ADGRE2:Q9UHX3:OID20755:v1:Inflammation	ADGRE2	BMI_GWAS_signif	DISC	27896	0.0111207	0.00566255	0.0495518	0.000128696	-0.000453231	0.00568146	0.936418	2.10729e-07	rs111896493_C	0.010842	0.00561168	0.053365	1	0.181356
ADGRE2:Q9UHX3:OID20755:v1:Inflammation	ADGRE2	CKD_GWAS_signif	DISC	27896	0.0161459	0.00565916	0.00433331	0.00027157	0.0159353	0.00563376	0.00467939	0.000264853	rs55714927_C	0.0151597	0.00563898	0.0071842	1	0.0183712
ADGRE2:Q9UHX3:OID20755:v1:Inflammation	ADGRE2	T2D_GWAS_signif	DISC	27896	0.0226571	0.0056617	6.30184e-05	0.000534139	0.0231186	0.00564021	4.16316e-05	0.000556	rs78776915_C	0.0194319	0.00567657	0.00061983	1	0.00130386
ADGRE2:Q9UHX3:OID20755:v1:Inflammation	ADGRE2	obesity_pPS	DISC	27896	0.0151302	0.00566216	0.00754094	0.000238232	0.00832134	0.00565247	0.140989	7.17597e-05	rs111896493_C	0.0149858	0.00561127	0.00757472	1	0.0802728
ADGRE2:Q9UHX3:OID20755:v1:Inflammation	ADGRE2	liver_lipid_pPS	DISC	27896	0.0433161	0.00565638	1.95081e-14	0.00195298	0.0425195	0.00563366	4.57652e-14	0.00188239	rs1260326_T	0.0455528	0.0137021	0.000886886	5.73147e-10	8.95542e-13
ADGRE2:Q9UHX3:OID20755:v1:Inflammation	ADGRE2	beta_cell_pPS	DISC	27896	0.0174413	0.00566159	0.00206763	0.000316607	0.0188483	0.00563986	0.000832947	0.000369689	rs55714927_C	0.0171162	0.00564095	0.00241331	1	0.0460203
ADGRE2:Q9UHX3:OID20755:v1:Inflammation	ADGRE2	T2D_PGS	REP	14206	0.0377835	0.00823748	4.54009e-06	0.001345	0.0258752	0.00825394	0.00172274	0.000623573	rs1260326_T	0.0349052	0.00825001	2.34199e-05	0.133388	2.35252e-05
ADGRE2:Q9UHX3:OID20755:v1:Inflammation	ADGRE2	CKD_PGS	REP	14206	0.0368055	0.00824631	8.13432e-06	0.00127365	0.0321415	0.00822102	9.28561e-05	0.000969516	rs3184504_T	0.0343272	0.00823145	3.06079e-05	0.238986	5.33452e-05
ADGRE2:Q9UHX3:OID20755:v1:Inflammation	ADGRE2	BMI_PGS	REP	14206	0.0186972	0.0082485	0.0234208	0.000328853	-0.0118689	0.00849094	0.162184	0.000124051	rs111896493_C	0.0156739	0.0081923	0.0557362	1	0.0608941
ADGRE2:Q9UHX3:OID20755:v1:Inflammation	ADGRE2	NASH_biomarker_GRS	REP	14206	0.0274073	0.00824587	0.000890391	0.000706762	0.026545	0.00820751	0.00122252	0.000663691	rs3184504_T	0.0227787	0.00824467	0.00573753	1	0.0113738
ADGRE2:Q9UHX3:OID20755:v1:Inflammation	ADGRE2	T2D_GWAS_signif	REP	14206	0.0176421	0.00823608	0.0322066	0.000293678	0.0176129	0.00820208	0.0317814	0.000292695	rs78776915_C	0.0165453	0.00825666	0.0451029	1	0.206601
ADGRE2:Q9UHX3:OID20755:v1:Inflammation	ADGRE2	liver_lipid_pPS	REP	14206	0.0406504	0.0082326	7.99357e-07	0.00155834	0.0397602	0.00819686	1.2437e-06	0.0014915	rs1260326_T	0.00456627	0.0191362	0.811404	0.0234851	2.07833e-05
ADGRE2:Q9UHX3:OID20755:v1:Inflammation	ADGRE2	beta_cell_pPS	REP	14206	0.0251798	0.00824733	0.00226925	0.000596409	0.0256864	0.00820607	0.00175059	0.000621701	rs55714927_C	0.0244907	0.00822772	0.00291953	1	0.0761038
ADGRE2:Q9UHX3:OID20755:v1:Inflammation	ADGRE2	CAD_PGS	AFR	1111	-0.0767486	0.0312776	0.0142964	0.00498147	-0.0757987	0.0313293	0.0157157	0.00488403	NA	NA	NA	NA	1	0.996584
ADGRE2:Q9UHX3:OID20755:v1:Inflammation	ADGRE2	CAD_GWAS_signif	AFR	1111	-0.0764761	0.0315454	0.0155038	0.00486321	-0.0759055	0.0316066	0.0164989	0.00481265	NA	NA	NA	NA	1	0.99549
ADGRE2:Q9UHX3:OID20755:v1:Inflammation	ADGRE2	beta_cell_pPS	AFR	1111	0.0618788	0.0313536	0.0486895	0.00322896	0.0646501	0.0314298	0.0399378	0.00353577	NA	NA	NA	NA	1	0.292491
ADGRE2:Q9UHX3:OID20755:v1:Inflammation	ADGRE2	T2D_PGS	EUR	39342	0.037373	0.00481078	8.12759e-15	0.00142103	0.025398	0.00482346	1.4053e-07	0.000647723	NA	NA	NA	NA	2.38789e-10	4.78534e-14
ADGRE2:Q9UHX3:OID20755:v1:Inflammation	ADGRE2	CKD_PGS	EUR	39342	0.0256136	0.00480914	1.00934e-07	0.000668463	0.0205344	0.00479104	1.82361e-05	0.000429253	NA	NA	NA	NA	0.00296543	4.54125e-07
ADGRE2:Q9UHX3:OID20755:v1:Inflammation	ADGRE2	BMI_PGS	EUR	39342	0.0179531	0.00481405	0.000192273	0.000327859	-0.0124185	0.00499277	0.0128759	0.000144611	NA	NA	NA	NA	1	0.000570027
ADGRE2:Q9UHX3:OID20755:v1:Inflammation	ADGRE2	NASH_biomarker_GRS	EUR	39342	0.0330365	0.00480666	6.37745e-12	0.00111266	0.0321599	0.00478354	1.80416e-11	0.00105547	NA	NA	NA	NA	1.87369e-07	1.01281e-10
ADGRE2:Q9UHX3:OID20755:v1:Inflammation	ADGRE2	BMI_GWAS_signif	EUR	39342	0.0106869	0.00481108	0.0263363	0.000116344	-0.00150198	0.00482387	0.755526	2.26647e-06	NA	NA	NA	NA	1	0.0942295
ADGRE2:Q9UHX3:OID20755:v1:Inflammation	ADGRE2	CKD_GWAS_signif	EUR	39342	0.017519	0.00480926	0.000270068	0.000312824	0.0170861	0.00478522	0.000356599	0.000297957	NA	NA	NA	NA	1	0.00127157
ADGRE2:Q9UHX3:OID20755:v1:Inflammation	ADGRE2	T2D_GWAS_signif	EUR	39342	0.0207024	0.00480848	1.67088e-05	0.000436924	0.0207333	0.00478723	1.48835e-05	0.000438302	NA	NA	NA	NA	0.490905	0.000262516
ADGRE2:Q9UHX3:OID20755:v1:Inflammation	ADGRE2	obesity_pPS	EUR	39342	0.0146119	0.00480954	0.00238231	0.000217614	0.00770613	0.00479748	0.108219	6.03159e-05	NA	NA	NA	NA	1	0.0249082
ADGRE2:Q9UHX3:OID20755:v1:Inflammation	ADGRE2	liver_lipid_pPS	EUR	39342	0.0434209	0.00480379	1.65306e-19	0.0019227	0.0425251	0.00478179	6.1893e-19	0.00184521	NA	NA	NA	NA	4.85669e-15	7.58858e-18
ADGRE2:Q9UHX3:OID20755:v1:Inflammation	ADGRE2	beta_cell_pPS	EUR	39342	0.0183157	0.00480887	0.000139887	0.000341969	0.0192872	0.00478642	5.59856e-05	0.000379447	NA	NA	NA	NA	1	0.00428112
ADGRE5:P48960:OID20260:v1:Cardiometabolic	ADGRE5	T2D_PGS	ALL	42256	0.0482307	0.00464734	3.34338e-25	0.00234822	0.0336555	0.0046433	4.2964e-13	0.00112939	rs1260326_T	0.0459242	0.00465432	6.12784e-23	9.82285e-21	3.19962e-24
ADGRE5:P48960:OID20260:v1:Cardiometabolic	ADGRE5	CKD_PGS	ALL	42256	0.0251465	0.00465008	6.41644e-08	0.000638763	0.0197393	0.00461803	1.92082e-05	0.000393086	rs3184504_T	0.0232156	0.00463768	5.5836e-07	0.00188515	2.97342e-07
ADGRE5:P48960:OID20260:v1:Cardiometabolic	ADGRE5	BMI_PGS	ALL	42256	0.0268289	0.0046526	8.1535e-09	0.000726235	-0.0101792	0.00480174	0.0340212	9.67181e-05	rs111896493_C	0.025929	0.00462917	2.14183e-08	0.00023955	3.4869e-08
ADGRE5:P48960:OID20260:v1:Cardiometabolic	ADGRE5	NASH_biomarker_GRS	ALL	42256	0.0358872	0.00464599	1.14902e-14	0.00130232	0.0352775	0.00460847	1.97539e-14	0.00125952	rs3184504_T	0.0308788	0.0046437	2.97463e-11	3.37583e-10	2.37734e-13
ADGRE5:P48960:OID20260:v1:Cardiometabolic	ADGRE5	BMI_GWAS_signif	ALL	42256	0.0131119	0.00465193	0.0048258	0.000173615	-0.00219883	0.00464818	0.636179	4.81661e-06	rs111896493_C	0.0126134	0.00462829	0.00642719	1	0.0223279
ADGRE5:P48960:OID20260:v1:Cardiometabolic	ADGRE5	CKD_GWAS_signif	ALL	42256	0.0163071	0.0046492	0.000452818	0.000268828	0.0155813	0.0046104	0.00072661	0.000245774	rs55714927_C	0.0152511	0.0046317	0.000992855	1	0.00211844
ADGRE5:P48960:OID20260:v1:Cardiometabolic	ADGRE5	T2D_GWAS_signif	ALL	42256	0.0236336	0.00464864	3.71178e-07	0.00056461	0.0238962	0.00461287	2.22495e-07	0.000577255	rs1260326_T	0.0217904	0.00465098	2.80673e-06	0.0109052	8.65494e-06
ADGRE5:P48960:OID20260:v1:Cardiometabolic	ADGRE5	CAD_GWAS_signif	ALL	42256	-0.0103747	0.00464953	0.0256633	0.000108815	-0.0114569	0.0046134	0.0130178	0.000132725	rs139113505_C	-0.00910488	0.00460767	0.0481581	1	0.17333
ADGRE5:P48960:OID20260:v1:Cardiometabolic	ADGRE5	obesity_pPS	ALL	42256	0.0124463	0.00464964	0.00743494	0.000156595	0.00413228	0.00462244	0.371348	1.72011e-05	rs111896493_C	0.0118685	0.00462604	0.0103033	1	0.053521
ADGRE5:P48960:OID20260:v1:Cardiometabolic	ADGRE5	liver_lipid_pPS	ALL	42256	0.0395914	0.00464609	1.62708e-17	0.00158448	0.0385065	0.00460988	6.85385e-17	0.00149933	rs1260326_T	0.0285452	0.0111125	0.0102103	4.78036e-13	5.62396e-16
ADGRE5:P48960:OID20260:v1:Cardiometabolic	ADGRE5	beta_cell_pPS	ALL	42256	0.0217901	0.00464859	2.77488e-06	0.000480015	0.0231424	0.00461167	5.23625e-07	0.000541712	rs55714927_C	0.0212849	0.00463077	4.31072e-06	0.0815258	0.000138179
ADGRE5:P48960:OID20260:v1:Cardiometabolic	ADGRE5	T2D_PGS	DISC	27945	0.0456068	0.005635	6.03187e-16	0.00217256	0.0310775	0.00563233	3.46523e-08	0.000995411	rs1260326_T	0.0433741	0.00564329	1.56839e-14	1.77216e-11	5.40293e-15
ADGRE5:P48960:OID20260:v1:Cardiometabolic	ADGRE5	CKD_PGS	DISC	27945	0.0197747	0.00563084	0.000445704	0.000409825	0.0143741	0.00559216	0.0101631	0.000216203	rs3184504_T	0.0181283	0.00561433	0.00124396	1	0.00167238
ADGRE5:P48960:OID20260:v1:Cardiometabolic	ADGRE5	BMI_PGS	DISC	27945	0.0245167	0.00563848	1.37803e-05	0.000628095	-0.0132063	0.00583971	0.0237388	0.000167362	rs111896493_C	0.0241602	0.00560787	1.65101e-05	0.404865	5.21061e-05
ADGRE5:P48960:OID20260:v1:Cardiometabolic	ADGRE5	NASH_biomarker_GRS	DISC	27945	0.0395015	0.005629	2.31034e-12	0.00163425	0.0388553	0.00558472	3.5423e-12	0.00158162	rs3184504_T	0.0343579	0.00562611	1.02942e-09	6.78779e-08	5.47402e-11
ADGRE5:P48960:OID20260:v1:Cardiometabolic	ADGRE5	BMI_GWAS_signif	DISC	27945	0.0123097	0.00563516	0.0289383	0.000158608	-0.00304066	0.00563362	0.589385	9.53491e-06	rs111896493_C	0.0121043	0.00560451	0.0308016	1	0.120256
ADGRE5:P48960:OID20260:v1:Cardiometabolic	ADGRE5	CKD_GWAS_signif	DISC	27945	0.0150689	0.00563101	0.0074538	0.000238011	0.0143561	0.0055851	0.0101627	0.000216205	rs55714927_C	0.0138549	0.00560709	0.0134811	1	0.0298201
ADGRE5:P48960:OID20260:v1:Cardiometabolic	ADGRE5	T2D_GWAS_signif	DISC	27945	0.0223336	0.00563408	7.38816e-05	0.000522091	0.0226432	0.00559192	5.15166e-05	0.000536363	rs1260326_T	0.0204779	0.00563751	0.00028126	1	0.00151793
ADGRE5:P48960:OID20260:v1:Cardiometabolic	ADGRE5	obesity_pPS	DISC	27945	0.0141504	0.00563486	0.0120367	0.000209601	0.00527926	0.00560371	0.346149	2.90498e-05	rs111896493_C	0.0140426	0.0056042	0.0122255	1	0.0987533
ADGRE5:P48960:OID20260:v1:Cardiometabolic	ADGRE5	liver_lipid_pPS	DISC	27945	0.0408362	0.00562927	4.14397e-13	0.00174617	0.039712	0.00558639	1.19956e-12	0.00165103	rs1260326_T	0.0413201	0.0136716	0.00251073	1.2175e-08	1.58117e-11
ADGRE5:P48960:OID20260:v1:Cardiometabolic	ADGRE5	beta_cell_pPS	DISC	27945	0.0147318	0.00563435	0.00893702	0.000227214	0.0166348	0.00559219	0.00293582	0.000289529	rs55714927_C	0.0143646	0.00560984	0.0104542	1	0.133284
ADGRE5:P48960:OID20260:v1:Cardiometabolic	ADGRE5	T2D_PGS	REP	14311	0.0519799	0.00821403	2.55475e-10	0.00255123	0.0375827	0.00820338	4.65876e-06	0.00131946	rs1260326_T	0.0495288	0.00822709	1.78474e-09	7.50585e-06	2.59718e-09
ADGRE5:P48960:OID20260:v1:Cardiometabolic	ADGRE5	CKD_PGS	REP	14311	0.0348777	0.00822863	2.26351e-05	0.00114631	0.0296597	0.00817533	0.000286685	0.000827877	rs3184504_T	0.032424	0.00821176	7.90258e-05	0.665019	0.000140894
ADGRE5:P48960:OID20260:v1:Cardiometabolic	ADGRE5	BMI_PGS	REP	14311	0.0318641	0.00822721	0.000107978	0.000957304	-0.00327891	0.00844051	0.697672	9.50089e-06	rs111896493_C	0.0299145	0.00819207	0.000261497	1	0.000582091
ADGRE5:P48960:OID20260:v1:Cardiometabolic	ADGRE5	NASH_biomarker_GRS	REP	14311	0.0285164	0.00822607	0.000528653	0.000767094	0.0281087	0.00816019	0.000573541	0.000746385	rs3184504_T	0.0238744	0.00822221	0.00369409	1	0.00722411
ADGRE5:P48960:OID20260:v1:Cardiometabolic	ADGRE5	CKD_GWAS_signif	REP	14311	0.0190821	0.00822128	0.0202979	0.000344045	0.0185008	0.00815364	0.0232822	0.000324015	rs55714927_C	0.0182609	0.00819735	0.0259187	1	0.119145
ADGRE5:P48960:OID20260:v1:Cardiometabolic	ADGRE5	T2D_GWAS_signif	REP	14311	0.0252716	0.00821687	0.00210492	0.000603913	0.02545	0.00815436	0.00180578	0.000612838	rs1260326_T	0.0234675	0.00821964	0.00430925	1	0.0398984
ADGRE5:P48960:OID20260:v1:Cardiometabolic	ADGRE5	liver_lipid_pPS	REP	14311	0.0370156	0.00821569	6.67507e-06	0.00129501	0.0361233	0.00815269	9.45712e-06	0.00123429	rs1260326_T	0.00546599	0.0190689	0.77439	0.196113	0.000127346
ADGRE5:P48960:OID20260:v1:Cardiometabolic	ADGRE5	beta_cell_pPS	REP	14311	0.0337154	0.00822592	4.17815e-05	0.00107198	0.033955	0.00815672	3.16199e-05	0.00108966	rs55714927_C	0.0328753	0.00820208	6.15038e-05	1	0.0040918
ADGRE5:P48960:OID20260:v1:Cardiometabolic	ADGRE5	CKD_PGS	AFR	1117	0.0678078	0.0328317	0.0391351	0.0036084	0.0789084	0.0330713	0.017209	0.0048504	NA	NA	NA	NA	1	0.440309
ADGRE5:P48960:OID20260:v1:Cardiometabolic	ADGRE5	lipodystrophy_pPS	AMR	69	-0.434268	0.15413	0.00976764	0.0910113	-0.457963	0.152701	0.00683604	0.100279	NA	NA	NA	NA	1	0.169534
ADGRE5:P48960:OID20260:v1:Cardiometabolic	ADGRE5	T2D_PGS	EUR	39485	0.049468	0.00478353	4.93264e-25	0.0025003	0.0341881	0.00477875	8.56362e-13	0.00117832	NA	NA	NA	NA	1.44921e-20	4.78287e-24
ADGRE5:P48960:OID20260:v1:Cardiometabolic	ADGRE5	CKD_PGS	EUR	39485	0.0266538	0.00478482	2.55689e-08	0.000726877	0.0205486	0.00474875	1.51413e-05	0.000431428	NA	NA	NA	NA	0.000751214	1.20194e-07
ADGRE5:P48960:OID20260:v1:Cardiometabolic	ADGRE5	BMI_PGS	EUR	39485	0.026777	0.00478914	2.27011e-08	0.000732286	-0.0117405	0.00494639	0.0176229	0.00012985	NA	NA	NA	NA	0.000666957	9.51436e-08
ADGRE5:P48960:OID20260:v1:Cardiometabolic	ADGRE5	NASH_biomarker_GRS	EUR	39485	0.0372103	0.00478127	7.28249e-15	0.00141772	0.0364955	0.00474002	1.39852e-14	0.0013645	NA	NA	NA	NA	2.1396e-10	1.50676e-13
ADGRE5:P48960:OID20260:v1:Cardiometabolic	ADGRE5	BMI_GWAS_signif	EUR	39485	0.0123153	0.00478694	0.0100951	0.000155137	-0.00348604	0.00478152	0.465965	1.22528e-05	NA	NA	NA	NA	1	0.0426756
ADGRE5:P48960:OID20260:v1:Cardiometabolic	ADGRE5	CKD_GWAS_signif	EUR	39485	0.0156946	0.00478496	0.00103906	0.000252139	0.0148267	0.00474287	0.0017727	0.00022522	NA	NA	NA	NA	1	0.00454279
ADGRE5:P48960:OID20260:v1:Cardiometabolic	ADGRE5	T2D_GWAS_signif	EUR	39485	0.0235773	0.0047841	8.33025e-07	0.000569031	0.0235197	0.00474469	7.18704e-07	0.000566086	NA	NA	NA	NA	0.0244743	1.81487e-05
ADGRE5:P48960:OID20260:v1:Cardiometabolic	ADGRE5	CAD_GWAS_signif	EUR	39485	-0.00942921	0.00478536	0.0487963	9.10113e-05	-0.0104428	0.00474526	0.027765	0.000111626	NA	NA	NA	NA	1	0.270374
ADGRE5:P48960:OID20260:v1:Cardiometabolic	ADGRE5	obesity_pPS	EUR	39485	0.0132363	0.00478545	0.00567854	0.000179316	0.00444827	0.00475512	0.349552	2.01724e-05	NA	NA	NA	NA	1	0.0459602
ADGRE5:P48960:OID20260:v1:Cardiometabolic	ADGRE5	liver_lipid_pPS	EUR	39485	0.0400345	0.00478041	5.71737e-17	0.00164128	0.0388086	0.00474061	2.77123e-16	0.00154226	NA	NA	NA	NA	1.67976e-12	1.95321e-15
ADGRE5:P48960:OID20260:v1:Cardiometabolic	ADGRE5	beta_cell_pPS	EUR	39485	0.0201914	0.00478425	2.44419e-05	0.000417376	0.0216226	0.00474377	5.17723e-06	0.000478682	NA	NA	NA	NA	0.718103	0.00102586
ADGRE5:P48960:OID20260:v1:Cardiometabolic	ADGRE5	NASH_biomarker_GRS	EAS	206	0.194939	0.0761478	0.0114296	0.0310292	0.192967	0.0771513	0.0134463	0.0301329	NA	NA	NA	NA	1	0.998253
ADGRE5:P48960:OID20260:v1:Cardiometabolic	ADGRE5	T2D_PGS	SAS	814	0.0819631	0.0356999	0.0219532	0.00599969	0.070989	0.0359672	0.0487833	0.0044488	NA	NA	NA	NA	1	0.34896
ADGRF5:Q8IZF2:OID30349:v1:Cardiometabolic_II	ADGRF5	CAD_PGS	ALL	42269	0.0124394	0.00474259	0.00872142	0.000154531	0.0101637	0.00473931	0.0319941	0.000103172	rs111338191_A	0.00974919	0.00474829	0.0400592	1	0.032476
ADGRF5:Q8IZF2:OID30349:v1:Cardiometabolic_II	ADGRF5	CKD_PGS	ALL	42269	0.0139937	0.00473895	0.00314956	0.000195854	0.0111806	0.00474072	0.0183572	0.000124774	rs4098923_A	0.00908453	0.00476349	0.056512	1	0.00868864
ADGRF5:Q8IZF2:OID30349:v1:Cardiometabolic_II	ADGRF5	BMI_GWAS_signif	ALL	42269	-0.00961953	0.00473974	0.0424089	9.25284e-05	-0.0184471	0.00476942	0.000109989	0.000335512	rs76183323_G	-0.00895219	0.00470773	0.0572314	1	0.132668
ADGRF5:Q8IZF2:OID30349:v1:Cardiometabolic_II	ADGRF5	liver_lipid_pPS	ALL	42269	-0.0161468	0.00473671	0.000652952	0.000260987	-0.0166595	0.00473375	0.000433135	0.000277793	rs1260326_T	-0.0210307	0.0113106	0.0629812	1	0.00182616
ADGRF5:Q8IZF2:OID30349:v1:Cardiometabolic_II	ADGRF5	proinsulin_pPS	ALL	42269	-0.0105685	0.00473657	0.0256698	0.000111832	-0.00884125	0.00473334	0.0617872	7.82695e-05	rs927826_G	-0.0097449	0.00470301	0.0382663	1	0.703328
ADGRF5:Q8IZF2:OID30349:v1:Cardiometabolic_II	ADGRF5	CKD_PGS	DISC	27970	0.0136261	0.00576714	0.0181482	0.000189185	0.010862	0.00576315	0.0594752	0.000120019	rs4098923_A	0.0073233	0.00580282	0.20695	1	0.0496456
ADGRF5:Q8IZF2:OID30349:v1:Cardiometabolic_II	ADGRF5	BMI_GWAS_signif	DISC	27970	-0.0136328	0.00577047	0.0181585	0.000189152	-0.0232821	0.00580302	6.03478e-05	0.000543611	rs76183323_G	-0.0127963	0.00572966	0.0255346	1	0.0863263
ADGRF5:Q8IZF2:OID30349:v1:Cardiometabolic_II	ADGRF5	liver_lipid_pPS	DISC	27970	-0.0195846	0.00576894	0.00068766	0.000390488	-0.0199808	0.0057601	0.000523534	0.000406425	rs1260326_T	-0.0255298	0.0139814	0.0678638	1	0.00244298
ADGRF5:Q8IZF2:OID30349:v1:Cardiometabolic_II	ADGRF5	proinsulin_pPS	DISC	27970	-0.0129952	0.00576921	0.0242976	0.000171951	-0.0114256	0.00576216	0.0473924	0.00013284	rs927826_G	-0.0122785	0.00572514	0.031989	1	0.866999
ADGRF5:Q8IZF2:OID30349:v1:Cardiometabolic_II	ADGRF5	CAD_PGS	REP	14299	0.0179021	0.00831666	0.0313702	0.000308398	0.0150621	0.00832885	0.0705611	0.000218197	rs111338191_A	0.0156455	0.00832789	0.0603074	1	0.185072
ADGRF5:Q8IZF2:OID30349:v1:Cardiometabolic_II	ADGRF5	CAD_PGS	EUR	39483	0.0123831	0.00490955	0.011665	0.000152825	0.0101879	0.00490448	0.037784	0.000103459	NA	NA	NA	NA	1	0.0416931
ADGRF5:Q8IZF2:OID30349:v1:Cardiometabolic_II	ADGRF5	CKD_PGS	EUR	39483	0.0149069	0.00490533	0.00237582	0.000221835	0.012078	0.00490464	0.0137988	0.000145393	NA	NA	NA	NA	1	0.00662884
ADGRF5:Q8IZF2:OID30349:v1:Cardiometabolic_II	ADGRF5	BMI_GWAS_signif	EUR	39483	-0.0112227	0.00490603	0.0221703	0.000125709	-0.0202746	0.00493627	4.0116e-05	0.000404347	NA	NA	NA	NA	1	0.0827653
ADGRF5:Q8IZF2:OID30349:v1:Cardiometabolic_II	ADGRF5	liver_lipid_pPS	EUR	39483	-0.0162898	0.00490274	0.00089267	0.00026517	-0.0166809	0.0048981	0.000660863	0.000278029	NA	NA	NA	NA	1	0.00239513
ADGRF5:Q8IZF2:OID30349:v1:Cardiometabolic_II	ADGRF5	proinsulin_pPS	EUR	39483	-0.0106128	0.00490336	0.0304404	0.000112541	-0.00902715	0.0048985	0.0653597	8.14274e-05	NA	NA	NA	NA	1	0.763198
ADGRF5:Q8IZF2:OID30349:v1:Cardiometabolic_II	ADGRF5	T2D_GWAS_signif	SAS	818	-0.0835836	0.036763	0.0232675	0.00613198	-0.0798717	0.0370416	0.0313806	0.0055877	NA	NA	NA	NA	1	0.80064
ADGRG1:Q9Y653:OID21294:v1:Oncology	ADGRG1	T2D_PGS	ALL	41742	0.0954379	0.004533	6.80921e-98	0.00930856	0.0693698	0.00443112	4.40764e-55	0.00485944	rs1260326_T	0.0945704	0.00454255	9.00372e-96	2.00055e-93	7.14481e-96
ADGRG1:Q9Y653:OID21294:v1:Oncology	ADGRG1	CAD_PGS	ALL	41742	0.0125365	0.00455891	0.00596407	0.000160457	0.00668677	0.00441693	0.13006	4.57086e-05	rs3184504_T	0.00894042	0.00456177	0.050019	1	0.0239051
ADGRG1:Q9Y653:OID21294:v1:Oncology	ADGRG1	CKD_PGS	ALL	41742	0.0143023	0.00455475	0.00169016	0.000209213	0.00452104	0.00441746	0.306102	2.08906e-05	rs3184504_T	0.0127845	0.00454902	0.00495052	1	0.00487311
ADGRG1:Q9Y653:OID21294:v1:Oncology	ADGRG1	BMI_PGS	ALL	41742	0.0614675	0.00454771	1.5367e-41	0.00386024	-0.0038721	0.00459359	0.399269	1.41714e-05	rs1047891_C	0.0605453	0.00454479	2.08884e-40	4.51484e-37	3.641e-40
ADGRG1:Q9Y653:OID21294:v1:Oncology	ADGRG1	NASH_biomarker_GRS	ALL	41742	0.0558828	0.00454492	1.09758e-34	0.00319698	0.055207	0.0044023	5.20952e-36	0.00312476	rs738409_C	0.0521654	0.00508083	1.06083e-24	3.22468e-30	6.2013e-33
ADGRG1:Q9Y653:OID21294:v1:Oncology	ADGRG1	BMI_GWAS_signif	ALL	41742	0.0318114	0.00455298	2.85146e-12	0.00103484	0.00394935	0.00444566	0.374352	1.57398e-05	rs10935473_G	0.0314436	0.00454621	4.69775e-12	8.37759e-08	1.088e-10
ADGRG1:Q9Y653:OID21294:v1:Oncology	ADGRG1	T2D_GWAS_signif	ALL	41742	0.031521	0.00455119	4.39556e-12	0.00101685	0.0311549	0.00441047	1.64497e-12	0.00099401	rs738409_C	0.0299981	0.00455469	4.56569e-11	1.29141e-07	2.69045e-10
ADGRG1:Q9Y653:OID21294:v1:Oncology	ADGRG1	CAD_GWAS_signif	ALL	41742	-0.0111997	0.00455288	0.0139013	0.000128405	-0.0133509	0.00441119	0.00247481	0.000182659	rs2519093_C	-0.00527127	0.00456313	0.24802	1	0.116437
ADGRG1:Q9Y653:OID21294:v1:Oncology	ADGRG1	obesity_pPS	ALL	41742	0.0162315	0.00455291	0.000364145	0.000269659	0.000560711	0.00442137	0.899085	3.2077e-07	rs1047891_C	0.0160149	0.00454856	0.000430604	1	0.006141
ADGRG1:Q9Y653:OID21294:v1:Oncology	ADGRG1	liver_lipid_pPS	ALL	41742	0.0237088	0.00455217	1.91539e-07	0.000575318	0.0222707	0.00441051	4.44943e-07	0.000508221	rs1260326_T	0.035025	0.0108839	0.00129165	0.00562742	1.42107e-06
ADGRG1:Q9Y653:OID21294:v1:Oncology	ADGRG1	beta_cell_pPS	ALL	41742	0.0178037	0.00455273	9.22281e-05	0.000324434	0.0201512	0.00441062	4.91967e-06	0.000416115	rs8176693_C	0.0152181	0.0045512	0.000827257	1	0.00270966
ADGRG1:Q9Y653:OID21294:v1:Oncology	ADGRG1	lipodystrophy_pPS	ALL	41742	0.0284074	0.00455374	4.46691e-10	0.000825144	0.0292665	0.00441264	3.34249e-11	0.000876426	rs10935473_G	0.0281409	0.00454689	6.10971e-10	1.31238e-05	1.23809e-08
ADGRG1:Q9Y653:OID21294:v1:Oncology	ADGRG1	T2D_PGS	DISC	27644	0.0938064	0.00550726	9.98313e-65	0.00931296	0.0663727	0.00537304	5.81712e-35	0.00460093	rs1260326_T	0.0927632	0.00551788	4.15483e-63	2.93304e-60	9.77681e-63
ADGRG1:Q9Y653:OID21294:v1:Oncology	ADGRG1	CAD_PGS	DISC	27644	0.0117152	0.00553384	0.034268	0.000145349	0.00625036	0.00534859	0.242576	4.14018e-05	rs3184504_T	0.007755	0.00553658	0.16132	1	0.111289
ADGRG1:Q9Y653:OID21294:v1:Oncology	ADGRG1	BMI_PGS	DISC	27644	0.0639233	0.00552043	6.17979e-31	0.00432817	-0.00529067	0.00558272	0.343298	2.72286e-05	rs1047891_C	0.0626831	0.00551665	7.48802e-30	1.81562e-26	1.50051e-29
ADGRG1:Q9Y653:OID21294:v1:Oncology	ADGRG1	NASH_biomarker_GRS	DISC	27644	0.0570374	0.0055184	5.38847e-25	0.00345184	0.055765	0.00533267	1.51611e-25	0.00330233	rs738409_C	0.0545227	0.00617363	1.09229e-18	1.58313e-20	2.98704e-23
ADGRG1:Q9Y653:OID21294:v1:Oncology	ADGRG1	BMI_GWAS_signif	DISC	27644	0.0313711	0.00552603	1.38477e-08	0.00104415	0.00269736	0.00538468	0.616423	7.60788e-06	rs10935473_G	0.0310154	0.00551528	1.8889e-08	0.000406845	5.73021e-07
ADGRG1:Q9Y653:OID21294:v1:Oncology	ADGRG1	T2D_GWAS_signif	DISC	27644	0.0294172	0.00552756	1.03482e-07	0.000917756	0.0295676	0.00534374	3.17447e-08	0.000927187	rs738409_C	0.0278593	0.00553325	4.81152e-07	0.0030403	5.15306e-06
ADGRG1:Q9Y653:OID21294:v1:Oncology	ADGRG1	CAD_GWAS_signif	DISC	27644	-0.0151855	0.0055268	0.00600689	0.000244811	-0.0165571	0.00534269	0.00194358	0.000291076	rs2519093_C	-0.00974593	0.00553837	0.0784679	1	0.0925426
ADGRG1:Q9Y653:OID21294:v1:Oncology	ADGRG1	obesity_pPS	DISC	27644	0.0126128	0.00552917	0.0225477	0.000168756	-0.00460213	0.0053573	0.390326	2.2373e-05	rs1047891_C	0.0119736	0.00552322	0.0301776	1	0.128134
ADGRG1:Q9Y653:OID21294:v1:Oncology	ADGRG1	liver_lipid_pPS	DISC	27644	0.0269466	0.00552687	1.09104e-06	0.000770393	0.0254242	0.00534209	1.95319e-06	0.000686161	rs1260326_T	0.0396648	0.0133993	0.00307682	0.0320546	1.02411e-05
ADGRG1:Q9Y653:OID21294:v1:Oncology	ADGRG1	beta_cell_pPS	DISC	27644	0.0175788	0.00552861	0.00147642	0.00032781	0.0205767	0.00534425	0.00011826	0.000449217	rs8176693_C	0.0150718	0.00552706	0.00639692	1	0.0394339
ADGRG1:Q9Y653:OID21294:v1:Oncology	ADGRG1	lipodystrophy_pPS	DISC	27644	0.0265383	0.00552881	1.59498e-06	0.000746718	0.0284707	0.00534318	9.98458e-08	0.000859924	rs10935473_G	0.0264279	0.00551792	1.68088e-06	0.0468604	3.65822e-05
ADGRG1:Q9Y653:OID21294:v1:Oncology	ADGRG1	T2D_PGS	REP	14098	0.097203	0.00798487	6.38515e-34	0.00900302	0.0740857	0.00783494	3.70907e-21	0.00517886	rs1260326_T	0.0967951	0.00800443	1.69404e-33	1.87596e-29	6.46882e-32
ADGRG1:Q9Y653:OID21294:v1:Oncology	ADGRG1	CKD_PGS	REP	14098	0.0255169	0.00803233	0.00149246	0.000619135	0.0161886	0.00783131	0.0387375	0.000249017	rs3184504_T	0.0239088	0.0080285	0.0029064	1	0.00638258
ADGRG1:Q9Y653:OID21294:v1:Oncology	ADGRG1	BMI_PGS	REP	14098	0.0570415	0.0080188	1.18632e-12	0.00309547	-0.000686503	0.00808556	0.932338	4.20222e-07	rs1047891_C	0.0566111	0.00801488	1.70308e-12	3.48541e-08	2.64046e-11
ADGRG1:Q9Y653:OID21294:v1:Oncology	ADGRG1	NASH_biomarker_GRS	REP	14098	0.0533393	0.00801976	3.01915e-11	0.00270726	0.0539439	0.0078049	5.0024e-12	0.00277509	rs738409_C	0.0475413	0.00895238	1.11015e-07	8.87026e-07	1.81026e-09
ADGRG1:Q9Y653:OID21294:v1:Oncology	ADGRG1	BMI_GWAS_signif	REP	14098	0.0337937	0.00803093	2.59314e-05	0.00108572	0.0073823	0.00787566	0.348592	5.12147e-05	rs10935473_G	0.0334426	0.00802482	3.09954e-05	0.761865	0.000674217
ADGRG1:Q9Y653:OID21294:v1:Oncology	ADGRG1	T2D_GWAS_signif	REP	14098	0.0345052	0.00801606	1.68496e-05	0.00113605	0.0332546	0.00780606	2.0567e-05	0.00105655	rs738409_C	0.0331369	0.00801859	3.60907e-05	0.495041	0.000990081
ADGRG1:Q9Y653:OID21294:v1:Oncology	ADGRG1	obesity_pPS	REP	14098	0.022562	0.00801879	0.00490522	0.000485755	0.00994207	0.00782206	0.203739	9.41617e-05	rs1047891_C	0.0229992	0.00801456	0.00411506	1	0.0911025
ADGRG1:Q9Y653:OID21294:v1:Oncology	ADGRG1	liver_lipid_pPS	REP	14098	0.016389	0.00802098	0.0410446	0.00025624	0.0152369	0.00780871	0.0510447	0.000221886	rs1260326_T	0.0271667	0.0186575	0.145396	1	0.129666
ADGRG1:Q9Y653:OID21294:v1:Oncology	ADGRG1	beta_cell_pPS	REP	14098	0.016401	0.00803195	0.0411735	0.000255914	0.0174394	0.00781518	0.0256649	0.000290166	rs8176693_C	0.0136273	0.0080292	0.0896778	1	0.390219
ADGRG1:Q9Y653:OID21294:v1:Oncology	ADGRG1	lipodystrophy_pPS	REP	14098	0.0318254	0.00802866	7.40781e-05	0.000963608	0.0309305	0.00782225	7.71795e-05	0.000910411	rs10935473_G	0.0313596	0.00802282	9.31932e-05	1	0.00172731
ADGRG1:Q9Y653:OID21294:v1:Oncology	ADGRG1	T2D_PGS	EUR	38992	0.0964208	0.00467136	3.7736e-94	0.00959041	0.0688097	0.00455919	2.53767e-51	0.00482078	NA	NA	NA	NA	1.10868e-89	3.95958e-92
ADGRG1:Q9Y653:OID21294:v1:Oncology	ADGRG1	CAD_PGS	EUR	38992	0.012565	0.00469755	0.00748043	0.000162785	0.00619791	0.00454162	0.172358	3.96446e-05	NA	NA	NA	NA	1	0.0290708
ADGRG1:Q9Y653:OID21294:v1:Oncology	ADGRG1	CKD_PGS	EUR	38992	0.0161115	0.00469258	0.000596671	0.000268181	0.00553556	0.00454075	0.222819	3.16365e-05	NA	NA	NA	NA	1	0.00179385
ADGRG1:Q9Y653:OID21294:v1:Oncology	ADGRG1	BMI_PGS	EUR	38992	0.061305	0.00468701	5.19302e-39	0.00387621	-0.00689071	0.00473035	0.145206	4.51704e-05	NA	NA	NA	NA	1.52571e-34	1.23041e-37
ADGRG1:Q9Y653:OID21294:v1:Oncology	ADGRG1	NASH_biomarker_GRS	EUR	38992	0.0582082	0.00468282	2.09297e-35	0.00350222	0.0571797	0.00452617	1.63627e-36	0.00338357	NA	NA	NA	NA	6.14914e-31	1.20571e-33
ADGRG1:Q9Y653:OID21294:v1:Oncology	ADGRG1	BMI_GWAS_signif	EUR	38992	0.030907	0.00469083	4.48996e-11	0.000986824	0.00193799	0.00457143	0.671615	3.8259e-06	NA	NA	NA	NA	1.31915e-06	1.55194e-09
ADGRG1:Q9Y653:OID21294:v1:Oncology	ADGRG1	T2D_GWAS_signif	EUR	38992	0.0312843	0.00468967	2.5766e-11	0.00101153	0.0307002	0.00453477	1.30654e-11	0.000974528	NA	NA	NA	NA	7.57006e-07	1.45578e-09
ADGRG1:Q9Y653:OID21294:v1:Oncology	ADGRG1	CAD_GWAS_signif	EUR	38992	-0.0127043	0.0046915	0.00677343	0.000166841	-0.014981	0.00453563	0.00095755	0.000232178	NA	NA	NA	NA	1	0.0768353
ADGRG1:Q9Y653:OID21294:v1:Oncology	ADGRG1	obesity_pPS	EUR	38992	0.0165932	0.00469163	0.000405516	0.000284567	3.29701e-05	0.00454664	0.994214	1.11943e-09	NA	NA	NA	NA	1	0.00754055
ADGRG1:Q9Y653:OID21294:v1:Oncology	ADGRG1	liver_lipid_pPS	EUR	38992	0.0264949	0.0046896	1.61843e-08	0.00072578	0.0251286	0.00453396	3.00426e-08	0.000653394	NA	NA	NA	NA	0.000475495	1.46758e-07
ADGRG1:Q9Y653:OID21294:v1:Oncology	ADGRG1	beta_cell_pPS	EUR	38992	0.0168592	0.00469144	0.000326525	0.000293784	0.0191316	0.00453528	2.46615e-05	0.000378642	NA	NA	NA	NA	1	0.00834201
ADGRG1:Q9Y653:OID21294:v1:Oncology	ADGRG1	lipodystrophy_pPS	EUR	38992	0.0290434	0.00469196	6.07458e-10	0.000871104	0.0298105	0.00453576	5.01596e-11	0.000918525	NA	NA	NA	NA	1.78471e-05	1.66796e-08
ADGRG1:Q9Y653:OID21294:v1:Oncology	ADGRG1	T2D_PGS	SAS	798	0.138287	0.0361227	0.000139892	0.0156275	0.129738	0.035744	0.000303614	0.0137636	NA	NA	NA	NA	1	0.0411002
ADGRG1:Q9Y653:OID21294:v1:Oncology	ADGRG1	BMI_PGS	SAS	798	0.115741	0.0361323	0.00141656	0.0110051	0.0596277	0.0372682	0.11004	0.00271311	NA	NA	NA	NA	1	0.0385037
ADGRG1:Q9Y653:OID21294:v1:Oncology	ADGRG1	BMI_GWAS_signif	SAS	798	0.108033	0.0363735	0.00307267	0.00947933	0.0814609	0.0362676	0.0249954	0.00532892	NA	NA	NA	NA	1	0.130511
ADGRG1:Q9Y653:OID21294:v1:Oncology	ADGRG1	T2D_GWAS_signif	SAS	798	0.0849356	0.036243	0.0193658	0.00592772	0.0910591	0.0357649	0.0110995	0.0068338	NA	NA	NA	NA	1	0.80064
ADGRG1:Q9Y653:OID21294:v1:Oncology	ADGRG1	obesity_pPS	SAS	798	0.0748569	0.0362566	0.0393025	0.00460849	0.0636778	0.0359436	0.0768777	0.00332383	NA	NA	NA	NA	1	0.997648
ADGRG2:Q8IZP9:OID20189:v1:Cardiometabolic	ADGRG2	T2D_PGS	ALL	41946	-0.0744219	0.0044166	1.68503e-63	0.00558952	-0.0465786	0.00428354	1.6722e-27	0.00216683	rs755740174_AT	-0.0741572	0.00440982	2.98664e-63	4.95063e-59	6.60084e-62
ADGRG2:Q8IZP9:OID20189:v1:Cardiometabolic	ADGRG2	CAD_PGS	ALL	41946	-0.0232932	0.00443209	1.48279e-07	0.000547064	-0.0173116	0.00426339	4.90508e-05	0.000302888	rs755740174_AT	-0.0224258	0.00442592	4.06046e-07	0.00435643	1.94483e-06
ADGRG2:Q8IZP9:OID20189:v1:Cardiometabolic	ADGRG2	BMI_PGS	ALL	41946	-0.0656113	0.0044209	1.06206e-49	0.0043425	0.00430164	0.00443548	0.332139	1.72848e-05	rs112771035_C	-0.065261	0.00441789	2.95546e-49	3.12034e-45	3.78792e-48
ADGRG2:Q8IZP9:OID20189:v1:Cardiometabolic	ADGRG2	BMI_GWAS_signif	ALL	41946	-0.0320665	0.00442771	4.48954e-13	0.00103821	-0.00155919	0.00429243	0.716427	2.4248e-06	rs112771035_C	-0.0317223	0.00442463	7.65278e-13	1.31903e-08	2.02927e-11
ADGRG2:Q8IZP9:OID20189:v1:Cardiometabolic	ADGRG2	T2D_GWAS_signif	ALL	41946	-0.0240042	0.0044267	5.90682e-08	0.000582358	-0.0241657	0.00425845	1.39802e-08	0.000591354	rs186021206_G	-0.0237591	0.00441854	7.60822e-08	0.00173542	1.68488e-06
ADGRG2:Q8IZP9:OID20189:v1:Cardiometabolic	ADGRG2	obesity_pPS	ALL	41946	-0.015321	0.00442774	0.000540273	0.000237228	0.00064175	0.00426806	0.88048	4.15489e-07	rs755740174_AT	-0.014878	0.00442103	0.000765362	1	0.00814011
ADGRG2:Q8IZP9:OID20189:v1:Cardiometabolic	ADGRG2	liver_lipid_pPS	ALL	41946	0.00904503	0.00442802	0.0410901	8.26877e-05	0.0106309	0.00425936	0.0125677	0.000114466	rs1260326_T	-0.00470653	0.0105624	0.655894	1	0.0739723
ADGRG2:Q8IZP9:OID20189:v1:Cardiometabolic	ADGRG2	lipodystrophy_pPS	ALL	41946	-0.0202196	0.00442903	5.00328e-06	0.000412852	-0.0212247	0.00426047	6.32565e-07	0.000455824	rs186021206_G	-0.0198786	0.00442091	6.92698e-06	0.146996	6.41905e-05
ADGRG2:Q8IZP9:OID20189:v1:Cardiometabolic	ADGRG2	T2D_PGS	DISC	27770	-0.0749876	0.00529285	2.09167e-45	0.00590308	-0.0465754	0.00512549	1.08431e-19	0.00225144	rs755740174_AT	-0.0746064	0.00528538	4.36206e-45	6.14533e-41	9.17213e-44
ADGRG2:Q8IZP9:OID20189:v1:Cardiometabolic	ADGRG2	CAD_PGS	DISC	27770	-0.0218619	0.00530874	3.83118e-05	0.000502044	-0.016797	0.00509604	0.000981612	0.000296992	rs755740174_AT	-0.0210095	0.00530189	7.43118e-05	1	0.000407826
ADGRG2:Q8IZP9:OID20189:v1:Cardiometabolic	ADGRG2	BMI_PGS	DISC	27770	-0.0610427	0.00529768	1.19297e-30	0.00391413	0.0117501	0.00532174	0.0272568	0.000133295	rs112771035_C	-0.0606138	0.0052927	2.67818e-30	3.50494e-26	2.82657e-29
ADGRG2:Q8IZP9:OID20189:v1:Cardiometabolic	ADGRG2	BMI_GWAS_signif	DISC	27770	-0.0248361	0.00530398	2.84689e-06	0.000648982	0.00563335	0.00513199	0.272348	3.29502e-05	rs112771035_C	-0.0244237	0.00529888	4.0598e-06	0.0836417	5.08429e-05
ADGRG2:Q8IZP9:OID20189:v1:Cardiometabolic	ADGRG2	T2D_GWAS_signif	DISC	27770	-0.0201124	0.00530451	0.000150015	0.000425625	-0.0205064	0.00509284	5.67611e-05	0.000443117	rs186021206_G	-0.0197214	0.00529442	0.000195742	1	0.00265509
ADGRG2:Q8IZP9:OID20189:v1:Cardiometabolic	ADGRG2	obesity_pPS	DISC	27770	-0.0110779	0.0053055	0.0368061	0.000129125	0.0055858	0.00510407	0.273797	3.27517e-05	rs755740174_AT	-0.0105541	0.00529805	0.0463729	1	0.157175
ADGRG2:Q8IZP9:OID20189:v1:Cardiometabolic	ADGRG2	lipodystrophy_pPS	DISC	27770	-0.0217465	0.00530575	4.16724e-05	0.000497319	-0.0244219	0.00509226	1.62793e-06	0.000628483	rs186021206_G	-0.0211864	0.00529582	6.33488e-05	1	0.000597236
ADGRG2:Q8IZP9:OID20189:v1:Cardiometabolic	ADGRG2	T2D_PGS	REP	14176	-0.073598	0.00796931	2.94037e-20	0.00507668	-0.0473099	0.00775435	1.08126e-09	0.00207921	rs755740174_AT	-0.0736322	0.00795563	2.43751e-20	8.6388e-16	9.59867e-19
ADGRG2:Q8IZP9:OID20189:v1:Cardiometabolic	ADGRG2	CAD_PGS	REP	14176	-0.0249291	0.00800017	0.00183647	0.000581059	-0.017434	0.00772914	0.0241102	0.000284845	rs755740174_AT	-0.0240458	0.00798774	0.00261417	1	0.0261921
ADGRG2:Q8IZP9:OID20189:v1:Cardiometabolic	ADGRG2	BMI_PGS	REP	14176	-0.0745812	0.00797355	9.72782e-21	0.00520688	-0.010548	0.00798589	0.186579	9.76963e-05	rs112771035_C	-0.0743788	0.00797133	1.20494e-20	2.85803e-16	6.97081e-19
ADGRG2:Q8IZP9:OID20189:v1:Cardiometabolic	ADGRG2	BMI_GWAS_signif	REP	14176	-0.0465204	0.00799201	5.98169e-09	0.00202413	-0.0158607	0.00778086	0.0415264	0.000232646	rs112771035_C	-0.0462961	0.0079898	7.00288e-09	0.000175742	1.2553e-06
ADGRG2:Q8IZP9:OID20189:v1:Cardiometabolic	ADGRG2	T2D_GWAS_signif	REP	14176	-0.0317697	0.00798312	6.93731e-05	0.000947327	-0.0315409	0.00771204	4.34103e-05	0.000935683	rs186021206_G	-0.0318338	0.00796932	6.5148e-05	1	0.00299732
ADGRG2:Q8IZP9:OID20189:v1:Cardiometabolic	ADGRG2	obesity_pPS	REP	14176	-0.0238344	0.00798448	0.00283982	0.000533268	-0.00942494	0.00772857	0.222677	8.32817e-05	rs755740174_AT	-0.0235942	0.007971	0.00308143	1	0.0763768
ADGRG2:Q8IZP9:OID20189:v1:Cardiometabolic	ADGRG2	liver_lipid_pPS	REP	14176	0.0167425	0.00798699	0.0360799	0.000263055	0.0184852	0.00771618	0.0166042	0.000321295	rs1260326_T	-0.0195032	0.0185386	0.292802	1	0.118945
ADGRG2:Q8IZP9:OID20189:v1:Cardiometabolic	ADGRG2	lipodystrophy_pPS	REP	14176	-0.0169625	0.00799584	0.0339044	0.000269412	-0.0146435	0.00772868	0.0581524	0.000201005	rs186021206_G	-0.0171528	0.00798206	0.0316576	1	0.124547
ADGRG2:Q8IZP9:OID20189:v1:Cardiometabolic	ADGRG2	T2D_PGS	AFR	1100	-0.0731111	0.0319666	0.0223885	0.00453401	-0.0630451	0.0317741	0.0475017	0.00337395	NA	NA	NA	NA	1	0.348998
ADGRG2:Q8IZP9:OID20189:v1:Cardiometabolic	ADGRG2	BMI_PGS	AFR	1100	-0.104015	0.0315866	0.00102442	0.00934936	-0.0795011	0.0318584	0.012735	0.00532501	NA	NA	NA	NA	1	0.501623
ADGRG2:Q8IZP9:OID20189:v1:Cardiometabolic	ADGRG2	obesity_pPS	AFR	1100	-0.0661879	0.0316537	0.0367687	0.00379291	-0.0619871	0.0314514	0.0490041	0.00332909	NA	NA	NA	NA	1	0.791969
ADGRG2:Q8IZP9:OID20189:v1:Cardiometabolic	ADGRG2	lipodystrophy_pPS	AFR	1100	0.0745234	0.0318801	0.0195949	0.00473543	0.0865018	0.0318219	0.00667163	0.00631153	NA	NA	NA	NA	1	0.455225
ADGRG2:Q8IZP9:OID20189:v1:Cardiometabolic	ADGRG2	CAD_PGS	AMR	68	0.465857	0.212814	0.0394946	0.0689403	0.498018	0.233169	0.0452408	0.0722989	NA	NA	NA	NA	1	0.99805
ADGRG2:Q8IZP9:OID20189:v1:Cardiometabolic	ADGRG2	CKD_PGS	AMR	68	0.408097	0.18229	0.0356138	0.0715185	0.479215	0.203588	0.0289175	0.0844445	NA	NA	NA	NA	1	0.998066
ADGRG2:Q8IZP9:OID20189:v1:Cardiometabolic	ADGRG2	liver_lipid_pPS	AMR	68	0.614017	0.166161	0.00126435	0.147621	0.618871	0.173622	0.00194214	0.151222	NA	NA	NA	NA	1	0.747976
ADGRG2:Q8IZP9:OID20189:v1:Cardiometabolic	ADGRG2	T2D_PGS	EUR	39201	-0.0770301	0.00454643	3.67453e-64	0.00601355	-0.0480226	0.00440426	1.21359e-27	0.00231067	NA	NA	NA	NA	1.07958e-59	1.58761e-62
ADGRG2:Q8IZP9:OID20189:v1:Cardiometabolic	ADGRG2	CAD_PGS	EUR	39201	-0.0230988	0.0045624	4.14875e-07	0.000540546	-0.016596	0.00438134	0.00015216	0.000279607	NA	NA	NA	NA	0.012189	5.23134e-06
ADGRG2:Q8IZP9:OID20189:v1:Cardiometabolic	ADGRG2	BMI_PGS	EUR	39201	-0.0645915	0.00455223	1.39076e-45	0.00422669	0.00770612	0.00456513	0.0914113	5.55454e-05	NA	NA	NA	NA	4.08605e-41	4.3936e-44
ADGRG2:Q8IZP9:OID20189:v1:Cardiometabolic	ADGRG2	BMI_GWAS_signif	EUR	39201	-0.0321324	0.0045574	1.811e-12	0.00104767	-0.000744589	0.00441158	0.86597	5.55338e-07	NA	NA	NA	NA	5.32073e-08	8.72251e-11
ADGRG2:Q8IZP9:OID20189:v1:Cardiometabolic	ADGRG2	T2D_GWAS_signif	EUR	39201	-0.0239032	0.00455689	1.56668e-07	0.000580221	-0.0238617	0.0043762	4.99387e-08	0.000579149	NA	NA	NA	NA	0.00460292	4.30179e-06
ADGRG2:Q8IZP9:OID20189:v1:Cardiometabolic	ADGRG2	obesity_pPS	EUR	39201	-0.0134882	0.00455862	0.00308995	0.0001847	0.00329791	0.00438683	0.452191	1.10175e-05	NA	NA	NA	NA	1	0.0296676
ADGRG2:Q8IZP9:OID20189:v1:Cardiometabolic	ADGRG2	lipodystrophy_pPS	EUR	39201	-0.0220475	0.0045593	1.33173e-06	0.000493158	-0.0235689	0.00437733	7.3144e-08	0.000564742	NA	NA	NA	NA	0.0391264	1.95632e-05
ADGRG2:Q8IZP9:OID20189:v1:Cardiometabolic	ADGRG2	BMI_PGS	EAS	207	-0.139295	0.0682822	0.0430485	0.0169375	-0.120829	0.0702258	0.087363	0.0119157	NA	NA	NA	NA	1	0.853412
ADGRG2:Q8IZP9:OID20189:v1:Cardiometabolic	ADGRG2	NASH_biomarker_GRS	EAS	207	0.142216	0.0692196	0.0416002	0.0171739	0.118729	0.0698239	0.0910984	0.0116433	NA	NA	NA	NA	1	0.998253
ADGRG2:Q8IZP9:OID20189:v1:Cardiometabolic	ADGRG2	BMI_PGS	SAS	806	-0.06596	0.0331804	0.0471825	0.00446171	0.00420849	0.0336138	0.900398	1.68341e-05	NA	NA	NA	NA	1	0.280921
ADGRV1:Q8WXG9:OID30877:v1:Neurology_II	ADGRV1	liver_lipid_pPS	DISC	27085	-0.0130268	0.00599122	0.0296897	0.000174302	-0.0128615	0.0059989	0.0320443	0.000169939	rs5030737_G	-0.0129291	0.00598848	0.0308591	1	0.062306
ADGRV1:Q8WXG9:OID30877:v1:Neurology_II	ADGRV1	CAD_PGS	REP	13831	0.0197932	0.00874154	0.023573	0.000370074	0.0196511	0.00877194	0.0250929	0.000364721	rs1800451_C	0.0195062	0.00873538	0.0255639	1	0.151881
ADGRV1:Q8WXG9:OID30877:v1:Neurology_II	ADGRV1	CKD_GWAS_signif	AFR	1087	0.0653101	0.0310886	0.0359024	0.00406834	0.0641136	0.0311965	0.0401185	0.0039399	NA	NA	NA	NA	1	0.67642
ADGRV1:Q8WXG9:OID30877:v1:Neurology_II	ADGRV1	CKD_GWAS_signif	EAS	200	0.17704	0.08608	0.0414722	0.0195928	0.174343	0.0868362	0.0465311	0.0187734	NA	NA	NA	NA	1	0.99999
ADH1B:P00325:OID30612:v1:Inflammation_II	ADH1B	T2D_PGS	ALL	41398	0.0851069	0.00458238	1.09888e-76	0.00760666	0.0523068	0.00438532	9.61302e-33	0.00283773	rs10883451_T	0.0841031	0.00458061	5.39379e-75	3.2285e-72	5.76519e-75
ADH1B:P00325:OID30612:v1:Inflammation_II	ADH1B	CAD_PGS	ALL	41398	0.0267217	0.00460189	6.41946e-09	0.000749126	0.019361	0.00436601	9.25279e-06	0.000393402	rs1229984_T	0.0264403	0.00459544	8.79768e-09	0.000188604	1.13617e-07
ADH1B:P00325:OID30612:v1:Inflammation_II	ADH1B	CKD_PGS	ALL	41398	0.0220758	0.00459877	1.5892e-06	0.000512111	0.0100233	0.00436785	0.0217504	0.000105386	rs10883451_T	0.0212846	0.0045959	3.64614e-06	0.0466906	6.56689e-06
ADH1B:P00325:OID30612:v1:Inflammation_II	ADH1B	BMI_PGS	ALL	41398	0.0572949	0.00459455	1.25862e-35	0.00344485	-0.0277439	0.00454033	1.00187e-09	0.000746655	rs552990723_T	0.0567324	0.00458829	4.68484e-35	3.69782e-31	2.34265e-34
ADH1B:P00325:OID30612:v1:Inflammation_II	ADH1B	NASH_biomarker_GRS	ALL	41398	0.103436	0.00456944	9.23178e-113	0.0112543	0.103319	0.00433122	6.44478e-125	0.0112339	rs3747207_G	0.106464	0.00510112	3.10921e-96	2.7123e-108	4.5205e-110
ADH1B:P00325:OID30612:v1:Inflammation_II	ADH1B	BMI_GWAS_signif	ALL	41398	0.0301599	0.00459847	5.49201e-11	0.000955517	-0.00554754	0.00439465	0.206833	3.18928e-05	rs552990723_T	0.0297123	0.00459201	9.88081e-11	1.61355e-06	1.56997e-09
ADH1B:P00325:OID30612:v1:Inflammation_II	ADH1B	T2D_GWAS_signif	ALL	41398	0.0299144	0.00459627	7.68146e-11	0.000940938	0.030041	0.00436099	5.71603e-12	0.000948669	rs3747207_G	0.0278918	0.00459847	1.32732e-09	2.25681e-06	3.76135e-09
ADH1B:P00325:OID30612:v1:Inflammation_II	ADH1B	obesity_pPS	ALL	41398	0.014012	0.00459764	0.0023079	0.000206484	-0.00562472	0.00437111	0.198173	3.31403e-05	rs552990723_T	0.0136546	0.00459108	0.00293964	1	0.0237917
ADH1B:P00325:OID30612:v1:Inflammation_II	ADH1B	lipodystrophy_pPS	ALL	41398	0.0288089	0.00459838	3.76433e-10	0.000871944	0.0308872	0.00436252	1.4632e-12	0.0010021	rs2066702_G	0.0284044	0.0045719	5.25374e-10	1.10596e-05	1.06342e-08
ADH1B:P00325:OID30612:v1:Inflammation_II	ADH1B	T2D_PGS	DISC	27365	0.0850558	0.00554692	7.54214e-53	0.00787943	0.0505464	0.00528314	1.1847e-21	0.00274677	rs10883451_T	0.0842917	0.00554517	5.6928e-52	2.21588e-48	4.26131e-51
ADH1B:P00325:OID30612:v1:Inflammation_II	ADH1B	CAD_PGS	DISC	27365	0.0239745	0.00556697	1.66389e-05	0.000626442	0.0174744	0.00525386	0.00088217	0.00033293	rs1229984_T	0.0238038	0.00555992	1.86427e-05	0.488852	0.000199531
ADH1B:P00325:OID30612:v1:Inflammation_II	ADH1B	CKD_PGS	DISC	27365	0.022026	0.00555933	7.45159e-05	0.000530263	0.00967398	0.00525207	0.0654953	0.000102136	rs10883451_T	0.0213509	0.00555681	0.000122162	1	0.000310536
ADH1B:P00325:OID30612:v1:Inflammation_II	ADH1B	BMI_PGS	DISC	27365	0.0587937	0.0055578	4.20763e-26	0.00376698	-0.0322665	0.00548159	3.99451e-09	0.00104189	rs552990723_T	0.0582181	0.00554961	1.06936e-25	1.2362e-21	7.14567e-25
ADH1B:P00325:OID30612:v1:Inflammation_II	ADH1B	NASH_biomarker_GRS	DISC	27365	0.101379	0.00552902	1.20556e-74	0.0112252	0.101077	0.00521356	3.59198e-83	0.0111627	rs3747207_G	0.100312	0.00617839	5.30907e-59	3.54192e-70	5.05989e-72
ADH1B:P00325:OID30612:v1:Inflammation_II	ADH1B	BMI_GWAS_signif	DISC	27365	0.0278774	0.00556246	5.42851e-07	0.000848177	-0.00889002	0.00528901	0.0928036	8.50543e-05	rs552990723_T	0.0274815	0.00555395	7.53837e-07	0.015949	1.37491e-05
ADH1B:P00325:OID30612:v1:Inflammation_II	ADH1B	T2D_GWAS_signif	DISC	27365	0.031189	0.0055621	2.07356e-08	0.00106155	0.0320647	0.00525019	1.02674e-09	0.00112149	rs3747207_G	0.0286126	0.0055643	2.73459e-07	0.000609213	1.38457e-06
ADH1B:P00325:OID30612:v1:Inflammation_II	ADH1B	obesity_pPS	DISC	27365	0.0117249	0.0055635	0.0350864	0.000150094	-0.0107033	0.00526295	0.0419913	0.000124507	rs552990723_T	0.0114525	0.00555486	0.0392456	1	0.153718
ADH1B:P00325:OID30612:v1:Inflammation_II	ADH1B	lipodystrophy_pPS	DISC	27365	0.0251067	0.00556359	6.42822e-06	0.000687794	0.0291211	0.00524962	2.92825e-08	0.000925455	rs2066702_G	0.0251869	0.00555931	5.90702e-06	0.188861	0.000121065
ADH1B:P00325:OID30612:v1:Inflammation_II	ADH1B	T2D_PGS	REP	14033	0.083984	0.00812804	6.16852e-25	0.00689419	0.0548836	0.00784589	2.76995e-12	0.00291018	rs10883451_T	0.0823415	0.00812381	4.64052e-24	1.81231e-20	2.83174e-23
ADH1B:P00325:OID30612:v1:Inflammation_II	ADH1B	CAD_PGS	REP	14033	0.0313395	0.00816523	0.000124502	0.000957541	0.0228774	0.00782247	0.00345479	0.000510161	rs1229984_T	0.0308517	0.00815206	0.000154643	1	0.00335584
ADH1B:P00325:OID30612:v1:Inflammation_II	ADH1B	CKD_PGS	REP	14033	0.022365	0.00816605	0.00617452	0.000487808	0.0112121	0.00783319	0.152349	0.00012226	rs10883451_T	0.0212458	0.0081579	0.0092154	1	0.0227613
ADH1B:P00325:OID30612:v1:Inflammation_II	ADH1B	BMI_PGS	REP	14033	0.0539091	0.00815448	3.95646e-11	0.00283493	-0.0198222	0.00808693	0.0142526	0.000358424	rs552990723_T	0.0533478	0.00814519	5.97064e-11	1.16241e-06	7.00245e-10
ADH1B:P00325:OID30612:v1:Inflammation_II	ADH1B	NASH_biomarker_GRS	REP	14033	0.106547	0.00811521	3.81468e-39	0.0110796	0.107041	0.00776643	6.22306e-43	0.0111841	rs3747207_G	0.117276	0.00904055	2.92597e-38	1.12075e-34	1.60108e-36
ADH1B:P00325:OID30612:v1:Inflammation_II	ADH1B	BMI_GWAS_signif	REP	14033	0.0349323	0.00816346	1.88903e-05	0.00118988	0.00111306	0.00787613	0.887619	1.19195e-06	rs552990723_T	0.0343348	0.00815417	2.56166e-05	0.554996	0.00054067
ADH1B:P00325:OID30612:v1:Inflammation_II	ADH1B	T2D_GWAS_signif	REP	14033	0.0264237	0.00815102	0.00119071	0.000683288	0.0252094	0.00780809	0.00124677	0.000621665	rs3747207_G	0.0253248	0.00815539	0.00190477	1	0.0275456
ADH1B:P00325:OID30612:v1:Inflammation_II	ADH1B	CAD_GWAS_signif	REP	14033	0.0170378	0.008155	0.0367032	0.000283931	0.0127686	0.00781069	0.102123	0.000159467	rs41275699_A	0.0165282	0.00813951	0.0423129	1	0.335932
ADH1B:P00325:OID30612:v1:Inflammation_II	ADH1B	obesity_pPS	REP	14033	0.018376	0.0081511	0.0241852	0.000330582	0.00403976	0.00782109	0.605499	1.59226e-05	rs552990723_T	0.0178357	0.00814162	0.028491	1	0.163226
ADH1B:P00325:OID30612:v1:Inflammation_II	ADH1B	beta_cell_pPS	REP	14033	0.0176326	0.00816399	0.0308046	0.000303425	0.0191005	0.00781371	0.0145184	0.000356479	rs10405357_T	0.0165125	0.00815481	0.0428984	1	0.34024
ADH1B:P00325:OID30612:v1:Inflammation_II	ADH1B	lipodystrophy_pPS	REP	14033	0.0357986	0.00815972	1.15645e-05	0.00125069	0.0344784	0.00782052	1.0477e-05	0.00115841	rs2066702_G	0.0344222	0.00803968	1.86838e-05	0.339765	0.000373368
ADH1B:P00325:OID30612:v1:Inflammation_II	ADH1B	T2D_PGS	EUR	38667	0.0871316	0.004709	4.1563e-76	0.00812011	0.0527279	0.00449419	9.84247e-32	0.0029339	NA	NA	NA	NA	1.22112e-71	2.44224e-74
ADH1B:P00325:OID30612:v1:Inflammation_II	ADH1B	CAD_PGS	EUR	38667	0.0259661	0.00472926	4.03272e-08	0.00072076	0.018326	0.00447198	4.1767e-05	0.000359057	NA	NA	NA	NA	0.00118481	6.26885e-07
ADH1B:P00325:OID30612:v1:Inflammation_II	ADH1B	CKD_PGS	EUR	38667	0.0221743	0.00472549	2.70836e-06	0.000526575	0.00926056	0.0044726	0.0384111	9.16907e-05	NA	NA	NA	NA	0.0795715	1.07095e-05
ADH1B:P00325:OID30612:v1:Inflammation_II	ADH1B	BMI_PGS	EUR	38667	0.058975	0.00472209	1.00274e-35	0.00371723	-0.0291907	0.00465723	3.70003e-10	0.000839477	NA	NA	NA	NA	2.94606e-31	2.03176e-34
ADH1B:P00325:OID30612:v1:Inflammation_II	ADH1B	NASH_biomarker_GRS	EUR	38667	0.105261	0.00469469	1.24143e-110	0.0118743	0.104788	0.00443487	1.47944e-122	0.0117713	NA	NA	NA	NA	3.64731e-106	6.07884e-108
ADH1B:P00325:OID30612:v1:Inflammation_II	ADH1B	BMI_GWAS_signif	EUR	38667	0.02928	0.00472534	5.83552e-10	0.000917801	-0.00765176	0.00450175	0.0891902	6.17938e-05	NA	NA	NA	NA	1.71447e-05	1.60231e-08
ADH1B:P00325:OID30612:v1:Inflammation_II	ADH1B	T2D_GWAS_signif	EUR	38667	0.0317979	0.00472293	1.68905e-11	0.00108335	0.0316653	0.00446636	1.36666e-12	0.00107377	NA	NA	NA	NA	4.96242e-07	9.92485e-10
ADH1B:P00325:OID30612:v1:Inflammation_II	ADH1B	obesity_pPS	EUR	38667	0.0138566	0.00472524	0.00336486	0.000205717	-0.00686516	0.00447787	0.125252	5.02748e-05	NA	NA	NA	NA	1	0.0317877
ADH1B:P00325:OID30612:v1:Inflammation_II	ADH1B	beta_cell_pPS	EUR	38667	0.00933611	0.00472517	0.0481818	9.34018e-05	0.0125968	0.00446752	0.00481005	0.000170027	NA	NA	NA	NA	1	0.297391
ADH1B:P00325:OID30612:v1:Inflammation_II	ADH1B	lipodystrophy_pPS	EUR	38667	0.0279964	0.00472574	3.16413e-09	0.00083902	0.0304678	0.00446743	9.23992e-12	0.000993709	NA	NA	NA	NA	9.29621e-05	7.81194e-08
ADH1B:P00325:OID30612:v1:Inflammation_II	ADH1B	T2D_PGS	SAS	794	0.0831882	0.0340838	0.0148922	0.0070305	0.0751035	0.033541	0.0254484	0.00571123	NA	NA	NA	NA	1	0.292242
ADH1B:P00325:OID30612:v1:Inflammation_II	ADH1B	CAD_PGS	SAS	794	0.0787878	0.0336192	0.0193654	0.00648593	0.0841594	0.0330782	0.0111574	0.00735895	NA	NA	NA	NA	1	0.998464
ADH1B:P00325:OID30612:v1:Inflammation_II	ADH1B	NASH_biomarker_GRS	SAS	794	0.108454	0.0343738	0.00166916	0.0116862	0.110697	0.0337106	0.00107356	0.0121866	NA	NA	NA	NA	1	0.464974
ADH1B:P00325:OID30612:v1:Inflammation_II	ADH1B	CKD_GWAS_signif	SAS	794	-0.0839021	0.0340882	0.0140693	0.00714888	-0.0758668	0.0335336	0.0239672	0.00582965	NA	NA	NA	NA	1	0.9999
ADH4:P08319:OID20117:v1:Cardiometabolic	ADH4	T2D_PGS	ALL	41198	0.100606	0.00452034	4.33796e-109	0.0106076	0.064076	0.00425815	4.88382e-51	0.00424925	rs3747207_G	0.0995695	0.00451793	5.10915e-107	1.27449e-104	7.49701e-107
ADH4:P08319:OID20117:v1:Cardiometabolic	ADH4	CAD_PGS	ALL	41198	0.0391882	0.00454511	6.8059e-18	0.00160824	0.0307641	0.00424149	4.14392e-13	0.000991409	rs112875651_G	0.0382297	0.00454397	4.11342e-17	1.99957e-13	7.40583e-16
ADH4:P08319:OID20117:v1:Cardiometabolic	ADH4	CKD_PGS	ALL	41198	0.0180307	0.0045448	7.28059e-05	0.000340991	0.00476184	0.00424418	0.261881	2.37524e-05	rs10883451_T	0.0174003	0.00454281	0.000128174	1	0.000252447
ADH4:P08319:OID20117:v1:Cardiometabolic	ADH4	BMI_PGS	ALL	41198	0.052064	0.0045414	2.21769e-30	0.00283937	-0.0434482	0.00440764	6.74859e-23	0.00182919	rs10733608_G	0.0518148	0.00453664	3.63044e-30	6.51558e-26	3.14762e-29
ADH4:P08319:OID20117:v1:Cardiometabolic	ADH4	NASH_biomarker_GRS	ALL	41198	0.101334	0.00451586	7.49924e-111	0.010781	0.101699	0.00420816	3.90277e-128	0.0108658	rs3747207_G	0.103277	0.0050408	7.97562e-93	2.20328e-106	3.14754e-108
ADH4:P08319:OID20117:v1:Cardiometabolic	ADH4	BMI_GWAS_signif	ALL	41198	0.02344	0.0045449	2.51521e-07	0.000576101	-0.0163077	0.00426997	0.000134107	0.000275129	rs10733608_G	0.0231584	0.00454013	3.39675e-07	0.00738968	3.26977e-06
ADH4:P08319:OID20117:v1:Cardiometabolic	ADH4	T2D_GWAS_signif	ALL	41198	0.0369771	0.00454039	3.92952e-16	0.00143514	0.0370145	0.00423633	2.4736e-18	0.00143785	rs3747207_G	0.0349495	0.00454214	1.45228e-14	1.15449e-11	5.24769e-14
ADH4:P08319:OID20117:v1:Cardiometabolic	ADH4	CAD_GWAS_signif	ALL	41198	0.0117737	0.00454355	0.00956479	0.000145505	0.00869099	0.00423928	0.0403602	7.92987e-05	rs112875651_G	0.0100652	0.00454614	0.0268331	1	0.088369
ADH4:P08319:OID20117:v1:Cardiometabolic	ADH4	obesity_pPS	ALL	41198	0.0141816	0.0045435	0.00180177	0.000211097	-0.00771926	0.00424776	0.0691857	6.23093e-05	rs112875651_G	0.0138787	0.00454052	0.00223981	1	0.0194507
ADH4:P08319:OID20117:v1:Cardiometabolic	ADH4	beta_cell_pPS	ALL	41198	0.00961599	0.00454349	0.034314	9.70676e-05	0.0126315	0.00423862	0.00288324	0.000167542	rs3747207_G	0.00940682	0.004539	0.0382302	1	0.253303
ADH4:P08319:OID20117:v1:Cardiometabolic	ADH4	lipodystrophy_pPS	ALL	41198	0.043374	0.00454078	1.33812e-21	0.0019731	0.0457533	0.00423574	3.67537e-27	0.00219537	rs1800759_T	0.0427023	0.00451909	3.58335e-21	3.93141e-17	1.8721e-19
ADH4:P08319:OID20117:v1:Cardiometabolic	ADH4	T2D_PGS	DISC	27233	0.0996667	0.00553892	5.69809e-72	0.0105499	0.0608328	0.00519398	1.31601e-31	0.00387706	rs3747207_G	0.0984782	0.00553323	1.85358e-70	1.6741e-67	9.84764e-70
ADH4:P08319:OID20117:v1:Cardiometabolic	ADH4	CAD_PGS	DISC	27233	0.0395441	0.00556457	1.22038e-12	0.00166203	0.0316411	0.00516638	9.22703e-10	0.00106402	rs112875651_G	0.0383335	0.00556325	5.68126e-12	3.58548e-08	1.37903e-10
ADH4:P08319:OID20117:v1:Cardiometabolic	ADH4	CKD_PGS	DISC	27233	0.0154387	0.00556127	0.00550509	0.000254036	0.0019536	0.00516714	0.705372	4.06061e-06	rs10883451_T	0.0148621	0.00555928	0.00751325	1	0.0170611
ADH4:P08319:OID20117:v1:Cardiometabolic	ADH4	BMI_PGS	DISC	27233	0.0497264	0.00556232	4.13754e-19	0.00262743	-0.0529787	0.00538505	8.42417e-23	0.00273965	rs10733608_G	0.0494161	0.00555499	6.15192e-19	1.21561e-14	4.80478e-18
ADH4:P08319:OID20117:v1:Cardiometabolic	ADH4	NASH_biomarker_GRS	DISC	27233	0.100062	0.00553091	9.94894e-73	0.0106633	0.10044	0.0051279	7.72561e-85	0.0107461	rs3747207_G	0.0970344	0.00617588	2.20067e-55	2.923e-68	3.65375e-70
ADH4:P08319:OID20117:v1:Cardiometabolic	ADH4	BMI_GWAS_signif	DISC	27233	0.019874	0.0055643	0.000355276	0.000420428	-0.021253	0.00520154	4.40297e-05	0.000473949	rs10733608_G	0.0196709	0.00555685	0.000400896	1	0.00323158
ADH4:P08319:OID20117:v1:Cardiometabolic	ADH4	T2D_GWAS_signif	DISC	27233	0.0364146	0.00556108	5.93078e-11	0.00141153	0.0373843	0.00516264	4.56165e-13	0.00148668	rs3747207_G	0.0337053	0.00556239	1.38332e-09	1.74246e-06	8.23634e-09
ADH4:P08319:OID20117:v1:Cardiometabolic	ADH4	lipodystrophy_pPS	DISC	27233	0.0418813	0.00556083	5.17235e-14	0.00186638	0.0460849	0.00516003	4.47748e-19	0.00225922	rs1800759_T	0.0410206	0.00553301	1.26316e-13	1.51964e-09	5.24013e-12
ADH4:P08319:OID20117:v1:Cardiometabolic	ADH4	T2D_PGS	REP	13965	0.10196	0.00784229	2.01308e-38	0.0105641	0.0700658	0.00744892	5.9438e-21	0.00493599	rs3747207_G	0.101327	0.00784368	5.86855e-38	5.91442e-34	4.22459e-36
ADH4:P08319:OID20117:v1:Cardiometabolic	ADH4	CAD_PGS	REP	13965	0.0377254	0.00789178	1.76796e-06	0.00144314	0.0287406	0.00743448	0.000111205	0.000838194	rs112875651_G	0.0371909	0.00788999	2.45641e-06	0.0519427	0.000126689
ADH4:P08319:OID20117:v1:Cardiometabolic	ADH4	CKD_PGS	REP	13965	0.0234948	0.00789545	0.00292788	0.00055978	0.0110591	0.00744268	0.137329	0.000123945	rs10883451_T	0.0227244	0.00789091	0.00398513	1	0.0116245
ADH4:P08319:OID20117:v1:Cardiometabolic	ADH4	BMI_PGS	REP	13965	0.0560892	0.00788083	1.15568e-12	0.00319256	-0.0263073	0.00768266	0.0006183	0.000657784	rs10733608_G	0.055904	0.0078761	1.32771e-12	3.39537e-08	2.59189e-11
ADH4:P08319:OID20117:v1:Cardiometabolic	ADH4	NASH_biomarker_GRS	REP	13965	0.103057	0.00784451	3.43613e-39	0.0107838	0.103491	0.00737964	2.24252e-44	0.0108873	rs3747207_G	0.114538	0.00874683	5.99759e-39	1.00954e-34	1.60108e-36
ADH4:P08319:OID20117:v1:Cardiometabolic	ADH4	BMI_GWAS_signif	REP	13965	0.0312001	0.0078913	7.73233e-05	0.000987714	-0.00619528	0.00748464	0.407836	3.84663e-05	rs10733608_G	0.0308064	0.00788701	9.42909e-05	1	0.00163436
ADH4:P08319:OID20117:v1:Cardiometabolic	ADH4	T2D_GWAS_signif	REP	13965	0.0372678	0.00787764	2.25798e-06	0.00141346	0.0355321	0.00741945	1.69312e-06	0.00128558	rs3747207_G	0.0363457	0.00788159	4.03395e-06	0.0663394	0.000195116
ADH4:P08319:OID20117:v1:Cardiometabolic	ADH4	CAD_GWAS_signif	REP	13965	0.0180247	0.00788286	0.0222359	0.000330606	0.0131172	0.00742201	0.0771947	0.000175332	rs112875651_G	0.0165297	0.00789124	0.0362164	1	0.256219
ADH4:P08319:OID20117:v1:Cardiometabolic	ADH4	obesity_pPS	REP	13965	0.0227285	0.0078816	0.00393589	0.000525723	0.00512668	0.00743701	0.490616	2.66798e-05	rs112875651_G	0.0222879	0.00787922	0.00468047	1	0.0831917
ADH4:P08319:OID20117:v1:Cardiometabolic	ADH4	beta_cell_pPS	REP	13965	0.0193637	0.00789189	0.0141548	0.000380655	0.0200148	0.0074271	0.00705092	0.000407528	rs3747207_G	0.0191512	0.0078897	0.0152215	1	0.231213
ADH4:P08319:OID20117:v1:Cardiometabolic	ADH4	lipodystrophy_pPS	REP	13965	0.046146	0.00788281	4.90718e-09	0.00216242	0.0452434	0.00742622	1.14191e-09	0.00207841	rs1800759_T	0.0459393	0.00784898	4.93984e-09	0.000144173	7.58805e-07
ADH4:P08319:OID20117:v1:Cardiometabolic	ADH4	T2D_PGS	EUR	38499	0.10165	0.00466959	1.97927e-104	0.0109141	0.0632086	0.00438795	6.38203e-47	0.00416326	NA	NA	NA	NA	5.8151e-100	3.42065e-102
ADH4:P08319:OID20117:v1:Cardiometabolic	ADH4	CAD_PGS	EUR	38499	0.0390324	0.00469471	9.54424e-17	0.00160881	0.0302311	0.00436796	4.55191e-12	0.000965068	NA	NA	NA	NA	2.8041e-12	1.04182e-14
ADH4:P08319:OID20117:v1:Cardiometabolic	ADH4	CKD_PGS	EUR	38499	0.0171465	0.00469407	0.000259753	0.000310994	0.00303977	0.0043704	0.486723	9.75856e-06	NA	NA	NA	NA	1	0.000823252
ADH4:P08319:OID20117:v1:Cardiometabolic	ADH4	BMI_PGS	EUR	38499	0.0513557	0.00469218	7.72332e-28	0.00278439	-0.0476863	0.00454501	1.01866e-25	0.00221423	NA	NA	NA	NA	2.26911e-23	1.03612e-26
ADH4:P08319:OID20117:v1:Cardiometabolic	ADH4	NASH_biomarker_GRS	EUR	38499	0.103304	0.00466355	4.80594e-108	0.0112966	0.10325	0.00433263	1.29614e-124	0.0112885	NA	NA	NA	NA	1.41198e-103	2.01712e-105
ADH4:P08319:OID20117:v1:Cardiometabolic	ADH4	BMI_GWAS_signif	EUR	38499	0.0215176	0.00469424	4.57983e-06	0.000489635	-0.0194588	0.00439748	9.67116e-06	0.000394779	NA	NA	NA	NA	0.134555	4.91078e-05
ADH4:P08319:OID20117:v1:Cardiometabolic	ADH4	T2D_GWAS_signif	EUR	38499	0.0379554	0.00468966	5.97051e-16	0.00152468	0.0376764	0.00436261	6.0315e-18	0.00150159	NA	NA	NA	NA	1.75414e-11	8.77068e-14
ADH4:P08319:OID20117:v1:Cardiometabolic	ADH4	CAD_GWAS_signif	EUR	38499	0.0116874	0.0046934	0.012772	0.000144559	0.00837423	0.00436616	0.0551203	7.41992e-05	NA	NA	NA	NA	1	0.11371
ADH4:P08319:OID20117:v1:Cardiometabolic	ADH4	obesity_pPS	EUR	38499	0.0131567	0.00469359	0.0050635	0.000183168	-0.00961282	0.00437513	0.0280156	9.73679e-05	NA	NA	NA	NA	1	0.0426263
ADH4:P08319:OID20117:v1:Cardiometabolic	ADH4	lipodystrophy_pPS	EUR	38499	0.0436492	0.00469046	1.39593e-20	0.00201464	0.0461401	0.00436137	4.04067e-26	0.0022511	NA	NA	NA	NA	4.10123e-16	1.95297e-18
ADH4:P08319:OID20117:v1:Cardiometabolic	ADH4	CAD_GWAS_signif	EAS	203	0.166545	0.0747929	0.0274439	0.0214071	0.165714	0.0728712	0.0244001	0.0208284	NA	NA	NA	NA	1	0.99705
ADH4:P08319:OID20117:v1:Cardiometabolic	ADH4	T2D_PGS	SAS	791	0.112404	0.0336319	0.000873123	0.0126711	0.102694	0.0323469	0.00156299	0.0104772	NA	NA	NA	NA	1	0.1046
ADH4:P08319:OID20117:v1:Cardiometabolic	ADH4	BMI_PGS	SAS	791	0.120142	0.0334	0.000343306	0.0146428	0.0471377	0.0334703	0.159459	0.00208472	NA	NA	NA	NA	1	0.0184444
ADH4:P08319:OID20117:v1:Cardiometabolic	ADH4	NASH_biomarker_GRS	SAS	791	0.106321	0.0339317	0.00179644	0.0111574	0.107807	0.0323801	0.000914329	0.0115069	NA	NA	NA	NA	1	0.464974
ADH4:P08319:OID20117:v1:Cardiometabolic	ADH4	BMI_GWAS_signif	SAS	791	0.0774509	0.0338395	0.0223741	0.00598982	0.0510158	0.0326408	0.118502	0.00256594	NA	NA	NA	NA	1	0.250619
ADH4:P08319:OID20117:v1:Cardiometabolic	ADH4	obesity_pPS	SAS	791	0.0729344	0.0336659	0.0305985	0.00537046	0.0599791	0.0323029	0.0637494	0.00361638	NA	NA	NA	NA	1	0.997648
ADIPOQ:Q15848:OID30748:v1:Inflammation_II	ADIPOQ	T2D_PGS	ALL	42331	-0.101067	0.00412259	8.46419e-132	0.0103255	-0.0731528	0.00397907	3.45322e-75	0.00534201	rs2925979_T	-0.0988223	0.00411542	1.44714e-126	2.48678e-127	3.10848e-129
ADIPOQ:Q15848:OID30748:v1:Inflammation_II	ADIPOQ	CAD_PGS	ALL	42331	-0.0319816	0.00415079	1.33745e-14	0.00103298	-0.0261704	0.00396901	4.34085e-11	0.000691971	rs35469083_C	-0.0308942	0.00411442	6.08578e-14	3.92942e-10	7.81007e-13
ADIPOQ:Q15848:OID30748:v1:Inflammation_II	ADIPOQ	CKD_PGS	ALL	42331	-0.0107377	0.00415021	0.00967747	0.000116621	-0.000297696	0.00397206	0.940257	8.94936e-08	rs12051272_G	-0.0100039	0.00413886	0.0156503	1	0.0239129
ADIPOQ:Q15848:OID30748:v1:Inflammation_II	ADIPOQ	BMI_PGS	ALL	42331	-0.0300909	0.00415038	4.23455e-13	0.00091478	0.0439333	0.00412581	1.91679e-26	0.00180169	rs7134375_C	-0.0297376	0.00414452	7.34024e-13	1.24411e-08	2.42991e-12
ADIPOQ:Q15848:OID30748:v1:Inflammation_II	ADIPOQ	NASH_biomarker_GRS	ALL	42331	-0.0168702	0.00414741	4.75766e-05	0.000288191	-0.0165033	0.00396486	3.15547e-05	0.000275923	rs10422861_C	-0.0152909	0.00414419	0.000224774	1	0.000342598
ADIPOQ:Q15848:OID30748:v1:Inflammation_II	ADIPOQ	BMI_GWAS_signif	ALL	42331	-0.0212688	0.00414966	2.98146e-07	0.000457464	0.009206	0.00399672	0.0212617	8.45199e-05	rs17366653_T	-0.0207577	0.0041319	5.08771e-07	0.00875952	3.80849e-06
ADIPOQ:Q15848:OID30748:v1:Inflammation_II	ADIPOQ	CKD_GWAS_signif	ALL	42331	0.00853012	0.00414856	0.0397726	7.36609e-05	0.0103341	0.00396449	0.00914638	0.000108237	rs143257534_C	0.00717006	0.00409275	0.0797992	1	0.125918
ADIPOQ:Q15848:OID30748:v1:Inflammation_II	ADIPOQ	T2D_GWAS_signif	ALL	42331	-0.0415599	0.00414396	1.20764e-23	0.00174844	-0.0417291	0.0039624	6.67751e-26	0.00176237	rs2925979_T	-0.0377588	0.00414158	8.05284e-20	3.54805e-19	5.91342e-21
ADIPOQ:Q15848:OID30748:v1:Inflammation_II	ADIPOQ	obesity_pPS	ALL	42331	-0.0151178	0.00414817	0.000268281	0.000231362	0.00212011	0.00397508	0.593793	4.53213e-06	rs143257534_C	-0.0139213	0.00409235	0.000670091	1	0.00498868
ADIPOQ:Q15848:OID30748:v1:Inflammation_II	ADIPOQ	lipodystrophy_pPS	ALL	42331	-0.0457733	0.00414462	2.56102e-28	0.00211919	-0.0472047	0.00396239	1.14027e-32	0.00225358	rs2925979_T	-0.031332	0.00428722	2.75432e-13	7.52427e-24	1.0749e-25
ADIPOQ:Q15848:OID30748:v1:Inflammation_II	ADIPOQ	T2D_PGS	DISC	28023	-0.10211	0.00498309	1.23318e-92	0.0111226	-0.0740243	0.00480228	2.17508e-53	0.0057663	rs2925979_T	-0.10029	0.00497231	7.87353e-90	3.62308e-88	6.03847e-90
ADIPOQ:Q15848:OID30748:v1:Inflammation_II	ADIPOQ	CAD_PGS	DISC	28023	-0.0343805	0.00501431	7.20488e-12	0.00126186	-0.0291773	0.00478495	1.08997e-09	0.000908836	rs35469083_C	-0.0322671	0.00496914	8.52775e-11	2.11679e-07	6.41453e-10
ADIPOQ:Q15848:OID30748:v1:Inflammation_II	ADIPOQ	BMI_PGS	DISC	28023	-0.0302374	0.00501577	1.67589e-09	0.000975862	0.0465933	0.00499082	1.07446e-20	0.00212655	rs7134375_C	-0.0298129	0.00500715	2.64684e-09	4.92377e-05	9.39652e-09
ADIPOQ:Q15848:OID30748:v1:Inflammation_II	ADIPOQ	NASH_biomarker_GRS	DISC	28023	-0.0165653	0.00501242	0.000951437	0.000293545	-0.0158976	0.00478219	0.000887445	0.000270374	rs10422861_C	-0.0150834	0.00500832	0.00260039	1	0.00601144
ADIPOQ:Q15848:OID30748:v1:Inflammation_II	ADIPOQ	BMI_GWAS_signif	DISC	28023	-0.0175968	0.00501389	0.000449467	0.000331028	0.0133828	0.00481991	0.0054971	0.000188637	rs17366653_T	-0.0178514	0.00499028	0.000347821	1	0.00394862
ADIPOQ:Q15848:OID30748:v1:Inflammation_II	ADIPOQ	T2D_GWAS_signif	DISC	28023	-0.0430608	0.00500844	8.55517e-18	0.00198221	-0.0440217	0.0047794	3.46026e-20	0.00207012	rs2925979_T	-0.0397266	0.00500257	2.07633e-15	2.51351e-13	4.18918e-15
ADIPOQ:Q15848:OID30748:v1:Inflammation_II	ADIPOQ	obesity_pPS	DISC	28023	-0.0175034	0.00501328	0.000481217	0.000327605	0.000808043	0.00479582	0.8662	6.94816e-07	rs143257534_C	-0.0160778	0.00494386	0.00114705	1	0.0141382
ADIPOQ:Q15848:OID30748:v1:Inflammation_II	ADIPOQ	lipodystrophy_pPS	DISC	28023	-0.0462593	0.00500841	2.72629e-20	0.00228673	-0.0490774	0.00477718	1.02918e-24	0.00257339	rs2925979_T	-0.0318024	0.00518	8.39125e-10	8.00983e-16	8.89981e-18
ADIPOQ:Q15848:OID30748:v1:Inflammation_II	ADIPOQ	T2D_PGS	REP	14308	-0.099544	0.007334	1.05248e-41	0.00910891	-0.0721854	0.00710019	3.38164e-24	0.00473786	rs2925979_T	-0.096455	0.007329	2.50398e-39	3.09218e-37	2.81107e-39
ADIPOQ:Q15848:OID30748:v1:Inflammation_II	ADIPOQ	CAD_PGS	REP	14308	-0.0271966	0.00738804	0.000233021	0.000678043	-0.0204855	0.00709341	0.00388342	0.000384865	rs35469083_C	-0.0282216	0.0073284	0.000118157	1	0.00526461
ADIPOQ:Q15848:OID30748:v1:Inflammation_II	ADIPOQ	CKD_PGS	REP	14308	-0.0200094	0.00738725	0.00676418	0.000367261	-0.00880059	0.00710199	0.215302	7.08925e-05	rs12051272_G	-0.0187044	0.00735699	0.0110202	1	0.0247179
ADIPOQ:Q15848:OID30748:v1:Inflammation_II	ADIPOQ	BMI_PGS	REP	14308	-0.0299025	0.00738326	5.14806e-05	0.000820571	0.0386552	0.0073293	1.35395e-07	0.00128181	rs7134375_C	-0.0296897	0.0073767	5.73195e-05	1	0.000294261
ADIPOQ:Q15848:OID30748:v1:Inflammation_II	ADIPOQ	NASH_biomarker_GRS	REP	14308	-0.0172113	0.00738561	0.0198	0.000271885	-0.0175356	0.00708944	0.0133918	0.000282368	rs10422861_C	-0.0154042	0.0073808	0.0369003	1	0.14916
ADIPOQ:Q15848:OID30748:v1:Inflammation_II	ADIPOQ	BMI_GWAS_signif	REP	14308	-0.0286641	0.00738435	0.000104178	0.000753863	0.000991822	0.00714076	0.889534	8.90761e-07	rs17366653_T	-0.026667	0.00736116	0.000292597	1	0.00204049
ADIPOQ:Q15848:OID30748:v1:Inflammation_II	ADIPOQ	T2D_GWAS_signif	REP	14308	-0.0388865	0.00736913	1.33281e-07	0.00139192	-0.0374656	0.007075	1.20473e-07	0.00129222	rs2925979_T	-0.0341288	0.00737558	3.73776e-06	0.0039158	1.9579e-05
ADIPOQ:Q15848:OID30748:v1:Inflammation_II	ADIPOQ	lipodystrophy_pPS	REP	14308	-0.0450876	0.00737671	1.00862e-09	0.00186616	-0.0438866	0.00708567	6.03898e-10	0.00176648	rs2925979_T	-0.0307015	0.00763239	5.78738e-05	2.96331e-05	1.97554e-07
ADIPOQ:Q15848:OID30748:v1:Inflammation_II	ADIPOQ	lipodystrophy_pPS	AFR	1126	-0.0752282	0.0291408	0.00996777	0.00486273	-0.067603	0.0285702	0.0181506	0.00390146	NA	NA	NA	NA	1	0.440758
ADIPOQ:Q15848:OID30748:v1:Inflammation_II	ADIPOQ	BMI_PGS	AMR	69	0.361979	0.173465	0.0481863	0.0393535	0.40491	0.186226	0.0412608	0.0453394	NA	NA	NA	NA	1	0.998745
ADIPOQ:Q15848:OID30748:v1:Inflammation_II	ADIPOQ	lipodystrophy_pPS	AMR	69	-0.341517	0.141515	0.0241768	0.0499496	-0.345392	0.149757	0.0313818	0.0498672	NA	NA	NA	NA	1	0.199527
ADIPOQ:Q15848:OID30748:v1:Inflammation_II	ADIPOQ	T2D_PGS	EUR	39532	-0.102437	0.00424635	1.19488e-127	0.0109814	-0.0735595	0.00409477	7.19735e-72	0.00558419	NA	NA	NA	NA	3.51055e-123	3.90061e-125
ADIPOQ:Q15848:OID30748:v1:Inflammation_II	ADIPOQ	CAD_PGS	EUR	39532	-0.0325787	0.00427527	2.5879e-14	0.00111029	-0.026323	0.00408196	1.14187e-10	0.000724707	NA	NA	NA	NA	7.60326e-10	1.52065e-12
ADIPOQ:Q15848:OID30748:v1:Inflammation_II	ADIPOQ	CKD_PGS	EUR	39532	-0.0120188	0.00427439	0.00492889	0.000151362	-0.000993016	0.00408422	0.807902	1.0313e-06	NA	NA	NA	NA	1	0.0128835
ADIPOQ:Q15848:OID30748:v1:Inflammation_II	ADIPOQ	BMI_PGS	EUR	39532	-0.0296379	0.00427617	4.24408e-12	0.00091874	0.0462598	0.00424935	1.46608e-27	0.00206133	NA	NA	NA	NA	1.24691e-07	2.32199e-11
ADIPOQ:Q15848:OID30748:v1:Inflammation_II	ADIPOQ	NASH_biomarker_GRS	EUR	39532	-0.0163063	0.00427236	0.000135458	0.000278836	-0.0156772	0.004078	0.000121066	0.000257733	NA	NA	NA	NA	1	0.000900397
ADIPOQ:Q15848:OID30748:v1:Inflammation_II	ADIPOQ	BMI_GWAS_signif	EUR	39532	-0.0203393	0.00427402	1.95416e-06	0.000433395	0.0107164	0.00411109	0.00914525	0.000118522	NA	NA	NA	NA	0.0574134	2.2515e-05
ADIPOQ:Q15848:OID30748:v1:Inflammation_II	ADIPOQ	T2D_GWAS_signif	EUR	39532	-0.0426274	0.00426817	1.84764e-23	0.00190516	-0.0426629	0.00407503	1.29081e-25	0.00190687	NA	NA	NA	NA	5.42837e-19	7.75482e-21
ADIPOQ:Q15848:OID30748:v1:Inflammation_II	ADIPOQ	obesity_pPS	EUR	39532	-0.0147171	0.00427314	0.000573543	0.000227069	0.00290208	0.00408891	0.477867	8.78796e-06	NA	NA	NA	NA	1	0.00960234
ADIPOQ:Q15848:OID30748:v1:Inflammation_II	ADIPOQ	lipodystrophy_pPS	EUR	39532	-0.0453021	0.00426934	2.87311e-26	0.00214987	-0.0469308	0.00407462	1.20152e-30	0.00230658	NA	NA	NA	NA	8.44119e-22	7.03433e-24
ADIPOQ:Q15848:OID30748:v1:Inflammation_II	ADIPOQ	T2D_PGS	SAS	820	-0.0659712	0.0313097	0.0354372	0.00425067	-0.0611595	0.0312418	0.0506446	0.00362571	NA	NA	NA	NA	1	0.406822
ADIPOQ:Q15848:OID30748:v1:Inflammation_II	ADIPOQ	BMI_PGS	SAS	820	-0.10321	0.0309698	0.000901669	0.0105422	-0.0643709	0.0321968	0.045936	0.00378091	NA	NA	NA	NA	1	0.0317757
ADIPOQ:Q15848:OID30748:v1:Inflammation_II	ADIPOQ	BMI_GWAS_signif	SAS	820	-0.0792299	0.031231	0.0113809	0.00614599	-0.0614747	0.0313427	0.0502047	0.00363955	NA	NA	NA	NA	1	0.203979
ADIPOQ:Q15848:OID30748:v1:Inflammation_II	ADIPOQ	obesity_pPS	SAS	820	-0.0734135	0.031184	0.0188135	0.00529878	-0.0615651	0.0312038	0.0488616	0.00368262	NA	NA	NA	NA	1	0.997648
ADIPOQ:Q15848:OID30748:v1:Inflammation_II	ADIPOQ	lipodystrophy_pPS	SAS	820	-0.0681464	0.0310692	0.0285798	0.00460388	-0.0652787	0.0311676	0.0365554	0.00414718	NA	NA	NA	NA	1	0.830185
ADM:P35318:OID21467:v1:Oncology	ADM	T2D_PGS	ALL	42273	0.0654528	0.00440659	8.83502e-50	0.00429591	0.0164487	0.00392231	2.7509e-05	0.000268413	rs12418494_T	0.0645608	0.00438354	5.63993e-49	2.59573e-45	2.31762e-48
ADM:P35318:OID21467:v1:Oncology	ADM	CAD_PGS	ALL	42273	0.0119307	0.00441972	0.0069489	0.000142604	0.00148001	0.00389952	0.70429	2.19945e-06	rs150777506_T	0.0117885	0.00440868	0.00749959	1	0.027208
ADM:P35318:OID21467:v1:Oncology	ADM	CKD_PGS	ALL	42273	0.0783632	0.00439998	1.07531e-70	0.00616224	0.0602898	0.00388914	4.74087e-54	0.00364846	rs6483726_C	0.0783118	0.00439977	1.30306e-70	3.15925e-66	5.26542e-69
ADM:P35318:OID21467:v1:Oncology	ADM	BMI_PGS	ALL	42273	0.114671	0.00438366	1.22842e-149	0.01318	-0.00423277	0.00405544	0.296617	1.66329e-05	rs150777506_T	0.114262	0.00437286	2.58778e-149	3.60909e-145	1.20303e-146
ADM:P35318:OID21467:v1:Oncology	ADM	BMI_GWAS_signif	ALL	42273	0.0459984	0.00441123	1.993e-25	0.00212283	-0.00460577	0.00392412	0.240518	2.10335e-05	rs12418494_T	0.0454274	0.00438793	4.35553e-25	5.85543e-21	1.17109e-22
ADM:P35318:OID21467:v1:Oncology	ADM	CKD_GWAS_signif	ALL	42273	0.0468306	0.00440894	2.54905e-26	0.00220242	0.044459	0.00388732	3.03142e-30	0.00199101	rs6483726_C	0.0468042	0.00440868	2.69978e-26	7.4891e-22	8.14033e-25
ADM:P35318:OID21467:v1:Oncology	ADM	obesity_pPS	ALL	42273	0.0288717	0.00441274	6.10598e-11	0.000837059	0.00138405	0.00390297	0.72288	1.92007e-06	rs12418494_T	0.0286415	0.00438929	6.86281e-11	1.79394e-06	5.97979e-08
ADM:P35318:OID21467:v1:Oncology	ADM	lipodystrophy_pPS	ALL	42273	-0.0198185	0.00441562	7.19953e-06	0.000394109	-0.0185868	0.00389633	1.84547e-06	0.000347269	rs2218793_C	-0.0196034	0.00440482	8.59099e-06	0.211522	8.85881e-05
ADM:P35318:OID21467:v1:Oncology	ADM	T2D_PGS	DISC	28000	0.0602552	0.00531114	9.11729e-30	0.00399422	0.0105055	0.00470267	0.025495	0.000119942	rs12418494_T	0.058926	0.00528233	7.7619e-29	2.67866e-25	1.94106e-28
ADM:P35318:OID21467:v1:Oncology	ADM	CAD_PGS	DISC	28000	0.0143367	0.00532085	0.00705497	0.000226275	0.00528482	0.00466968	0.257757	3.07874e-05	rs150777506_T	0.0144744	0.00530523	0.00636966	1	0.033594
ADM:P35318:OID21467:v1:Oncology	ADM	CKD_PGS	DISC	28000	0.0823347	0.00529125	2.2837e-54	0.00748369	0.0645849	0.00465156	1.09889e-43	0.00460232	rs6483726_C	0.0822169	0.00529062	3.131e-54	6.70951e-50	1.26595e-52
ADM:P35318:OID21467:v1:Oncology	ADM	BMI_PGS	DISC	28000	0.116319	0.00527572	8.13207e-107	0.0148958	-0.00729227	0.00487424	0.134643	5.38002e-05	rs150777506_T	0.116175	0.00526009	3.55192e-107	2.3892e-102	7.964e-104
ADM:P35318:OID21467:v1:Oncology	ADM	BMI_GWAS_signif	DISC	28000	0.0427913	0.00531085	8.10646e-16	0.00201924	-0.0082912	0.00470016	0.0777387	7.47941e-05	rs12418494_T	0.0422655	0.00528127	1.26205e-15	2.38168e-11	3.63557e-13
ADM:P35318:OID21467:v1:Oncology	ADM	CKD_GWAS_signif	DISC	28000	0.0449202	0.00530682	2.69407e-17	0.002228	0.0421761	0.00465438	1.36747e-19	0.00196806	rs6483726_C	0.0448622	0.00530603	2.92616e-17	7.91518e-13	6.48785e-16
ADM:P35318:OID21467:v1:Oncology	ADM	obesity_pPS	DISC	28000	0.0263766	0.00531461	6.98091e-07	0.00076723	-0.00338297	0.00467655	0.469447	1.25789e-05	rs12418494_T	0.0260879	0.0052849	8.00707e-07	0.0205099	0.000186454
ADM:P35318:OID21467:v1:Oncology	ADM	lipodystrophy_pPS	DISC	28000	-0.0244557	0.00531611	4.2373e-06	0.000659262	-0.0199935	0.00466554	1.83054e-05	0.000441159	rs2218793_C	-0.0240176	0.00530238	5.93448e-06	0.124492	8.64528e-05
ADM:P35318:OID21467:v1:Oncology	ADM	T2D_PGS	REP	14273	0.0736425	0.00786651	9.02002e-21	0.00461951	0.0266506	0.00707088	0.000164529	0.000599613	rs12418494_T	0.0736126	0.00782776	6.0398e-21	2.65008e-16	3.15486e-19
ADM:P35318:OID21467:v1:Oncology	ADM	CKD_PGS	REP	14273	0.0703287	0.00787613	4.80363e-19	0.00420517	0.0521436	0.00703401	1.30425e-13	0.00231286	rs6483726_C	0.0703287	0.0078764	4.81721e-19	1.41131e-14	1.3702e-17
ADM:P35318:OID21467:v1:Oncology	ADM	BMI_PGS	REP	14273	0.111819	0.00784049	7.85248e-46	0.0106352	0.00265251	0.0072749	0.715407	5.61692e-06	rs150777506_T	0.111039	0.00782318	2.05084e-45	2.30706e-41	7.6902e-43
ADM:P35318:OID21467:v1:Oncology	ADM	BMI_GWAS_signif	REP	14273	0.0537749	0.00788534	9.49768e-12	0.00245852	0.0038607	0.00708552	0.585851	1.25435e-05	rs12418494_T	0.053146	0.00784706	1.31347e-11	2.79042e-07	6.97605e-09
ADM:P35318:OID21467:v1:Oncology	ADM	CKD_GWAS_signif	REP	14273	0.0502161	0.00787756	1.89129e-10	0.002149	0.0489876	0.00701605	3.03513e-12	0.00205273	rs6483726_C	0.0502162	0.00787784	1.894e-10	5.5566e-06	9.41797e-09
ADM:P35318:OID21467:v1:Oncology	ADM	T2D_GWAS_signif	REP	14273	0.0174537	0.00788292	0.0268364	0.000259912	0.0150166	0.00702757	0.0326309	0.000192855	rs1260326_T	0.0170346	0.00789229	0.0309144	1	0.189861
ADM:P35318:OID21467:v1:Oncology	ADM	obesity_pPS	REP	14273	0.0344713	0.00787949	1.22402e-05	0.0010137	0.0117007	0.00703789	0.096429	0.00011676	rs12418494_T	0.0343321	0.00784088	1.20296e-05	0.359617	0.00513738
ADM:P35318:OID21467:v1:Oncology	ADM	T2D_PGS	AFR	1112	0.0896632	0.0297576	0.00264727	0.0067365	0.0719843	0.0281124	0.0105893	0.00434535	NA	NA	NA	NA	1	0.209698
ADM:P35318:OID21467:v1:Oncology	ADM	BMI_PGS	AFR	1112	0.111543	0.0294692	0.00016228	0.0105785	0.0591789	0.0283022	0.0367722	0.00290366	NA	NA	NA	NA	1	0.141137
ADM:P35318:OID21467:v1:Oncology	ADM	obesity_pPS	AFR	1112	0.0886406	0.029502	0.00272223	0.00669861	0.0920047	0.0278146	0.000972469	0.00722123	NA	NA	NA	NA	1	0.533194
ADM:P35318:OID21467:v1:Oncology	ADM	beta_cell_pPS	AFR	1112	0.0628975	0.0297026	0.0344436	0.00334158	0.0579764	0.0280087	0.0387033	0.00284579	NA	NA	NA	NA	1	0.275221
ADM:P35318:OID21467:v1:Oncology	ADM	T2D_PGS	EUR	39489	0.0662142	0.00454228	5.22494e-48	0.00456558	0.0155378	0.00403333	0.000117173	0.000248447	NA	NA	NA	NA	1.53509e-43	1.37061e-46
ADM:P35318:OID21467:v1:Oncology	ADM	CAD_PGS	EUR	39489	0.0122141	0.00455492	0.00733205	0.000155295	0.00139767	0.00400732	0.727258	2.03724e-06	NA	NA	NA	NA	1	0.0286077
ADM:P35318:OID21467:v1:Oncology	ADM	CKD_PGS	EUR	39489	0.0810035	0.00453278	3.81632e-71	0.00684308	0.0623245	0.00399465	1.03019e-54	0.00405158	NA	NA	NA	NA	1.12124e-66	1.83809e-69
ADM:P35318:OID21467:v1:Oncology	ADM	BMI_PGS	EUR	39489	0.11501	0.00451825	8.81158e-142	0.0137699	-0.00675536	0.00417403	0.105579	4.38634e-05	NA	NA	NA	NA	2.58884e-137	8.62948e-139
ADM:P35318:OID21467:v1:Oncology	ADM	BMI_GWAS_signif	EUR	39489	0.0465239	0.0045455	1.48072e-24	0.00225691	-0.00544254	0.0040331	0.177194	3.04967e-05	NA	NA	NA	NA	4.35036e-20	8.70072e-22
ADM:P35318:OID21467:v1:Oncology	ADM	CKD_GWAS_signif	EUR	39489	0.0488158	0.00454348	6.88013e-27	0.00248628	0.0460714	0.00399472	1.00724e-30	0.00222008	NA	NA	NA	NA	2.02138e-22	2.2213e-25
ADM:P35318:OID21467:v1:Oncology	ADM	obesity_pPS	EUR	39489	0.0277031	0.00454828	1.13321e-09	0.000800625	-0.00102536	0.00401149	0.798257	1.09417e-06	NA	NA	NA	NA	3.32938e-05	8.32345e-07
ADM:P35318:OID21467:v1:Oncology	ADM	lipodystrophy_pPS	EUR	39489	-0.0207173	0.00455049	5.31046e-06	0.000447505	-0.0189038	0.00400296	2.33805e-06	0.000373282	NA	NA	NA	NA	0.156021	6.97432e-05
ADM:P35318:OID21467:v1:Oncology	ADM	BMI_PGS	EAS	211	0.123313	0.0591067	0.0385503	0.0166259	0.0623953	0.0583972	0.286962	0.00394916	NA	NA	NA	NA	1	0.853412
ADM:P35318:OID21467:v1:Oncology	ADM	BMI_PGS	SAS	815	0.143565	0.032836	1.40091e-05	0.0182099	0.0481396	0.0314016	0.125692	0.00191151	NA	NA	NA	NA	0.411588	0.0034299
ADM:P35318:OID21467:v1:Oncology	ADM	BMI_GWAS_signif	SAS	815	0.0710886	0.0333942	0.0335933	0.00439897	0.0512445	0.0306744	0.0952206	0.00226861	NA	NA	NA	NA	1	0.310368
ADRA2A:P08913:OID30067:v1:Cardiometabolic_II	ADRA2A	obesity_pPS	ALL	40913	0.0102589	0.00495136	0.0382783	0.00010458	0.0114484	0.00496923	0.0212353	0.000129781	rs1260326_T	0.0102935	0.00495129	0.0376283	1	0.172752
ADRA2A:P08913:OID30067:v1:Cardiometabolic_II	ADRA2A	CAD_PGS	REP	13815	-0.017593	0.00882822	0.0463013	0.000286392	-0.0167659	0.00886344	0.0585683	0.000259643	rs1260326_T	-0.0173274	0.00882829	0.0496995	1	0.234945
ADRA2A:P08913:OID30067:v1:Cardiometabolic_II	ADRA2A	obesity_pPS	REP	13815	0.0184927	0.00881254	0.0358833	0.00031755	0.0186733	0.00886041	0.0350924	0.000322282	rs1260326_T	0.0183175	0.00881202	0.0376634	1	0.195718
ADRA2A:P08913:OID30067:v1:Cardiometabolic_II	ADRA2A	lipodystrophy_pPS	AFR	1091	-0.0619942	0.0297199	0.037227	0.00398359	-0.0582695	0.0301348	0.0534345	0.00346979	NA	NA	NA	NA	1	0.475988
ADRA2A:P08913:OID30067:v1:Cardiometabolic_II	ADRA2A	T2D_PGS	EAS	205	0.167909	0.0826155	0.0438412	0.0215124	0.162944	0.0833729	0.0525142	0.0202077	NA	NA	NA	NA	1	0.999455
ADRA2A:P08913:OID30067:v1:Cardiometabolic_II	ADRA2A	CKD_PGS	EAS	205	-0.212854	0.0843792	0.0126714	0.0326761	-0.206567	0.0853394	0.0166927	0.0305912	NA	NA	NA	NA	1	0.999779
ADRA2A:P08913:OID30067:v1:Cardiometabolic_II	ADRA2A	NASH_biomarker_GRS	EAS	205	0.180809	0.0811352	0.0273061	0.0257265	0.17034	0.0834724	0.0430371	0.021982	NA	NA	NA	NA	1	0.998253
AFAP1:Q8N556:OID30569:v1:Inflammation_II	AFAP1	liver_lipid_pPS	ALL	41398	-0.0111366	0.00485375	0.0217709	0.000123161	-0.0115578	0.00486298	0.0174732	0.00013266	rs1260326_T	0.00381748	0.0115814	0.741687	1	0.0422477
AFAP1:Q8N556:OID30569:v1:Inflammation_II	AFAP1	beta_cell_pPS	ALL	41398	0.00968981	0.00485338	0.0458853	9.32567e-05	0.00999512	0.00486229	0.0398238	9.92436e-05	rs41264705_C	0.00389395	0.00341821	0.254637	1	0.301599
AFAP1:Q8N556:OID30569:v1:Inflammation_II	AFAP1	liver_lipid_pPS	DISC	27365	-0.0120371	0.00600004	0.0448475	0.000145849	-0.0126502	0.00600773	0.0352441	0.000161081	rs1260326_T	-0.0105777	0.0145196	0.466308	1	0.0883716
AFAP1:Q8N556:OID30569:v1:Inflammation_II	AFAP1	beta_cell_pPS	DISC	27365	0.0140398	0.00599963	0.0192853	0.000198433	0.0140638	0.00600878	0.0192631	0.000199016	rs41264705_C	0.0103042	0.00416861	0.0134471	1	0.209273
AFAP1:Q8N556:OID30569:v1:Inflammation_II	AFAP1	BMI_PGS	REP	14033	-0.0197885	0.00828133	0.016883	0.000380636	-0.0320005	0.00858586	0.00019445	0.000931014	rs41264705_C	-0.0110596	0.00598607	0.0646872	1	0.0468389
AFAP1:Q8N556:OID30569:v1:Inflammation_II	AFAP1	obesity_pPS	REP	14033	-0.0171297	0.0082669	0.0382754	0.00028625	-0.0199402	0.00830433	0.0163554	0.000386645	rs1260326_T	-0.0169718	0.00826649	0.0400825	1	0.198681
AFAP1:Q8N556:OID30569:v1:Inflammation_II	AFAP1	liver_lipid_pPS	EUR	38667	-0.0110806	0.00505887	0.028506	0.000122901	-0.0114956	0.00506612	0.0232672	0.000132265	NA	NA	NA	NA	1	0.0535101
AFAP1:Q8N556:OID30569:v1:Inflammation_II	AFAP1	beta_cell_pPS	EUR	38667	0.011597	0.00505949	0.0219035	0.000134589	0.0120054	0.00506656	0.0178155	0.000144229	NA	NA	NA	NA	1	0.199852
AFAP1:Q8N556:OID30569:v1:Inflammation_II	AFAP1	lipodystrophy_pPS	EUR	38667	0.010355	0.00506221	0.0408072	0.000107192	0.0106298	0.00506909	0.0360017	0.000112962	NA	NA	NA	NA	1	0.117962
AFAP1:Q8N556:OID30569:v1:Inflammation_II	AFAP1	obesity_pPS	EAS	206	-0.167829	0.0584437	0.00465929	0.0418077	-0.166274	0.0584411	0.00505571	0.0408668	NA	NA	NA	NA	1	0.958296
AFM:P43652:OID30741:v1:Inflammation_II	AFM	T2D_PGS	ALL	42331	0.0998086	0.00469785	1.20415e-99	0.010153	0.0615992	0.00444279	1.28825e-43	0.00381994	rs148208728_T	0.0996835	0.00469194	1.20193e-99	3.5378e-95	1.36069e-97
AFM:P43652:OID30741:v1:Inflammation_II	AFM	CAD_PGS	ALL	42331	0.023005	0.00472371	1.11936e-06	0.000538897	0.014587	0.00442566	0.00098151	0.000216801	rs13132712_T	0.0225991	0.00471469	1.64586e-06	0.0328867	1.24571e-05
AFM:P43652:OID30741:v1:Inflammation_II	AFM	BMI_PGS	ALL	42331	0.0566507	0.00471615	3.47805e-33	0.00326909	-0.0419016	0.00460038	8.7271e-20	0.00165278	rs13132712_T	0.0561759	0.00470725	8.89573e-33	1.02185e-28	5.90665e-32
AFM:P43652:OID30741:v1:Inflammation_II	AFM	NASH_biomarker_GRS	ALL	42331	0.0148303	0.00471824	0.00167236	0.000224548	0.0138715	0.00441971	0.00169895	0.000196589	rs10518116_C	0.0146219	0.00471407	0.00192499	1	0.00874269
AFM:P43652:OID30741:v1:Inflammation_II	AFM	BMI_GWAS_signif	ALL	42331	0.0232876	0.00472054	8.11837e-07	0.000552949	-0.0182247	0.00445423	4.29277e-05	0.000334043	rs13132712_T	0.0229234	0.00471151	1.14637e-06	0.0238518	9.57903e-06
AFM:P43652:OID30741:v1:Inflammation_II	AFM	T2D_GWAS_signif	ALL	42331	0.0352987	0.00471644	7.33842e-14	0.0012717	0.0351916	0.00441907	1.71289e-15	0.00126404	rs553977556_G	0.0348239	0.00469291	1.18833e-13	2.15603e-09	6.34126e-12
AFM:P43652:OID30741:v1:Inflammation_II	AFM	obesity_pPS	ALL	42331	0.0177401	0.00471869	0.000170452	0.000321215	-0.00492967	0.00443066	0.265876	2.47105e-05	rs10518116_C	0.0174141	0.00471462	0.000221342	1	0.00360279
AFM:P43652:OID30741:v1:Inflammation_II	AFM	lipodystrophy_pPS	ALL	42331	0.0461804	0.00471615	1.28832e-22	0.00217484	0.0486833	0.00441764	3.33777e-28	0.00241727	rs13132712_T	0.0455849	0.00470735	3.72618e-22	3.78508e-18	1.99215e-20
AFM:P43652:OID30741:v1:Inflammation_II	AFM	T2D_PGS	DISC	28023	0.107855	0.00569433	1.65655e-79	0.0122329	0.0676828	0.00535641	1.68665e-36	0.0047552	rs148208728_T	0.10767	0.00568609	1.82183e-79	4.86695e-75	3.7438e-77
AFM:P43652:OID30741:v1:Inflammation_II	AFM	CAD_PGS	DISC	28023	0.0195989	0.00572744	0.000622664	0.000404232	0.0120566	0.00533274	0.0237754	0.000153076	rs13132712_T	0.0190634	0.00571624	0.000854226	1	0.00463136
AFM:P43652:OID30741:v1:Inflammation_II	AFM	BMI_PGS	DISC	28023	0.0641747	0.00571635	3.48853e-29	0.00433319	-0.040554	0.00556237	3.16351e-13	0.00158913	rs13132712_T	0.0638444	0.00570505	5.20951e-29	1.02493e-24	7.42703e-28
AFM:P43652:OID30741:v1:Inflammation_II	AFM	NASH_biomarker_GRS	DISC	28023	0.0157424	0.00572202	0.00594149	0.000261335	0.0145134	0.00532695	0.0064435	0.000222282	rs10518116_C	0.0155637	0.00571587	0.00647544	1	0.0303057
AFM:P43652:OID30741:v1:Inflammation_II	AFM	BMI_GWAS_signif	DISC	28023	0.028278	0.00572211	7.78217e-07	0.000842702	-0.0147489	0.00536863	0.00601373	0.000226004	rs13132712_T	0.0278646	0.00571083	1.07077e-06	0.022864	1.82296e-05
AFM:P43652:OID30741:v1:Inflammation_II	AFM	T2D_GWAS_signif	DISC	28023	0.0390894	0.00571991	8.43174e-12	0.00161022	0.0399155	0.00532623	6.87176e-14	0.00167884	rs553977556_G	0.038803	0.00568623	9.03314e-12	2.47724e-07	1.88314e-09
AFM:P43652:OID30741:v1:Inflammation_II	AFM	CAD_GWAS_signif	DISC	28023	-0.0149729	0.00572149	0.00887643	0.00023646	-0.0169521	0.00532813	0.00146612	0.000303095	rs553977556_G	-0.0135779	0.0056884	0.0169954	1	0.121901
AFM:P43652:OID30741:v1:Inflammation_II	AFM	obesity_pPS	DISC	28023	0.0179018	0.0057229	0.00176122	0.000337815	-0.00738259	0.00534161	0.166955	5.72114e-05	rs10518116_C	0.0174027	0.0057171	0.00233694	1	0.034268
AFM:P43652:OID30741:v1:Inflammation_II	AFM	lipodystrophy_pPS	DISC	28023	0.0462211	0.00571914	6.63528e-16	0.00225049	0.0507179	0.00532243	1.7109e-21	0.002711	rs13132712_T	0.045591	0.00570813	1.43507e-15	1.94945e-11	1.29963e-13
AFM:P43652:OID30741:v1:Inflammation_II	AFM	T2D_PGS	REP	14308	0.0829573	0.00831153	2.20326e-23	0.00658195	0.0488184	0.00793471	7.83196e-10	0.0022539	rs148208728_T	0.0829433	0.00830448	2.05845e-23	6.47318e-19	9.51938e-22
AFM:P43652:OID30741:v1:Inflammation_II	AFM	CAD_PGS	REP	14308	0.0293188	0.00834855	0.000446378	0.000819841	0.0198163	0.00790947	0.0122428	0.000374582	rs13132712_T	0.0290453	0.00833202	0.000491793	1	0.00886121
AFM:P43652:OID30741:v1:Inflammation_II	AFM	BMI_PGS	REP	14308	0.0420648	0.00834015	4.6235e-07	0.00168946	-0.0447837	0.00817126	4.31039e-08	0.0017895	rs13132712_T	0.0413492	0.00832426	6.86767e-07	0.0135839	3.82644e-06
AFM:P43652:OID30741:v1:Inflammation_II	AFM	T2D_GWAS_signif	REP	14308	0.0274397	0.00833179	0.00099232	0.000721085	0.0255669	0.00789325	0.0012019	0.00062591	rs553977556_G	0.0267444	0.00830404	0.00128186	1	0.0249183
AFM:P43652:OID30741:v1:Inflammation_II	AFM	obesity_pPS	REP	14308	0.0170127	0.00833352	0.0412216	0.000277202	-0.000775088	0.00790851	0.921928	5.73457e-07	rs10518116_C	0.0169649	0.00832889	0.0416809	1	0.204734
AFM:P43652:OID30741:v1:Inflammation_II	AFM	lipodystrophy_pPS	REP	14308	0.0460575	0.00833739	3.3677e-08	0.00202602	0.0450875	0.00790188	1.18031e-08	0.00193929	rs13132712_T	0.0454733	0.0083213	4.71527e-08	0.000989432	3.53368e-06
AFM:P43652:OID30741:v1:Inflammation_II	AFM	proinsulin_pPS	AFR	1126	-0.0579401	0.0284424	0.0418851	0.00359762	-0.0439255	0.0279704	0.116615	0.00204073	NA	NA	NA	NA	1	0.963658
AFM:P43652:OID30741:v1:Inflammation_II	AFM	proinsulin_pPS	AMR	69	-0.371678	0.135793	0.0117452	0.0750524	-0.363364	0.140694	0.0173624	0.0720911	NA	NA	NA	NA	1	0.927148
AFM:P43652:OID30741:v1:Inflammation_II	AFM	T2D_PGS	EUR	39532	0.103203	0.00486915	3.77593e-99	0.0108465	0.0628725	0.00459478	1.59564e-42	0.00397352	NA	NA	NA	NA	1.10937e-94	4.82334e-97
AFM:P43652:OID30741:v1:Inflammation_II	AFM	CAD_PGS	EUR	39532	0.0236264	0.00489633	1.40304e-06	0.000568229	0.0146699	0.0045744	0.00134257	0.000219238	NA	NA	NA	NA	0.0412213	1.59772e-05
AFM:P43652:OID30741:v1:Inflammation_II	AFM	BMI_PGS	EUR	39532	0.0571453	0.00488973	1.67829e-31	0.00332368	-0.0450312	0.00476184	3.34786e-21	0.00190256	NA	NA	NA	NA	4.93081e-27	2.77012e-30
AFM:P43652:OID30741:v1:Inflammation_II	AFM	NASH_biomarker_GRS	EUR	39532	0.0151449	0.00489115	0.00196035	0.000234063	0.0137517	0.00456847	0.00261293	0.000193161	NA	NA	NA	NA	1	0.0100515
AFM:P43652:OID30741:v1:Inflammation_II	AFM	BMI_GWAS_signif	EUR	39532	0.0241037	0.00489264	8.40427e-07	0.000592302	-0.018716	0.00460464	4.82104e-05	0.000352125	NA	NA	NA	NA	0.0246917	1.02455e-05
AFM:P43652:OID30741:v1:Inflammation_II	AFM	CKD_GWAS_signif	EUR	39532	-0.00971937	0.00489191	0.0469488	9.63837e-05	-0.0122944	0.00456798	0.00711747	0.000154431	NA	NA	NA	NA	1	0.138212
AFM:P43652:OID30741:v1:Inflammation_II	AFM	T2D_GWAS_signif	EUR	39532	0.036128	0.00488884	1.4985e-13	0.00133169	0.035732	0.00456762	5.29014e-15	0.00130289	NA	NA	NA	NA	4.40258e-09	1.18989e-11
AFM:P43652:OID30741:v1:Inflammation_II	AFM	obesity_pPS	EUR	39532	0.017106	0.00489172	0.000471157	0.000298517	-0.00680096	0.00458026	0.137594	4.7009e-05	NA	NA	NA	NA	1	0.00838945
AFM:P43652:OID30741:v1:Inflammation_II	AFM	liver_lipid_pPS	EUR	39532	-0.0110222	0.00489094	0.024227	0.000124001	-0.0130301	0.00456905	0.0043493	0.00017338	NA	NA	NA	NA	1	0.0462802
AFM:P43652:OID30741:v1:Inflammation_II	AFM	lipodystrophy_pPS	EUR	39532	0.0476843	0.00488847	1.87204e-22	0.00231786	0.0502565	0.00456503	3.80063e-28	0.00257637	NA	NA	NA	NA	5.50005e-18	3.6667e-20
AFM:P43652:OID30741:v1:Inflammation_II	AFM	T2D_GWAS_signif	EAS	208	-0.179234	0.079468	0.0254974	0.02301	-0.085734	0.0784967	0.276462	0.00487992	NA	NA	NA	NA	1	0.992462
AFM:P43652:OID30741:v1:Inflammation_II	AFM	BMI_PGS	SAS	820	0.1277	0.0332016	0.000129927	0.0164615	0.0689586	0.0339804	0.0427732	0.00442926	NA	NA	NA	NA	1	0.0106034
AFM:P43652:OID30741:v1:Inflammation_II	AFM	obesity_pPS	SAS	820	0.0813448	0.0335026	0.0154108	0.00663561	0.0727428	0.0329134	0.0273971	0.00524813	NA	NA	NA	NA	1	0.997648
AFP:P02771:OID20978:v1:Neurology	AFP	T2D_PGS	ALL	41483	-0.0244146	0.00473604	2.54719e-07	0.000590273	-0.0192651	0.0047685	5.35332e-05	0.000363126	rs7310409_A	-0.0225589	0.00472564	1.81463e-06	0.00748363	8.80428e-07
AFP:P02771:OID20978:v1:Neurology	AFP	CAD_PGS	ALL	41483	-0.0142038	0.00473961	0.00272966	0.000199569	-0.0135842	0.00474074	0.00416673	0.000182701	rs7310409_A	-0.0130782	0.00472796	0.00567495	1	0.0126295
AFP:P02771:OID20978:v1:Neurology	AFP	CKD_PGS	ALL	41483	-0.0141545	0.00473555	0.00280058	0.000198528	-0.0118026	0.00474128	0.0128025	0.000137895	rs12506899_T	-0.0119882	0.00469407	0.0106561	1	0.00781395
AFP:P02771:OID20978:v1:Neurology	AFP	BMI_PGS	ALL	41483	-0.0357414	0.00473519	4.50913e-14	0.00126455	-0.0237317	0.00492845	1.47544e-06	0.000515755	rs560191_G	-0.0335965	0.00472019	1.116e-12	1.32478e-09	2.78902e-13
AFP:P02771:OID20978:v1:Neurology	AFP	NASH_biomarker_GRS	ALL	41483	-0.0151259	0.00473272	0.00139435	0.000226976	-0.0149202	0.00473325	0.00162159	0.000221093	rs738409_C	-0.00140068	0.00529108	0.791222	1	0.00744837
AFP:P02771:OID20978:v1:Neurology	AFP	BMI_GWAS_signif	ALL	41483	-0.0167305	0.00473561	0.000411443	0.000277333	-0.0109296	0.00477106	0.0219794	0.000116782	rs11900031_A	-0.0154073	0.00465613	0.000936969	1	0.00251314
AFP:P02771:OID20978:v1:Neurology	AFP	T2D_GWAS_signif	ALL	41483	-0.013645	0.00473372	0.00394729	0.000184637	-0.0137418	0.00473634	0.00371751	0.000187312	rs7310409_A	-0.00951098	0.00473012	0.0443607	1	0.0256007
AFP:P02771:OID20978:v1:Neurology	AFP	CAD_GWAS_signif	ALL	41483	-0.0109706	0.00473359	0.0204754	0.000119368	-0.0103296	0.00473543	0.0291635	0.000105889	rs7310409_A	-0.00738509	0.00472778	0.118281	1	0.147848
AFP:P02771:OID20978:v1:Neurology	AFP	liver_lipid_pPS	ALL	41483	0.014164	0.00473325	0.00276906	0.000198988	0.0145872	0.0047347	0.00206498	0.000211209	rs1260326_T	-0.0254189	0.0113237	0.0247892	1	0.00669037
AFP:P02771:OID20978:v1:Neurology	AFP	proinsulin_pPS	ALL	41483	0.00991934	0.00473295	0.0361055	9.76159e-05	0.00967751	0.00473397	0.0409333	9.30002e-05	rs12506899_T	0.00913311	0.00469081	0.0515391	1	0.738312
AFP:P02771:OID20978:v1:Neurology	AFP	T2D_PGS	DISC	27459	-0.0207152	0.00580136	0.000356579	0.000426382	-0.0158226	0.00583891	0.00673542	0.000245664	rs7310409_A	-0.0189631	0.00578615	0.00104926	1	0.00108901
AFP:P02771:OID20978:v1:Neurology	AFP	CAD_PGS	DISC	27459	-0.0190878	0.00579966	0.000998928	0.000362257	-0.0185854	0.00579679	0.00134676	0.000343851	rs7310409_A	-0.0177928	0.00578364	0.00209723	1	0.00703011
AFP:P02771:OID20978:v1:Neurology	AFP	CKD_PGS	DISC	27459	-0.0118275	0.00579231	0.0411687	0.000139475	-0.00905298	0.00579475	0.118235	8.16658e-05	rs12506899_T	-0.00962797	0.00574136	0.0935636	1	0.101556
AFP:P02771:OID20978:v1:Neurology	AFP	BMI_PGS	DISC	27459	-0.0345612	0.0057967	2.51891e-09	0.00118778	-0.0239264	0.00604831	7.64447e-05	0.000523363	rs560191_G	-0.0327113	0.00577953	1.53016e-08	7.40057e-05	1.3937e-08
AFP:P02771:OID20978:v1:Neurology	AFP	NASH_biomarker_GRS	DISC	27459	-0.0197321	0.0057939	0.000660958	0.000387888	-0.0195305	0.0057907	0.000745298	0.000380494	rs738409_C	-0.00455108	0.00648263	0.482659	1	0.00436381
AFP:P02771:OID20978:v1:Neurology	AFP	T2D_GWAS_signif	DISC	27459	-0.0137377	0.00579538	0.0177731	0.000187957	-0.0135489	0.00579457	0.0193841	0.000182911	rs7310409_A	-0.00915115	0.00579003	0.114004	1	0.11063
AFP:P02771:OID20978:v1:Neurology	AFP	CAD_GWAS_signif	DISC	27459	-0.012969	0.00579333	0.0251894	0.000167633	-0.0127408	0.00579235	0.0278447	0.000161871	rs7310409_A	-0.00888158	0.00578558	0.124765	1	0.23055
AFP:P02771:OID20978:v1:Neurology	AFP	liver_lipid_pPS	DISC	27459	0.0129564	0.00579481	0.025369	0.000167222	0.0135851	0.0057925	0.0190195	0.000184022	rs1260326_T	-0.0250221	0.014039	0.0747066	1	0.0542066
AFP:P02771:OID20978:v1:Neurology	AFP	proinsulin_pPS	DISC	27459	0.0141815	0.00579356	0.0143789	0.000200422	0.0140159	0.00579286	0.0155477	0.000195852	rs12506899_T	0.013195	0.00574185	0.0215673	1	0.840264
AFP:P02771:OID20978:v1:Neurology	AFP	T2D_PGS	REP	14024	-0.032739	0.00821681	6.79962e-05	0.00104893	-0.0275217	0.0082797	0.000889684	0.000733023	rs7310409_A	-0.0307365	0.00820607	0.000180697	1	0.000295086
AFP:P02771:OID20978:v1:Neurology	AFP	CKD_PGS	REP	14024	-0.0188436	0.00822775	0.0220218	0.000346829	-0.0175296	0.00825177	0.0336595	0.000299536	rs12506899_T	-0.0166374	0.0081571	0.0414061	1	0.0664272
AFP:P02771:OID20978:v1:Neurology	AFP	BMI_PGS	REP	14024	-0.0384491	0.00822128	2.94153e-06	0.00144453	-0.0247081	0.00852	0.00373736	0.000558057	rs560191_G	-0.0355728	0.00819207	1.41967e-05	0.0864221	2.11301e-05
AFP:P02771:OID20978:v1:Neurology	AFP	BMI_GWAS_signif	REP	14024	-0.0341338	0.00822544	3.3477e-05	0.0011377	-0.0274578	0.00829865	0.000939688	0.000726299	rs11900031_A	-0.0331237	0.00810217	4.37076e-05	0.983554	0.000819628
AFP:P02771:OID20978:v1:Neurology	AFP	NASH_biomarker_GRS	AMR	69	-0.365028	0.175136	0.0484344	0.0466039	-0.377399	0.186723	0.056193	0.0482501	NA	NA	NA	NA	1	0.998087
AFP:P02771:OID20978:v1:Neurology	AFP	T2D_PGS	EUR	38765	-0.0253216	0.0048929	2.2882e-07	0.000634717	-0.0202716	0.00492684	3.88795e-05	0.000401593	NA	NA	NA	NA	0.00672273	8.01278e-07
AFP:P02771:OID20978:v1:Neurology	AFP	CAD_PGS	EUR	38765	-0.0149615	0.00489535	0.00224258	0.000221467	-0.0143339	0.00489527	0.00341214	0.000203433	NA	NA	NA	NA	1	0.0108904
AFP:P02771:OID20978:v1:Neurology	AFP	CKD_PGS	EUR	38765	-0.0143722	0.00489082	0.00329891	0.000204745	-0.0118626	0.00489471	0.015374	0.000139373	NA	NA	NA	NA	1	0.00898258
AFP:P02771:OID20978:v1:Neurology	AFP	BMI_PGS	EUR	38765	-0.036467	0.00489192	9.20661e-14	0.00131597	-0.0250705	0.00509641	8.72345e-07	0.000573936	NA	NA	NA	NA	2.7049e-09	5.74289e-13
AFP:P02771:OID20978:v1:Neurology	AFP	NASH_biomarker_GRS	EUR	38765	-0.0165776	0.00488854	0.000696806	0.000272636	-0.0163808	0.00488774	0.000804769	0.000266482	NA	NA	NA	NA	1	0.00396748
AFP:P02771:OID20978:v1:Neurology	AFP	BMI_GWAS_signif	EUR	38765	-0.0160574	0.00489092	0.00102764	0.00025555	-0.0103962	0.00492721	0.0348685	0.000105642	NA	NA	NA	NA	1	0.00599046
AFP:P02771:OID20978:v1:Neurology	AFP	T2D_GWAS_signif	EUR	38765	-0.0133585	0.00488947	0.00629601	0.000176986	-0.0135767	0.00489065	0.00550519	0.000182853	NA	NA	NA	NA	1	0.0384435
AFP:P02771:OID20978:v1:Neurology	AFP	CAD_GWAS_signif	EUR	38765	-0.0100046	0.00488969	0.0407579	9.92695e-05	-0.00941158	0.00489019	0.0542886	8.78964e-05	NA	NA	NA	NA	1	0.244381
AFP:P02771:OID20978:v1:Neurology	AFP	liver_lipid_pPS	EUR	38765	0.0144506	0.00488833	0.00311706	0.000207196	0.0149337	0.00488865	0.00225394	0.000221405	NA	NA	NA	NA	1	0.00736759
AFP:P02771:OID20978:v1:Neurology	AFP	proinsulin_pPS	EUR	38765	0.0102884	0.00488853	0.0353323	0.000105032	0.0100107	0.00488853	0.0405877	9.95086e-05	NA	NA	NA	NA	1	0.777911
AGBL2:Q5U5Z8:OID30793:v1:Neurology_II	AGBL2	lipodystrophy_pPS	AFR	1087	-0.063371	0.0303976	0.037338	0.00403047	-0.0541209	0.0307895	0.0790858	0.00290309	NA	NA	NA	NA	1	0.475988
AGBL2:Q5U5Z8:OID30793:v1:Neurology_II	AGBL2	NASH_biomarker_GRS	SAS	781	0.0825514	0.0367396	0.0249433	0.0065091	0.078812	0.0373399	0.0351492	0.00589631	NA	NA	NA	NA	1	0.796557
AGER:Q15109:OID20756:v1:Inflammation	AGER	T2D_PGS	ALL	41821	-0.0434046	0.00467782	1.7934e-20	0.00190631	-0.0223376	0.00463325	1.43245e-06	0.000498878	rs204993_A	-0.0365518	0.00465932	4.43645e-15	5.26901e-16	1.36503e-19
AGER:Q15109:OID20756:v1:Inflammation	AGER	CAD_PGS	ALL	41821	-0.0252561	0.00468338	6.97829e-08	0.000644785	-0.0210603	0.00460538	4.82232e-06	0.000448866	rs2487928_G	-0.0232156	0.00468862	7.39384e-07	0.00205022	9.76295e-07
AGER:Q15109:OID20756:v1:Inflammation	AGER	CKD_PGS	ALL	41821	0.0339631	0.00467826	3.94473e-13	0.00116789	0.0417336	0.00460282	1.27553e-19	0.001762	rs2070600_C	0.029277	0.00466367	3.4704e-10	1.15896e-08	2.42969e-12
AGER:Q15109:OID20756:v1:Inflammation	AGER	BMI_PGS	ALL	41821	-0.0597593	0.00467419	2.33874e-37	0.00361248	-0.00931998	0.00479017	0.0517038	8.1288e-05	rs204993_A	-0.0571469	0.00464657	1.05679e-34	6.8712e-33	4.87319e-36
AGER:Q15109:OID20756:v1:Inflammation	AGER	BMI_GWAS_signif	ALL	41821	-0.0258142	0.00467977	3.48591e-08	0.000674618	-0.00405386	0.00463557	0.381845	1.64233e-05	rs11243421_T	-0.0252501	0.00465893	6.00197e-08	0.00102416	5.47679e-07
AGER:Q15109:OID20756:v1:Inflammation	AGER	CKD_GWAS_signif	ALL	41821	0.0376955	0.00467587	7.72284e-16	0.00143973	0.0392235	0.0045954	1.44343e-17	0.00156179	rs34262842_A	0.0323074	0.00530118	1.10824e-09	2.26897e-11	1.09612e-14
AGER:Q15109:OID20756:v1:Inflammation	AGER	T2D_GWAS_signif	ALL	41821	-0.0147636	0.00467871	0.00160344	0.000220869	-0.0144871	0.00460189	0.00164463	0.000212777	rs204993_A	-0.0109242	0.00465221	0.0188709	1	0.0122044
AGER:Q15109:OID20756:v1:Inflammation	AGER	CAD_GWAS_signif	ALL	41821	-0.02227	0.00467796	1.9365e-06	0.000502568	-0.0207409	0.0046004	6.54695e-06	0.000436302	rs2487928_G	-0.0180756	0.00471214	0.000125259	0.0568944	8.12778e-05
AGER:Q15109:OID20756:v1:Inflammation	AGER	obesity_pPS	ALL	41821	-0.00921541	0.00467909	0.048904	8.60538e-05	0.00256331	0.00461039	0.578223	6.63838e-06	rs204993_A	-0.00843497	0.00464952	0.0696606	1	0.206279
AGER:Q15109:OID20756:v1:Inflammation	AGER	lipodystrophy_pPS	ALL	41821	-0.0160792	0.00468073	0.00059269	0.00026175	-0.0170389	0.00460309	0.000214496	0.000294158	rs204993_A	-0.0118381	0.00465493	0.0109901	1	0.00417584
AGER:Q15109:OID20756:v1:Inflammation	AGER	T2D_PGS	DISC	27674	-0.044342	0.00567258	5.60596e-15	0.00214233	-0.0225477	0.00560614	5.78678e-05	0.000546659	rs204993_A	-0.03696	0.00564558	5.98483e-11	1.64703e-10	4.74649e-14
AGER:Q15109:OID20756:v1:Inflammation	AGER	CAD_PGS	DISC	27674	-0.0228351	0.00567567	5.75331e-05	0.000568453	-0.019451	0.00556707	0.000476707	0.000412601	rs2487928_G	-0.0205602	0.00568467	0.000298824	1	0.000586917
AGER:Q15109:OID20756:v1:Inflammation	AGER	CKD_PGS	DISC	27674	0.0349422	0.00566577	7.04545e-10	0.00133463	0.0428882	0.00555967	1.25891e-14	0.00200786	rs2070600_C	0.0293417	0.00564756	2.05665e-07	2.06995e-05	4.52944e-09
AGER:Q15109:OID20756:v1:Inflammation	AGER	BMI_PGS	DISC	27674	-0.0645656	0.00566299	4.80776e-30	0.0045462	-0.0105242	0.00581196	0.0701846	0.000110861	rs204993_A	-0.061623	0.00562473	7.11901e-28	1.41252e-25	1.11222e-28
AGER:Q15109:OID20756:v1:Inflammation	AGER	BMI_GWAS_signif	DISC	27674	-0.0279013	0.00566975	8.65651e-07	0.000850191	-0.00505369	0.00560441	0.367206	2.7494e-05	rs11243421_T	-0.0273424	0.00564375	1.27478e-06	0.0254328	1.97154e-05
AGER:Q15109:OID20756:v1:Inflammation	AGER	CKD_GWAS_signif	DISC	27674	0.0359695	0.00566524	2.19858e-10	0.00141441	0.0380237	0.00555376	7.72801e-12	0.0015823	rs34262842_A	0.027622	0.00645334	1.87297e-05	6.45942e-06	2.49399e-09
AGER:Q15109:OID20756:v1:Inflammation	AGER	CAD_GWAS_signif	DISC	27674	-0.016972	0.00566947	0.00275977	0.000314786	-0.0162132	0.00556246	0.00356252	0.000287187	rs2487928_G	-0.0125649	0.00571459	0.0279049	1	0.0540547
AGER:Q15109:OID20756:v1:Inflammation	AGER	lipodystrophy_pPS	DISC	27674	-0.0185607	0.00567235	0.00106866	0.000376074	-0.0207581	0.00556327	0.000190892	0.000470533	rs204993_A	-0.0139539	0.00563621	0.0133014	1	0.00952985
AGER:Q15109:OID20756:v1:Inflammation	AGER	T2D_PGS	REP	14147	-0.0426767	0.00825676	2.38951e-07	0.00162818	-0.0231193	0.00821273	0.00488357	0.000472846	rs204993_A	-0.0368741	0.00823561	7.61524e-06	0.00702038	1.52617e-06
AGER:Q15109:OID20756:v1:Inflammation	AGER	CAD_PGS	REP	14147	-0.0304356	0.00827209	0.000234739	0.000825806	-0.0250188	0.00817403	0.00221192	0.000558931	rs2487928_G	-0.0289029	0.00827503	0.000479489	1	0.00526461
AGER:Q15109:OID20756:v1:Inflammation	AGER	CKD_PGS	REP	14147	0.0324217	0.00826874	8.86001e-05	0.00093774	0.0396863	0.00817729	1.22779e-06	0.00140385	rs2070600_C	0.0295267	0.00824402	0.00034266	1	0.000494881
AGER:Q15109:OID20756:v1:Inflammation	AGER	BMI_PGS	REP	14147	-0.0499253	0.00826042	1.54214e-09	0.00222472	-0.00626036	0.00844602	0.458572	3.27995e-05	rs204993_A	-0.0479322	0.00822394	5.71946e-09	4.5308e-05	2.07835e-08
AGER:Q15109:OID20756:v1:Inflammation	AGER	BMI_GWAS_signif	REP	14147	-0.0217169	0.00827095	0.00865701	0.000420759	-0.00193301	0.00822815	0.814269	3.29497e-06	rs11243421_T	-0.0211995	0.00823663	0.0100686	1	0.0621112
AGER:Q15109:OID20756:v1:Inflammation	AGER	CKD_GWAS_signif	REP	14147	0.0413915	0.00825594	5.40863e-07	0.00153207	0.041794	0.0081538	3.00365e-07	0.00156561	rs34262842_A	0.0416853	0.00927284	6.99848e-06	0.0158905	1.3025e-05
AGER:Q15109:OID20756:v1:Inflammation	AGER	T2D_GWAS_signif	REP	14147	-0.0302366	0.00825445	0.000250127	0.000818538	-0.0293386	0.00815827	0.000324037	0.000771384	rs204993_A	-0.0262839	0.00822357	0.00139573	1	0.00835561
AGER:Q15109:OID20756:v1:Inflammation	AGER	CAD_GWAS_signif	REP	14147	-0.0331975	0.00825734	5.84109e-05	0.000985815	-0.0304392	0.00815738	0.000191102	0.000830467	rs2487928_G	-0.0294399	0.00830743	0.000395667	1	0.00455594
AGER:Q15109:OID20756:v1:Inflammation	AGER	beta_cell_pPS	REP	14147	-0.0168455	0.00826958	0.0416644	0.0002533	-0.0182154	0.00816573	0.0257156	0.000296978	rs7823498_C	-0.0164517	0.00826412	0.0465297	1	0.392879
AGER:Q15109:OID20756:v1:Inflammation	AGER	BMI_PGS	AFR	1105	-0.0671147	0.0285862	0.0190692	0.00451141	-0.0355771	0.0284469	0.211344	0.00124516	NA	NA	NA	NA	1	0.980412
AGER:Q15109:OID20756:v1:Inflammation	AGER	T2D_PGS	EUR	39076	-0.0451022	0.00483325	1.09534e-20	0.00216536	-0.0238559	0.00478899	6.339e-07	0.000597622	NA	NA	NA	NA	3.21811e-16	8.72117e-20
AGER:Q15109:OID20756:v1:Inflammation	AGER	CAD_PGS	EUR	39076	-0.0262946	0.00483808	5.51498e-08	0.000735595	-0.0220726	0.00475726	3.49948e-06	0.000518499	NA	NA	NA	NA	0.0016203	8.18334e-07
AGER:Q15109:OID20756:v1:Inflammation	AGER	CKD_PGS	EUR	39076	0.0331105	0.0048324	7.40291e-12	0.00116859	0.0409866	0.00475348	6.79781e-18	0.00178825	NA	NA	NA	NA	2.17498e-07	4.20692e-11
AGER:Q15109:OID20756:v1:Inflammation	AGER	BMI_PGS	EUR	39076	-0.0613248	0.00482928	7.12915e-37	0.00400219	-0.010648	0.0049567	0.0317041	0.000111197	NA	NA	NA	NA	2.09454e-32	1.52886e-35
AGER:Q15109:OID20756:v1:Inflammation	AGER	BMI_GWAS_signif	EUR	39076	-0.0258234	0.00483391	9.23785e-08	0.000710709	-0.00382369	0.00478911	0.424635	1.53619e-05	NA	NA	NA	NA	0.00271408	1.47504e-06
AGER:Q15109:OID20756:v1:Inflammation	AGER	CKD_GWAS_signif	EUR	39076	0.0374913	0.00483072	8.62977e-15	0.00149882	0.0392095	0.00474762	1.5178e-16	0.00164084	NA	NA	NA	NA	2.53543e-10	1.06085e-13
AGER:Q15109:OID20756:v1:Inflammation	AGER	T2D_GWAS_signif	EUR	39076	-0.0152957	0.00483327	0.00155374	0.000249534	-0.0149094	0.00475352	0.00171102	0.000237017	NA	NA	NA	NA	1	0.0124724
AGER:Q15109:OID20756:v1:Inflammation	AGER	CAD_GWAS_signif	EUR	39076	-0.020534	0.00483302	2.15536e-05	0.000449664	-0.0192649	0.00475253	5.05311e-05	0.00039582	NA	NA	NA	NA	0.633245	0.000703606
AGER:Q15109:OID20756:v1:Inflammation	AGER	obesity_pPS	EUR	39076	-0.00969796	0.00483414	0.0448483	0.00010029	0.00223025	0.00476326	0.639631	5.28314e-06	NA	NA	NA	NA	1	0.193203
AGER:Q15109:OID20756:v1:Inflammation	AGER	lipodystrophy_pPS	EUR	39076	-0.0185678	0.00483513	0.000123134	0.000367386	-0.0197094	0.0047535	3.38623e-05	0.000414118	NA	NA	NA	NA	1	0.00103848
AGER:Q15109:OID20756:v1:Inflammation	AGER	obesity_pPS	EAS	203	0.167719	0.0768207	0.0305609	0.0222259	0.169014	0.0736825	0.0232084	0.022739	NA	NA	NA	NA	1	0.958296
AGER:Q15109:OID20756:v1:Inflammation	AGER	CKD_PGS	SAS	810	0.101138	0.0371449	0.00662206	0.00844004	0.115305	0.0368783	0.00183737	0.0108074	NA	NA	NA	NA	1	0.999777
AGER:Q15109:OID20756:v1:Inflammation	AGER	CKD_GWAS_signif	SAS	810	0.0790376	0.0371526	0.0337115	0.00517183	0.0659719	0.0369049	0.0742459	0.00356405	NA	NA	NA	NA	1	0.9999
AGR2:O95994:OID20896:v1:Neurology	AGR2	T2D_PGS	ALL	40620	0.0207998	0.00486097	1.88208e-05	0.000433941	0.0235502	0.00489778	1.52734e-06	0.000549779	rs3135386_A	0.0190073	0.00486323	9.30745e-05	0.552954	5.48566e-05
AGR2:O95994:OID20896:v1:Neurology	AGR2	CKD_PGS	ALL	40620	0.0386707	0.0048569	1.73637e-15	0.00150079	0.0394085	0.00486831	5.89052e-16	0.00155655	rs3135386_A	0.0331347	0.00492714	1.78003e-11	5.10147e-11	1.19472e-14
AGR2:O95994:OID20896:v1:Neurology	AGR2	CKD_GWAS_signif	ALL	40620	0.0242764	0.00485706	5.81175e-07	0.00059198	0.024543	0.00486164	4.47688e-07	0.000605986	rs3135386_A	0.0239501	0.00485368	8.07067e-07	0.0170749	3.8631e-06
AGR2:O95994:OID20896:v1:Neurology	AGR2	T2D_GWAS_signif	ALL	40620	0.0127716	0.00485799	0.008567	0.000163854	0.0133528	0.00486563	0.00606658	0.000179155	rs3135386_A	0.0117814	0.00485612	0.0152667	1	0.0478824
AGR2:O95994:OID20896:v1:Neurology	AGR2	CAD_GWAS_signif	ALL	40620	-0.0114695	0.00485786	0.0182298	0.000132157	-0.0113757	0.00486538	0.019387	0.000130051	rs7807123_C	-0.0111507	0.00484292	0.0213138	1	0.137684
AGR2:O95994:OID20896:v1:Neurology	AGR2	beta_cell_pPS	ALL	40620	0.0122553	0.00485777	0.0116454	0.000150889	0.012378	0.00486473	0.0109491	0.000154014	rs7807123_C	0.0117933	0.00484289	0.0148885	1	0.121762
AGR2:O95994:OID20896:v1:Neurology	AGR2	T2D_PGS	DISC	26964	0.0207642	0.00591495	0.000448053	0.000443879	0.0240223	0.00595943	5.57014e-05	0.000586342	rs3135386_A	0.0186536	0.00591723	0.00162101	1	0.00133643
AGR2:O95994:OID20896:v1:Neurology	AGR2	CKD_PGS	DISC	26964	0.039216	0.00590177	3.0947e-11	0.00158848	0.0396547	0.00591254	2.02792e-11	0.00162147	rs3135386_A	0.0324925	0.00600027	6.17543e-08	9.09222e-07	2.13432e-10
AGR2:O95994:OID20896:v1:Neurology	AGR2	CKD_GWAS_signif	DISC	26964	0.0263917	0.00590368	7.84001e-06	0.000719615	0.0261062	0.00590733	9.94132e-06	0.000704668	rs3135386_A	0.0258089	0.00589876	1.21716e-05	0.23034	5.33193e-05
AGR2:O95994:OID20896:v1:Neurology	AGR2	CAD_GWAS_signif	DISC	26964	-0.0136853	0.00590749	0.0205334	0.000193351	-0.0128159	0.00591545	0.0302804	0.000169451	rs7807123_C	-0.0135348	0.00588734	0.0215147	1	0.199759
AGR2:O95994:OID20896:v1:Neurology	AGR2	beta_cell_pPS	DISC	26964	0.0120029	0.0059092	0.0422416	0.000148657	0.0123721	0.00591725	0.0365513	0.000157822	rs7807123_C	0.0114467	0.0058892	0.0519442	1	0.320549
AGR2:O95994:OID20896:v1:Neurology	AGR2	T2D_PGS	REP	13656	0.0198017	0.00854342	0.0204764	0.000372501	0.0219645	0.0086096	0.0107472	0.000453999	rs3135386_A	0.0185717	0.00854822	0.0298288	1	0.0522219
AGR2:O95994:OID20896:v1:Neurology	AGR2	CKD_PGS	REP	13656	0.0375748	0.00855042	1.1187e-05	0.0013377	0.0390577	0.0085804	5.36099e-06	0.00144384	rs3135386_A	0.0340418	0.00863927	8.17663e-05	0.328674	7.28768e-05
AGR2:O95994:OID20896:v1:Neurology	AGR2	CKD_GWAS_signif	REP	13656	0.0186111	0.00854208	0.0293671	0.000329171	0.0201012	0.008557	0.0188337	0.000384954	rs3135386_A	0.0186814	0.00853872	0.0286976	1	0.155741
AGR2:O95994:OID20896:v1:Neurology	AGR2	obesity_pPS	REP	13656	0.0169575	0.00853704	0.0470152	0.000273614	0.0169399	0.00856767	0.0480406	0.000272745	rs1580180_T	0.0168988	0.00853611	0.0477593	1	0.214156
AGR2:O95994:OID20896:v1:Neurology	AGR2	lipodystrophy_pPS	REP	13656	0.0180214	0.00854997	0.035069	0.000308079	0.0167196	0.00857359	0.0511822	0.000265331	rs3135386_A	0.0171356	0.00855077	0.0450912	1	0.127358
AGR2:O95994:OID20896:v1:Neurology	AGR2	obesity_pPS	AFR	1073	0.0770304	0.0314946	0.0146201	0.00537924	0.0793498	0.031666	0.0123734	0.0056902	NA	NA	NA	NA	1	0.791969
AGR2:O95994:OID20896:v1:Neurology	AGR2	T2D_PGS	AMR	68	0.436034	0.174373	0.0203413	0.0542069	0.347389	0.2099	0.113528	0.0255765	NA	NA	NA	NA	1	0.512045
AGR2:O95994:OID20896:v1:Neurology	AGR2	CAD_PGS	AMR	68	-0.470841	0.182922	0.0173129	0.0566891	-0.500673	0.183191	0.0128145	0.057737	NA	NA	NA	NA	1	0.99805
AGR2:O95994:OID20896:v1:Neurology	AGR2	obesity_pPS	AMR	68	-0.416531	0.162504	0.0177303	0.0563235	-0.422966	0.165585	0.0188982	0.0522302	NA	NA	NA	NA	1	0.998734
AGR2:O95994:OID20896:v1:Neurology	AGR2	lipodystrophy_pPS	AMR	68	0.423671	0.157249	0.0132479	0.0607654	0.357373	0.168794	0.0469695	0.0388757	NA	NA	NA	NA	1	0.172483
AGR2:O95994:OID20896:v1:Neurology	AGR2	T2D_PGS	EUR	37939	0.0209046	0.00502426	3.17921e-05	0.000440171	0.0234971	0.00506306	3.48066e-06	0.000549141	NA	NA	NA	NA	0.934052	9.14841e-05
AGR2:O95994:OID20896:v1:Neurology	AGR2	CKD_PGS	EUR	37939	0.0393945	0.00501836	4.26683e-15	0.00156502	0.0399294	0.00502829	2.06148e-15	0.00160601	NA	NA	NA	NA	1.25359e-10	2.88183e-14
AGR2:O95994:OID20896:v1:Neurology	AGR2	CKD_GWAS_signif	EUR	37939	0.0252594	0.00501935	4.86574e-07	0.000643785	0.0255167	0.00502341	3.80095e-07	0.000657786	NA	NA	NA	NA	0.0142955	3.15575e-06
AGR2:O95994:OID20896:v1:Neurology	AGR2	T2D_GWAS_signif	EUR	37939	0.0118199	0.00502011	0.018552	0.000141	0.0123386	0.00502679	0.0141099	0.000153677	NA	NA	NA	NA	1	0.0895006
AGR2:O95994:OID20896:v1:Neurology	AGR2	CAD_GWAS_signif	EUR	37939	-0.0113949	0.00502029	0.0232265	0.000131035	-0.0114442	0.00502691	0.0228171	0.0001322	NA	NA	NA	NA	1	0.175306
AGR2:O95994:OID20896:v1:Neurology	AGR2	beta_cell_pPS	EUR	37939	0.0111291	0.00502007	0.0266349	0.000125003	0.0113128	0.00502631	0.0244096	0.000129214	NA	NA	NA	NA	1	0.221122
AGR2:O95994:OID20896:v1:Neurology	AGR2	NASH_biomarker_GRS	SAS	778	-0.0772671	0.0367516	0.0358614	0.00517243	-0.0842842	0.0371221	0.0234787	0.00613518	NA	NA	NA	NA	1	0.802345
AGR3:Q8TD06:OID21243:v1:Oncology	AGR3	T2D_PGS	ALL	40892	0.060582	0.00483449	5.86846e-36	0.00366766	0.0414713	0.0047994	5.77417e-18	0.00169676	rs9271956_T	0.0570962	0.00487055	1.09574e-31	1.72415e-31	9.02698e-35
AGR3:Q8TD06:OID21243:v1:Oncology	AGR3	CAD_PGS	ALL	40892	0.0151984	0.00484526	0.00170945	0.000230637	0.0112325	0.00477468	0.0186514	0.00012598	rs9271956_T	0.0145162	0.00484319	0.00272608	1	0.00855599
AGR3:Q8TD06:OID21243:v1:Oncology	AGR3	CKD_PGS	ALL	40892	0.0174263	0.00484114	0.000319039	0.000303703	0.00968004	0.00477601	0.0426888	9.35136e-05	rs192519916_T	0.0171169	0.00484002	0.000405859	1	0.00101663
AGR3:Q8TD06:OID21243:v1:Oncology	AGR3	BMI_PGS	ALL	40892	0.0235161	0.0048432	1.20532e-06	0.00055244	-0.0276143	0.00496426	2.67426e-08	0.000703919	rs58198139_C	0.0232424	0.0048358	1.54286e-06	0.0354124	4.34508e-06
AGR3:Q8TD06:OID21243:v1:Oncology	AGR3	T2D_GWAS_signif	ALL	40892	0.0203316	0.00483924	2.65819e-05	0.000413688	0.0208236	0.00477021	1.27239e-05	0.000433637	rs9271956_T	0.0151163	0.00489958	0.0020353	0.780976	0.000379115
AGR3:Q8TD06:OID21243:v1:Oncology	AGR3	obesity_pPS	ALL	40892	0.0155058	0.00483951	0.00135637	0.000240627	0.00418032	0.00477897	0.381725	1.74195e-05	rs58198139_C	0.0151422	0.00483216	0.00172782	1	0.0160041
AGR3:Q8TD06:OID21243:v1:Oncology	AGR3	beta_cell_pPS	ALL	40892	0.0151975	0.00483898	0.00168705	0.000231206	0.0173381	0.00476865	0.000277396	0.000300862	rs58198139_C	0.014837	0.00483163	0.00213627	1	0.0281622
AGR3:Q8TD06:OID21243:v1:Oncology	AGR3	lipodystrophy_pPS	ALL	40892	0.0342837	0.00483948	1.42148e-12	0.0011752	0.035065	0.00476987	1.99887e-13	0.00122872	rs9271956_T	0.0325953	0.0048429	1.71261e-11	4.1763e-08	5.57596e-11
AGR3:Q8TD06:OID21243:v1:Oncology	AGR3	T2D_PGS	DISC	27068	0.0628831	0.00589706	1.70351e-26	0.00406647	0.0437093	0.0058495	8.11909e-14	0.00193938	rs9271956_T	0.0592412	0.00594406	2.34511e-23	5.0049e-22	2.94406e-25
AGR3:Q8TD06:OID21243:v1:Oncology	AGR3	CAD_PGS	DISC	27068	0.014559	0.00590662	0.013713	0.000218138	0.0110625	0.0058139	0.0570825	0.000125997	rs9271956_T	0.0136694	0.00590461	0.020618	1	0.0561125
AGR3:Q8TD06:OID21243:v1:Oncology	AGR3	CKD_PGS	DISC	27068	0.0191502	0.00589786	0.00116779	0.000378473	0.0117403	0.00581149	0.0433734	0.000142027	rs192519916_T	0.01878	0.00589547	0.00144674	1	0.00405551
AGR3:Q8TD06:OID21243:v1:Oncology	AGR3	BMI_PGS	DISC	27068	0.0217888	0.00590528	0.000224951	0.000488665	-0.0310707	0.00606354	3.00889e-07	0.000913016	rs58198139_C	0.0214195	0.00589432	0.000279651	1	0.000731901
AGR3:Q8TD06:OID21243:v1:Oncology	AGR3	T2D_GWAS_signif	DISC	27068	0.0174837	0.00590202	0.0030559	0.000315043	0.018685	0.00581138	0.00130485	0.000359679	rs9271956_T	0.0120152	0.00597659	0.0444015	1	0.0285931
AGR3:Q8TD06:OID21243:v1:Oncology	AGR3	obesity_pPS	DISC	27068	0.0166629	0.00590147	0.00475352	0.000286218	0.00437667	0.00582289	0.452279	1.96632e-05	rs58198139_C	0.0161812	0.0058906	0.00601902	1	0.0613328
AGR3:Q8TD06:OID21243:v1:Oncology	AGR3	beta_cell_pPS	DISC	27068	0.0174888	0.00590087	0.00304169	0.000315348	0.0201459	0.00581	0.000526256	0.000418289	rs58198139_C	0.0173869	0.00588978	0.00315948	1	0.0638321
AGR3:Q8TD06:OID21243:v1:Oncology	AGR3	lipodystrophy_pPS	DISC	27068	0.0310311	0.00590149	1.46594e-07	0.000991909	0.0328157	0.00580887	1.62788e-08	0.00110947	rs9271956_T	0.0290671	0.00590766	8.69493e-07	0.00430694	4.35044e-06
AGR3:Q8TD06:OID21243:v1:Oncology	AGR3	T2D_PGS	REP	13824	0.0546743	0.00845392	1.03114e-10	0.00282538	0.0359122	0.00840753	1.95537e-05	0.0012034	rs9271956_T	0.0515458	0.00850964	1.41993e-09	3.02948e-06	1.08583e-09
AGR3:Q8TD06:OID21243:v1:Oncology	AGR3	BMI_PGS	REP	13824	0.0263739	0.0084714	0.00185394	0.000656261	-0.0212269	0.00865804	0.0142307	0.000396813	rs58198139_C	0.0262753	0.00846348	0.00190958	1	0.00722397
AGR3:Q8TD06:OID21243:v1:Oncology	AGR3	T2D_GWAS_signif	REP	13824	0.0249328	0.00845798	0.00320534	0.000588408	0.0240108	0.00835829	0.00407614	0.000544701	rs9271956_T	0.0202666	0.00856209	0.0179459	1	0.0528807
AGR3:Q8TD06:OID21243:v1:Oncology	AGR3	lipodystrophy_pPS	REP	13824	0.0412	0.00846488	1.14467e-06	0.00160232	0.0400641	0.00836801	1.70414e-06	0.0015114	rs9271956_T	0.0400112	0.00846712	2.31845e-06	0.0336304	5.60506e-05
AGR3:Q8TD06:OID21243:v1:Oncology	AGR3	obesity_pPS	AMR	68	-0.357093	0.16974	0.0470555	0.0483218	-0.302119	0.187477	0.12274	0.0291814	NA	NA	NA	NA	1	0.998734
AGR3:Q8TD06:OID21243:v1:Oncology	AGR3	T2D_PGS	EUR	38193	0.061295	0.005007	2.15524e-34	0.00378127	0.0411849	0.00496878	1.18169e-16	0.00168356	NA	NA	NA	NA	6.33209e-30	3.28088e-33
AGR3:Q8TD06:OID21243:v1:Oncology	AGR3	CAD_PGS	EUR	38193	0.0141445	0.00501713	0.00481626	0.000201288	0.00983826	0.0049402	0.0464362	9.73507e-05	NA	NA	NA	NA	1	0.0205971
AGR3:Q8TD06:OID21243:v1:Oncology	AGR3	CKD_PGS	EUR	38193	0.0167722	0.00501224	0.000819938	0.000283552	0.00863728	0.00494016	0.0804065	7.50365e-05	NA	NA	NA	NA	1	0.00242352
AGR3:Q8TD06:OID21243:v1:Oncology	AGR3	BMI_PGS	EUR	38193	0.0235373	0.00501605	2.70959e-06	0.000557422	-0.0294466	0.00514366	1.04316e-08	0.000803872	NA	NA	NA	NA	0.0796078	9.68465e-06
AGR3:Q8TD06:OID21243:v1:Oncology	AGR3	T2D_GWAS_signif	EUR	38193	0.0197342	0.00501091	8.22288e-05	0.00039271	0.0203093	0.00493538	3.87935e-05	0.000415518	NA	NA	NA	NA	1	0.00100244
AGR3:Q8TD06:OID21243:v1:Oncology	AGR3	obesity_pPS	EUR	38193	0.0148836	0.00501173	0.00298225	0.00022335	0.00307207	0.00494541	0.534475	9.47302e-06	NA	NA	NA	NA	1	0.0291091
AGR3:Q8TD06:OID21243:v1:Oncology	AGR3	beta_cell_pPS	EUR	38193	0.0139411	0.00501068	0.00540046	0.000196047	0.0163033	0.00493403	0.000953159	0.000267954	NA	NA	NA	NA	1	0.071471
AGR3:Q8TD06:OID21243:v1:Oncology	AGR3	lipodystrophy_pPS	EUR	38193	0.0357465	0.00501083	9.9335e-13	0.0012874	0.0366168	0.00493363	1.17873e-13	0.00135032	NA	NA	NA	NA	2.91846e-08	3.99789e-11
AGR3:Q8TD06:OID21243:v1:Oncology	AGR3	CAD_GWAS_signif	EAS	200	0.201298	0.0725908	0.00626839	0.0365141	0.206512	0.071711	0.00458316	0.0382677	NA	NA	NA	NA	1	0.99705
AGR3:Q8TD06:OID21243:v1:Oncology	AGR3	T2D_PGS	SAS	789	0.091253	0.035589	0.0105423	0.0077932	0.0916526	0.0359403	0.0109741	0.00779541	NA	NA	NA	NA	1	0.25162
AGRN:O00468:OID20786:v1:Inflammation	AGRN	T2D_PGS	ALL	42102	0.0635959	0.00466311	2.92439e-42	0.00405339	0.0358954	0.00453972	2.70165e-15	0.00127711	rs4841133_A	0.0616204	0.00466952	1.10533e-39	8.59186e-38	5.68998e-41
AGRN:O00468:OID20786:v1:Inflammation	AGRN	CAD_PGS	ALL	42102	0.0253869	0.00467399	5.61826e-08	0.000645309	0.0190163	0.00451459	2.53435e-05	0.000362818	rs142620337_C	0.0235782	0.0046176	3.30225e-07	0.00165064	8.05193e-07
AGRN:O00468:OID20786:v1:Inflammation	AGRN	CKD_PGS	ALL	42102	0.0728544	0.0046582	5.55291e-55	0.00532335	0.062655	0.00450578	7.34952e-44	0.00393755	rs551319785_CA	0.0717159	0.00465625	2.21824e-53	1.63145e-50	1.44376e-53
AGRN:O00468:OID20786:v1:Inflammation	AGRN	BMI_PGS	ALL	42102	0.0622228	0.00466411	1.62112e-40	0.00387932	-0.00823387	0.00469613	0.0795527	6.28858e-05	rs13107325_C	0.0591209	0.00467571	1.40305e-36	4.76285e-36	3.69213e-39
AGRN:O00468:OID20786:v1:Inflammation	AGRN	NASH_biomarker_GRS	ALL	42102	0.0160959	0.00466876	0.000566201	0.000260095	0.0154197	0.00450837	0.000626286	0.000239246	rs4841133_A	0.00997508	0.00474389	0.0354959	1	0.00329406
AGRN:O00468:OID20786:v1:Inflammation	AGRN	BMI_GWAS_signif	ALL	42102	0.0296422	0.00466994	2.21143e-10	0.000881071	-0.000674119	0.00454428	0.882072	4.50194e-07	rs13107325_C	0.0263115	0.00468119	1.91397e-08	6.49719e-06	5.45982e-09
AGRN:O00468:OID20786:v1:Inflammation	AGRN	CKD_GWAS_signif	ALL	42102	0.0524826	0.00466317	2.41865e-29	0.00276433	0.050965	0.00450177	1.13925e-29	0.00261402	rs11810785_A	0.0511732	0.00459895	1.01515e-28	7.10599e-25	9.22855e-28
AGRN:O00468:OID20786:v1:Inflammation	AGRN	T2D_GWAS_signif	ALL	42102	0.0153998	0.0046693	0.000974194	0.000238038	0.0155333	0.00451085	0.000574703	0.000242519	rs4841133_A	0.0138603	0.00467071	0.00300403	1	0.00832055
AGRN:O00468:OID20786:v1:Inflammation	AGRN	obesity_pPS	ALL	42102	0.0148281	0.00466945	0.00149663	0.000220679	-0.00148762	0.00451937	0.742032	2.21659e-06	rs3121560_C	0.01379	0.0045125	0.00224495	1	0.0173799
AGRN:O00468:OID20786:v1:Inflammation	AGRN	lipodystrophy_pPS	ALL	42102	0.0169183	0.00467128	0.000292938	0.000287035	0.0183964	0.00451213	4.56854e-05	0.000339928	rs551319785_CA	0.0158463	0.00466865	0.000688958	1	0.00229507
AGRN:O00468:OID20786:v1:Inflammation	AGRN	T2D_PGS	DISC	27896	0.05501	0.00562527	1.50511e-22	0.00321252	0.0271154	0.00547397	7.3311e-07	0.000770393	rs4841133_A	0.0527517	0.00563358	8.25425e-21	4.42202e-18	2.09574e-21
AGRN:O00468:OID20786:v1:Inflammation	AGRN	CAD_PGS	DISC	27896	0.0283996	0.00563057	4.59196e-07	0.00085676	0.0230534	0.00543588	2.23275e-05	0.00056483	rs142620337_C	0.0258591	0.00554838	3.16672e-06	0.0134912	9.56822e-06
AGRN:O00468:OID20786:v1:Inflammation	AGRN	CKD_PGS	DISC	27896	0.0728625	0.00560854	1.77275e-38	0.00565484	0.0630196	0.0054218	3.70172e-31	0.00422498	rs551319785_CA	0.0714993	0.00560775	3.9562e-37	5.20833e-34	4.52899e-37
AGRN:O00468:OID20786:v1:Inflammation	AGRN	BMI_PGS	DISC	27896	0.0603419	0.00562065	7.80469e-27	0.00386908	-0.0126346	0.00567545	0.0260103	0.000155708	rs13107325_C	0.0574694	0.00563895	2.38786e-24	2.29302e-22	1.42423e-25
AGRN:O00468:OID20786:v1:Inflammation	AGRN	NASH_biomarker_GRS	DISC	27896	0.0195724	0.00562626	0.000504519	0.000407752	0.0190231	0.00543068	0.000460948	0.000385418	rs4841133_A	0.0130183	0.00572032	0.0228659	1	0.0034312
AGRN:O00468:OID20786:v1:Inflammation	AGRN	BMI_GWAS_signif	DISC	27896	0.0258458	0.0056261	4.36909e-06	0.000710843	-0.00426208	0.00547329	0.43616	1.90549e-05	rs13107325_C	0.0227323	0.00564343	5.63792e-05	0.128364	7.25219e-05
AGRN:O00468:OID20786:v1:Inflammation	AGRN	CKD_GWAS_signif	DISC	27896	0.060428	0.00561363	5.7216e-27	0.00388975	0.0590078	0.00541662	1.40248e-27	0.00371345	rs11810785_A	0.0587313	0.00552191	2.27598e-26	1.68101e-22	3.17171e-25
AGRN:O00468:OID20786:v1:Inflammation	AGRN	T2D_GWAS_signif	DISC	27896	0.0113416	0.00562821	0.0438998	0.000136862	0.0124754	0.00543473	0.0217118	0.000165555	rs4841133_A	0.00936868	0.00563163	0.0962073	1	0.204481
AGRN:O00468:OID20786:v1:Inflammation	AGRN	obesity_pPS	DISC	27896	0.0138324	0.00562756	0.0139782	0.00020361	-0.00380059	0.00544559	0.485233	1.53064e-05	rs3121560_C	0.0120504	0.00541667	0.0261104	1	0.104233
AGRN:O00468:OID20786:v1:Inflammation	AGRN	lipodystrophy_pPS	DISC	27896	0.0131282	0.00562903	0.0196956	0.000183314	0.0164151	0.00543374	0.00252206	0.000286691	rs551319785_CA	0.0120064	0.00562624	0.0328512	1	0.0999407
AGRN:O00468:OID20786:v1:Inflammation	AGRN	T2D_PGS	REP	14206	0.0794181	0.00830266	1.29948e-21	0.00567448	0.0526914	0.00809455	7.79681e-11	0.00247813	rs4841133_A	0.0779496	0.00831197	7.72834e-21	3.81786e-17	5.0235e-20
AGRN:O00468:OID20786:v1:Inflammation	AGRN	CAD_PGS	REP	14206	0.0180779	0.00833983	0.0302009	0.000293198	0.0100197	0.00806869	0.214331	9.04468e-05	rs142620337_C	0.0176762	0.00827674	0.0327256	1	0.181082
AGRN:O00468:OID20786:v1:Inflammation	AGRN	CKD_PGS	REP	14206	0.072043	0.00831604	5.08157e-18	0.00465987	0.0615153	0.0080593	2.44393e-14	0.0034034	rs551319785_CA	0.0714266	0.00830924	9.10779e-18	1.49297e-13	1.29823e-16
AGRN:O00468:OID20786:v1:Inflammation	AGRN	BMI_PGS	REP	14206	0.066772	0.008317	1.06515e-15	0.004005	0.0020257	0.00833717	0.808031	3.46297e-06	rs13107325_C	0.0635103	0.00832534	2.52521e-14	3.1294e-11	3.36494e-14
AGRN:O00468:OID20786:v1:Inflammation	AGRN	BMI_GWAS_signif	REP	14206	0.038351	0.00833192	4.20271e-06	0.00132049	0.00759989	0.00811979	0.349304	5.1385e-05	rs13107325_C	0.0348361	0.00834101	2.97825e-05	0.123476	0.000156298
AGRN:O00468:OID20786:v1:Inflammation	AGRN	CKD_GWAS_signif	REP	14206	0.035502	0.0083226	2.00535e-05	0.00113436	0.0338635	0.00804848	2.59878e-05	0.00103712	rs11810785_A	0.0349821	0.0082431	2.21164e-05	0.589173	0.000303697
AGRN:O00468:OID20786:v1:Inflammation	AGRN	T2D_GWAS_signif	REP	14206	0.0226072	0.00832104	0.00659828	0.000460503	0.0208033	0.00805241	0.00979058	0.000391333	rs4841133_A	0.0218114	0.00832008	0.00876283	1	0.081112
AGRN:O00468:OID20786:v1:Inflammation	AGRN	obesity_pPS	REP	14206	0.0169951	0.00832281	0.0411705	0.000260198	0.0034696	0.00806475	0.667043	1.0857e-05	rs3121560_C	0.0176346	0.00809565	0.0294015	1	0.204734
AGRN:O00468:OID20786:v1:Inflammation	AGRN	lipodystrophy_pPS	REP	14206	0.0252674	0.00833409	0.00243533	0.000573381	0.0232541	0.00806781	0.0039534	0.000487046	rs551319785_CA	0.0242933	0.00832837	0.00354049	1	0.0245034
AGRN:O00468:OID20786:v1:Inflammation	AGRN	T2D_PGS	AFR	1111	0.065998	0.0291346	0.0236969	0.00430251	0.0616759	0.0288604	0.0328269	0.00377546	NA	NA	NA	NA	1	0.35642
AGRN:O00468:OID20786:v1:Inflammation	AGRN	CKD_PGS	AFR	1111	0.0660399	0.0294448	0.0251135	0.00421809	0.0783462	0.0292666	0.00754549	0.0059096	NA	NA	NA	NA	1	0.386301
AGRN:O00468:OID20786:v1:Inflammation	AGRN	liver_lipid_pPS	AFR	1111	-0.0642308	0.0292478	0.0283022	0.00404485	-0.0576136	0.0290468	0.0475767	0.00325431	NA	NA	NA	NA	1	0.7975
AGRN:O00468:OID20786:v1:Inflammation	AGRN	beta_cell_pPS	AFR	1111	0.0776496	0.0290292	0.00759092	0.0059877	0.077378	0.0287415	0.00721181	0.00597655	NA	NA	NA	NA	1	0.204002
AGRN:O00468:OID20786:v1:Inflammation	AGRN	T2D_PGS	EUR	39342	0.0646335	0.00482639	8.31107e-41	0.00419661	0.0352447	0.00469491	6.17768e-14	0.00123253	NA	NA	NA	NA	2.44179e-36	1.54544e-39
AGRN:O00468:OID20786:v1:Inflammation	AGRN	CAD_PGS	EUR	39342	0.0269449	0.00483644	2.54599e-08	0.000729063	0.0204723	0.00466554	1.14707e-05	0.000421508	NA	NA	NA	NA	0.000748013	4.25007e-07
AGRN:O00468:OID20786:v1:Inflammation	AGRN	CKD_PGS	EUR	39342	0.075427	0.00481878	4.66964e-55	0.00572382	0.0645636	0.00465473	1.21266e-43	0.00419321	NA	NA	NA	NA	1.37194e-50	1.21411e-53
AGRN:O00468:OID20786:v1:Inflammation	AGRN	BMI_PGS	EUR	39342	0.0636127	0.00482716	1.42418e-39	0.00406437	-0.00977788	0.00486162	0.0443071	8.85875e-05	NA	NA	NA	NA	4.18424e-35	3.42971e-38
AGRN:O00468:OID20786:v1:Inflammation	AGRN	NASH_biomarker_GRS	EUR	39342	0.0174227	0.00483164	0.000311402	0.000305563	0.0162661	0.00465972	0.000482106	0.000266812	NA	NA	NA	NA	1	0.00192206
AGRN:O00468:OID20786:v1:Inflammation	AGRN	BMI_GWAS_signif	EUR	39342	0.0296035	0.00483198	9.0635e-10	0.000881511	-0.00179351	0.00469702	0.702583	3.19336e-06	NA	NA	NA	NA	2.66286e-05	2.25666e-08
AGRN:O00468:OID20786:v1:Inflammation	AGRN	CKD_GWAS_signif	EUR	39342	0.0565962	0.00482453	9.99768e-32	0.00322367	0.0548638	0.00465189	4.75747e-32	0.00303572	NA	NA	NA	NA	2.93732e-27	4.51895e-30
AGRN:O00468:OID20786:v1:Inflammation	AGRN	T2D_GWAS_signif	EUR	39342	0.0166778	0.00483178	0.000557685	0.000279986	0.0164286	0.00466172	0.000425324	0.000271933	NA	NA	NA	NA	1	0.00533706
AGRN:O00468:OID20786:v1:Inflammation	AGRN	obesity_pPS	EUR	39342	0.0152687	0.00483239	0.00158069	0.000234627	-0.00214445	0.00467147	0.646199	4.61544e-06	NA	NA	NA	NA	1	0.0192664
AGRN:O00468:OID20786:v1:Inflammation	AGRN	lipodystrophy_pPS	EUR	39342	0.0169873	0.00483385	0.000441492	0.000290225	0.0187559	0.00466205	5.7546e-05	0.000354349	NA	NA	NA	NA	1	0.00311804
AGRN:O00468:OID20786:v1:Inflammation	AGRN	liver_lipid_pPS	EAS	206	0.142125	0.069192	0.0416594	0.0179029	0.138823	0.0708187	0.0518054	0.0165158	NA	NA	NA	NA	1	0.815855
AGRN:O00468:OID20786:v1:Inflammation	AGRN	BMI_PGS	SAS	814	0.104319	0.0333118	0.00180521	0.0105977	0.0671399	0.0342885	0.0505926	0.00411263	NA	NA	NA	NA	1	0.0436725
AGRN:O00468:OID20786:v1:Inflammation	AGRN	BMI_GWAS_signif	SAS	814	0.110672	0.0335044	0.00100056	0.0117742	0.0992297	0.0333348	0.00300751	0.00944142	NA	NA	NA	NA	1	0.0841566
AGRP:O00253:OID20658:v1:Inflammation	AGRP	T2D_PGS	ALL	42391	0.0317262	0.00464124	8.27e-12	0.00100799	0.0247763	0.00466716	1.11008e-07	0.00060716	rs80026582_C	0.0307592	0.00463737	3.33117e-11	2.42973e-07	3.88135e-11
AGRP:O00253:OID20658:v1:Inflammation	AGRP	CAD_PGS	ALL	42391	0.028189	0.00464407	1.29081e-09	0.00079497	0.0260233	0.0046392	2.04265e-08	0.000677862	rs140570886_T	0.0242897	0.00466267	1.90334e-07	3.7924e-05	2.60754e-08
AGRP:O00253:OID20658:v1:Inflammation	AGRP	CKD_PGS	ALL	42391	0.0337804	0.00463952	3.37064e-13	0.00114342	0.0309354	0.00463952	2.62856e-11	0.000957494	rs56393506_C	0.0330537	0.00463318	9.89602e-13	9.90293e-09	2.08923e-12
AGRP:O00253:OID20658:v1:Inflammation	AGRP	BMI_PGS	ALL	42391	-0.0204619	0.00464403	1.05528e-05	0.000419052	-0.0430798	0.00482195	4.26692e-19	0.00171755	rs34954997_C	-0.0182995	0.00463384	7.85713e-05	0.31004	3.52318e-05
AGRP:O00253:OID20658:v1:Inflammation	AGRP	CKD_GWAS_signif	ALL	42391	0.0201962	0.00463957	1.34586e-05	0.00040903	0.0198182	0.0046328	1.89158e-05	0.00039435	rs56393506_C	0.0188947	0.00463425	4.56666e-05	0.395415	7.66308e-05
AGRP:O00253:OID20658:v1:Inflammation	AGRP	T2D_GWAS_signif	ALL	42391	0.00946648	0.00464038	0.0413544	8.98656e-05	0.00994005	0.00463652	0.0320498	9.90772e-05	rs188707867_C	0.00907735	0.00463439	0.0501552	1	0.162313
AGRP:O00253:OID20658:v1:Inflammation	AGRP	CAD_GWAS_signif	ALL	42391	0.0144974	0.00463985	0.00178199	0.000210786	0.0135884	0.00463546	0.00337613	0.000185222	rs56393506_C	0.00567699	0.00470343	0.227443	1	0.025415
AGRP:O00253:OID20658:v1:Inflammation	AGRP	liver_lipid_pPS	ALL	42391	-0.039367	0.0046365	2.12041e-17	0.00155421	-0.0392193	0.00463171	2.5857e-17	0.00154314	rs1260326_T	-0.0250984	0.0110809	0.0235165	6.22976e-13	7.16065e-16
AGRP:O00253:OID20658:v1:Inflammation	AGRP	lipodystrophy_pPS	ALL	42391	0.0336839	0.00463961	3.93552e-13	0.00113686	0.0340605	0.00463552	2.05263e-13	0.00116246	rs80026582_C	0.0288476	0.00466668	6.40324e-10	1.15625e-08	1.67573e-11
AGRP:O00253:OID20658:v1:Inflammation	AGRP	T2D_PGS	DISC	28073	0.0302827	0.00556688	5.37871e-08	0.000980834	0.0234226	0.00559791	2.8709e-05	0.000579028	rs80026582_C	0.0291449	0.0055622	1.61901e-07	0.00158026	2.58213e-07
AGRP:O00253:OID20658:v1:Inflammation	AGRP	CAD_PGS	DISC	28073	0.0272266	0.00556579	1.00485e-06	0.000793324	0.0256823	0.00555825	3.84388e-06	0.000706016	rs140570886_T	0.0233531	0.00558963	2.95072e-05	0.0295224	1.82237e-05
AGRP:O00253:OID20658:v1:Inflammation	AGRP	CKD_PGS	DISC	28073	0.0356808	0.00555665	1.37291e-10	0.00136614	0.0330531	0.0055545	2.70209e-09	0.00117041	rs56393506_C	0.0348831	0.00555052	3.33412e-10	4.03362e-06	9.18819e-10
AGRP:O00253:OID20658:v1:Inflammation	AGRP	BMI_PGS	DISC	28073	-0.0244259	0.00556639	1.14758e-05	0.000638477	-0.0473039	0.00579715	3.49384e-16	0.00219829	rs34954997_C	-0.0218334	0.00555043	8.38732e-05	0.337159	4.36957e-05
AGRP:O00253:OID20658:v1:Inflammation	AGRP	BMI_GWAS_signif	DISC	28073	-0.0111356	0.00556322	0.0453323	0.000132923	-0.0197497	0.00559561	0.000417025	0.000412084	rs34954997_C	-0.00795632	0.00554863	0.151605	1	0.169664
AGRP:O00253:OID20658:v1:Inflammation	AGRP	CKD_GWAS_signif	DISC	28073	0.0261109	0.0055579	2.63987e-06	0.000731762	0.0259693	0.00554826	2.87346e-06	0.000724471	rs56393506_C	0.0248291	0.00555309	7.80791e-06	0.0775594	1.88709e-05
AGRP:O00253:OID20658:v1:Inflammation	AGRP	CAD_GWAS_signif	DISC	28073	0.0192869	0.00556062	0.000524217	0.000399005	0.0191244	0.00555461	0.000576196	0.000392137	rs56393506_C	0.0110143	0.0056489	0.0512077	1	0.0148091
AGRP:O00253:OID20658:v1:Inflammation	AGRP	liver_lipid_pPS	DISC	28073	-0.0383466	0.00555801	5.33532e-12	0.00157677	-0.0383079	0.00555071	5.25726e-12	0.0015736	rs1260326_T	-0.0307149	0.013476	0.0226607	1.56752e-07	1.72255e-10
AGRP:O00253:OID20658:v1:Inflammation	AGRP	lipodystrophy_pPS	DISC	28073	0.0357899	0.00556104	1.24792e-10	0.00137232	0.036991	0.00555323	2.76681e-11	0.00146611	rs80026582_C	0.0309037	0.00559294	3.3151e-08	3.66639e-06	7.48242e-09
AGRP:O00253:OID20658:v1:Inflammation	AGRP	T2D_PGS	REP	14318	0.0345055	0.00836494	3.72813e-05	0.00105904	0.0275505	0.0084149	0.00106286	0.000667667	rs80026582_C	0.0338485	0.00835843	5.15716e-05	1	0.000169555
AGRP:O00253:OID20658:v1:Inflammation	AGRP	CAD_PGS	REP	14318	0.0294442	0.00837711	0.000441377	0.00076916	0.0261113	0.00837706	0.00183069	0.000605205	rs140570886_T	0.0255792	0.00840577	0.00234613	1	0.00882154
AGRP:O00253:OID20658:v1:Inflammation	AGRP	CKD_PGS	REP	14318	0.0301807	0.00837459	0.000314611	0.000808571	0.0271157	0.00838476	0.00122381	0.000651429	rs56393506_C	0.0297113	0.00835897	0.000380044	1	0.00155349
AGRP:O00253:OID20658:v1:Inflammation	AGRP	liver_lipid_pPS	REP	14318	-0.0408612	0.00835802	1.02523e-06	0.00148686	-0.0404892	0.0083579	1.28328e-06	0.00146047	rs1260326_T	-0.0146925	0.0194162	0.449233	0.0301212	2.5312e-05
AGRP:O00253:OID20658:v1:Inflammation	AGRP	lipodystrophy_pPS	REP	14318	0.0305064	0.00837136	0.000269241	0.000826735	0.0291379	0.00837704	0.000506104	0.000753517	rs80026582_C	0.0258011	0.00842154	0.00219025	1	0.0048829
AGRP:O00253:OID20658:v1:Inflammation	AGRP	BMI_GWAS_signif	AFR	1115	-0.0617712	0.0298934	0.0390341	0.00361787	-0.0581644	0.0303261	0.0553875	0.00316313	NA	NA	NA	NA	1	0.985531
AGRP:O00253:OID20658:v1:Inflammation	AGRP	CAD_PGS	AMR	69	0.507893	0.233106	0.0398457	0.0903723	0.515233	0.256897	0.0579542	0.0836427	NA	NA	NA	NA	1	0.99805
AGRP:O00253:OID20658:v1:Inflammation	AGRP	T2D_PGS	EUR	39609	0.0318081	0.00479412	3.29115e-11	0.00103482	0.0242237	0.00482113	5.06986e-07	0.000592144	NA	NA	NA	NA	9.66941e-07	1.54463e-10
AGRP:O00253:OID20658:v1:Inflammation	AGRP	CAD_PGS	EUR	39609	0.0282468	0.0047958	3.89518e-09	0.000815695	0.0260993	0.00478915	5.07669e-08	0.000696522	NA	NA	NA	NA	0.00011444	7.78506e-08
AGRP:O00253:OID20658:v1:Inflammation	AGRP	CKD_PGS	EUR	39609	0.0337838	0.00479065	1.79209e-12	0.00116889	0.0304798	0.0047884	1.96992e-10	0.000949992	NA	NA	NA	NA	5.26516e-08	1.06582e-11
AGRP:O00253:OID20658:v1:Inflammation	AGRP	BMI_PGS	EUR	39609	-0.0226794	0.0047967	2.27367e-06	0.000525807	-0.0465745	0.00498512	9.86684e-21	0.00204412	NA	NA	NA	NA	0.0668006	8.23036e-06
AGRP:O00253:OID20658:v1:Inflammation	AGRP	BMI_GWAS_signif	EUR	39609	-0.00989675	0.00479382	0.0389787	0.000100292	-0.0191836	0.00482099	6.92742e-05	0.000371482	NA	NA	NA	NA	1	0.129693
AGRP:O00253:OID20658:v1:Inflammation	AGRP	CKD_GWAS_signif	EUR	39609	0.0212485	0.00479131	9.24075e-06	0.000462618	0.0205998	0.00478306	1.66021e-05	0.000435142	NA	NA	NA	NA	0.271493	5.25132e-05
AGRP:O00253:OID20658:v1:Inflammation	AGRP	T2D_GWAS_signif	EUR	39609	0.0101677	0.00479212	0.0338643	0.000105933	0.010501	0.00478635	0.0282453	0.000112959	NA	NA	NA	NA	1	0.143777
AGRP:O00253:OID20658:v1:Inflammation	AGRP	CAD_GWAS_signif	EUR	39609	0.0155302	0.00479179	0.00119209	0.000247135	0.0144722	0.00478557	0.00249501	0.000214598	NA	NA	NA	NA	1	0.0209722
AGRP:O00253:OID20658:v1:Inflammation	AGRP	liver_lipid_pPS	EUR	39609	-0.0403738	0.00478707	3.45393e-17	0.00167098	-0.0401287	0.00478061	4.85138e-17	0.00165078	NA	NA	NA	NA	1.01476e-12	1.23752e-15
AGRP:O00253:OID20658:v1:Inflammation	AGRP	lipodystrophy_pPS	EUR	39609	0.0349422	0.00479107	3.08367e-13	0.00125009	0.0356146	0.00478406	9.9351e-14	0.0012989	NA	NA	NA	NA	9.05984e-09	1.41694e-11
AGRP:O00253:OID20658:v1:Inflammation	AGRP	BMI_GWAS_signif	SAS	815	0.0717355	0.0346482	0.0387513	0.00486138	0.067869	0.0348201	0.0516543	0.00436934	NA	NA	NA	NA	1	0.327729
AGRP:O00253:OID20658:v1:Inflammation	AGRP	lipodystrophy_pPS	SAS	815	0.074782	0.0341274	0.0287349	0.00544187	0.0601972	0.0343554	0.0801518	0.00353443	NA	NA	NA	NA	1	0.830185
AGT:P01019:OID30709:v1:Inflammation_II	AGT	CKD_PGS	ALL	42313	0.0128242	0.00477646	0.0072586	0.000164848	0.0138479	0.00478938	0.00383759	0.000191954	rs4762_G	0.00898594	0.0045051	0.0460915	1	0.0185926
AGT:P01019:OID30709:v1:Inflammation_II	AGT	BMI_PGS	ALL	42313	-0.0160051	0.00477907	0.000811764	0.000256463	-0.0141784	0.0049805	0.00441847	0.000186081	rs2493137_T	-0.013929	0.00468064	0.00292317	1	0.0021961
AGT:P01019:OID30709:v1:Inflammation_II	AGT	NASH_biomarker_GRS	ALL	42313	-0.0256499	0.00477255	7.722e-08	0.000660213	-0.0256762	0.00478029	7.86001e-08	0.000662112	rs4762_G	-0.0210753	0.00450175	2.8555e-06	0.00226872	8.22002e-07
AGT:P01019:OID30709:v1:Inflammation_II	AGT	CKD_GWAS_signif	ALL	42313	0.0134709	0.00477461	0.00478412	0.000182033	0.0136298	0.00478075	0.00436078	0.000186628	rs56073403_T	0.0125481	0.00473439	0.00804254	1	0.0190716
AGT:P01019:OID30709:v1:Inflammation_II	AGT	liver_lipid_pPS	ALL	42313	-0.0266272	0.0047731	2.43954e-08	0.000711281	-0.026479	0.00478157	3.08254e-08	0.000703756	rs1260326_T	-0.000501679	0.0113884	0.964863	0.000716736	2.14592e-07
AGT:P01019:OID30709:v1:Inflammation_II	AGT	CKD_PGS	DISC	28009	0.0138034	0.00573673	0.0161282	0.000200588	0.0149682	0.00574781	0.00921471	0.000235529	rs4762_G	0.00795792	0.00536236	0.137812	1	0.0446605
AGT:P01019:OID30709:v1:Inflammation_II	AGT	BMI_PGS	DISC	28009	-0.013386	0.00574511	0.019814	0.000188094	-0.00897033	0.00600346	0.135136	7.75519e-05	rs2493137_T	-0.0122039	0.00560063	0.0293389	1	0.0464964
AGT:P01019:OID30709:v1:Inflammation_II	AGT	NASH_biomarker_GRS	DISC	28009	-0.0248269	0.00573731	1.51491e-05	0.000648469	-0.0245768	0.0057431	1.8805e-05	0.000635751	rs4762_G	-0.0197991	0.00536284	0.000223	0.44508	0.000138654
AGT:P01019:OID30709:v1:Inflammation_II	AGT	CKD_GWAS_signif	DISC	28009	0.0160203	0.00573593	0.00522606	0.00027025	0.0166657	0.00573985	0.00369307	0.000292769	rs56073403_T	0.0156124	0.00568171	0.00600281	1	0.0218099
AGT:P01019:OID30709:v1:Inflammation_II	AGT	liver_lipid_pPS	DISC	28009	-0.0247964	0.00573775	1.55414e-05	0.000646781	-0.0247241	0.00574431	1.68231e-05	0.000643118	rs1260326_T	0.00328754	0.013889	0.812891	0.456606	0.000101694
AGT:P01019:OID30709:v1:Inflammation_II	AGT	BMI_PGS	REP	14304	-0.0200839	0.00857446	0.019179	0.000369722	-0.0228758	0.00889324	0.0101134	0.000448954	rs2493137_T	-0.0167452	0.00845796	0.0477436	1	0.0517432
AGT:P01019:OID30709:v1:Inflammation_II	AGT	NASH_biomarker_GRS	REP	14304	-0.0272325	0.00857311	0.0014938	0.000679749	-0.0278452	0.00859858	0.00120499	0.000711374	rs4762_G	-0.0234164	0.00820631	0.00433082	1	0.0179868
AGT:P01019:OID30709:v1:Inflammation_II	AGT	BMI_GWAS_signif	REP	14304	-0.0216032	0.008576	0.0117787	0.000427593	-0.0224056	0.00865952	0.00968023	0.000454247	rs4762_G	-0.0165122	0.00820971	0.0443119	1	0.0775917
AGT:P01019:OID30709:v1:Inflammation_II	AGT	liver_lipid_pPS	REP	14304	-0.0304145	0.00856099	0.000382564	0.000850129	-0.0300646	0.00858814	0.000465453	0.000831202	rs1260326_T	-0.00537092	0.0198551	0.786775	1	0.00373413
AGT:P01019:OID30709:v1:Inflammation_II	AGT	T2D_GWAS_signif	AMR	69	-0.32508	0.154518	0.0465302	0.0361263	-0.379515	0.171541	0.0381543	0.0413039	NA	NA	NA	NA	1	0.899128
AGT:P01019:OID30709:v1:Inflammation_II	AGT	CKD_PGS	EUR	39526	0.0141782	0.00493281	0.00405192	0.000203311	0.0151153	0.00494406	0.00223513	0.000230765	NA	NA	NA	NA	1	0.0108223
AGT:P01019:OID30709:v1:Inflammation_II	AGT	BMI_PGS	EUR	39526	-0.0172107	0.00493709	0.000490842	0.000299034	-0.0147292	0.00515075	0.00424373	0.000201898	NA	NA	NA	NA	1	0.00139064
AGT:P01019:OID30709:v1:Inflammation_II	AGT	NASH_biomarker_GRS	EUR	39526	-0.0254694	0.00492977	2.39733e-07	0.000656588	-0.0253975	0.00493632	2.68766e-07	0.000653264	NA	NA	NA	NA	0.00704337	2.42875e-06
AGT:P01019:OID30709:v1:Inflammation_II	AGT	CKD_GWAS_signif	EUR	39526	0.0134307	0.00493154	0.00646382	0.000182536	0.0135787	0.00493718	0.00595699	0.000186758	NA	NA	NA	NA	1	0.0242538
AGT:P01019:OID30709:v1:Inflammation_II	AGT	liver_lipid_pPS	EUR	39526	-0.0279721	0.00492892	1.39576e-08	0.000792125	-0.0279088	0.00493654	1.58282e-08	0.000788662	NA	NA	NA	NA	0.000410076	1.27353e-07
AGT:P01019:OID30709:v1:Inflammation_II	AGT	obesity_pPS	EAS	209	0.183533	0.075483	0.0161639	0.0302885	0.187546	0.076236	0.0149965	0.0316096	NA	NA	NA	NA	1	0.958296
AGT:P01019:OID30709:v1:Inflammation_II	AGT	beta_cell_pPS	EAS	209	-0.175007	0.0751968	0.0212255	0.0278344	-0.183131	0.0767584	0.0182564	0.0297972	NA	NA	NA	NA	1	0.999085
AGT:P01019:OID30709:v1:Inflammation_II	AGT	T2D_PGS	SAS	814	-0.0865865	0.0358448	0.0159443	0.006925	-0.0839123	0.0364029	0.0214354	0.00647226	NA	NA	NA	NA	1	0.305011
AGT:P01019:OID30709:v1:Inflammation_II	AGT	NASH_biomarker_GRS	SAS	814	-0.111847	0.0361651	0.002056	0.0112963	-0.110962	0.0366424	0.00254476	0.011113	NA	NA	NA	NA	1	0.464974
AGXT:P21549:OID20139:v1:Cardiometabolic	AGXT	T2D_PGS	ALL	41946	0.0601815	0.0046297	1.47193e-38	0.00379524	0.0405982	0.0045863	8.9208e-19	0.00170732	rs10883451_T	0.0593439	0.00462872	1.47549e-37	4.32454e-34	2.47117e-37
AGXT:P21549:OID20139:v1:Cardiometabolic	AGXT	CAD_PGS	ALL	41946	0.0297458	0.00463886	1.44851e-10	0.000926339	0.0251744	0.00456178	3.43864e-08	0.00066431	rs112875651_G	0.0288424	0.00463803	5.06061e-10	4.25573e-06	3.48831e-09
AGXT:P21549:OID20139:v1:Cardiometabolic	AGXT	BMI_PGS	ALL	41946	0.0162927	0.00463936	0.000445466	0.000278042	-0.0362998	0.00474344	2.01139e-14	0.00127659	rs4835265_C	0.0159401	0.00462945	0.000575439	1	0.00124883
AGXT:P21549:OID20139:v1:Cardiometabolic	AGXT	NASH_biomarker_GRS	ALL	41946	0.0870364	0.00461541	5.39444e-79	0.00795201	0.0866262	0.00453693	6.32953e-81	0.00788926	rs28929474_C	0.0832619	0.00480804	5.97234e-67	1.58489e-74	9.90554e-77
AGXT:P21549:OID20139:v1:Cardiometabolic	AGXT	T2D_GWAS_signif	ALL	41946	0.0195635	0.00463461	2.43537e-05	0.000401652	0.0195202	0.00455802	1.85122e-05	0.000400191	rs3747207_G	0.0181637	0.00463852	9.0232e-05	0.715512	0.000354214
AGXT:P21549:OID20139:v1:Cardiometabolic	AGXT	CAD_GWAS_signif	ALL	41946	0.012254	0.004635	0.00820096	0.000157599	0.0102379	0.00455835	0.0247117	0.000110101	rs112875651_G	0.0106565	0.00463789	0.021583	1	0.0785399
AGXT:P21549:OID20139:v1:Cardiometabolic	AGXT	beta_cell_pPS	ALL	41946	0.0106213	0.00463514	0.0219407	0.000118398	0.0124243	0.00455755	0.00641144	0.000162198	rs7340215_A	0.00971892	0.00461008	0.0350206	1	0.190153
AGXT:P21549:OID20139:v1:Cardiometabolic	AGXT	lipodystrophy_pPS	ALL	41946	0.020255	0.0046365	1.25343e-05	0.000430184	0.0213296	0.00455959	2.90624e-06	0.000477451	rs4835265_C	0.0201131	0.00462652	1.38121e-05	0.368257	0.000141637
AGXT:P21549:OID20139:v1:Cardiometabolic	AGXT	T2D_PGS	DISC	27770	0.0624578	0.00570182	7.2524e-28	0.00409014	0.0409659	0.00564012	3.87747e-13	0.00173718	rs10883451_T	0.0617387	0.00570064	2.80985e-27	2.13076e-23	1.33172e-26
AGXT:P21549:OID20139:v1:Cardiometabolic	AGXT	CAD_PGS	DISC	27770	0.0329069	0.00570899	8.29894e-09	0.00113607	0.0287832	0.00560311	2.81045e-07	0.000869784	rs112875651_G	0.0317824	0.00570795	2.5992e-08	0.000243823	2.83515e-07
AGXT:P21549:OID20139:v1:Cardiometabolic	AGXT	BMI_PGS	DISC	27770	0.0181924	0.00571135	0.00144763	0.000347225	-0.0396673	0.00584857	1.20575e-11	0.00151513	rs4835265_C	0.0176336	0.00569977	0.00197842	1	0.0041616
AGXT:P21549:OID20139:v1:Cardiometabolic	AGXT	NASH_biomarker_GRS	DISC	27770	0.082795	0.00568467	7.09111e-48	0.007207	0.0825715	0.00557726	2.10249e-49	0.00717454	rs28929474_C	0.0786786	0.00594204	6.7249e-40	2.08337e-43	9.9208e-46
AGXT:P21549:OID20139:v1:Cardiometabolic	AGXT	T2D_GWAS_signif	DISC	27770	0.0185205	0.00570651	0.00117381	0.00036047	0.0188861	0.00560166	0.000748582	0.000374867	rs3747207_G	0.0166291	0.00571144	0.00359925	1	0.0134713
AGXT:P21549:OID20139:v1:Cardiometabolic	AGXT	liver_lipid_pPS	DISC	27770	-0.0122173	0.00570626	0.0322795	0.000156909	-0.0131058	0.00560037	0.0192821	0.00018064	rs4835265_C	-0.0114365	0.00569491	0.0446315	1	0.0669636
AGXT:P21549:OID20139:v1:Cardiometabolic	AGXT	lipodystrophy_pPS	DISC	27770	0.0195684	0.00570797	0.000608365	0.000402189	0.0218111	0.00560132	9.88676e-05	0.000499968	rs4835265_C	0.0193442	0.00569616	0.000684699	1	0.00597785
AGXT:P21549:OID20139:v1:Cardiometabolic	AGXT	T2D_PGS	REP	14176	0.0544876	0.0079486	7.42759e-12	0.00310197	0.038856	0.00789642	8.72084e-07	0.00156323	rs10883451_T	0.0533777	0.0079474	1.93434e-11	2.18223e-07	8.76396e-11
AGXT:P21549:OID20139:v1:Cardiometabolic	AGXT	CAD_PGS	REP	14176	0.0223183	0.00796914	0.00510781	0.00051919	0.0172301	0.0078672	0.0285322	0.0003101	rs112875651_G	0.0217761	0.0079679	0.00628423	1	0.0554296
AGXT:P21549:OID20139:v1:Cardiometabolic	AGXT	NASH_biomarker_GRS	REP	14176	0.0943997	0.00792641	1.51184e-32	0.00930064	0.0937106	0.00782204	6.52158e-33	0.0091882	rs28929474_C	0.0909622	0.0081982	1.73245e-28	4.44179e-28	4.03799e-30
AGXT:P21549:OID20139:v1:Cardiometabolic	AGXT	T2D_GWAS_signif	REP	14176	0.0204968	0.00795422	0.00998082	0.00043958	0.0198438	0.00785259	0.0115138	0.000412802	rs3747207_G	0.0199085	0.00796006	0.0123937	1	0.105481
AGXT:P21549:OID20139:v1:Cardiometabolic	AGXT	CAD_GWAS_signif	REP	14176	0.0169425	0.00795596	0.0332276	0.000300259	0.0137845	0.00785353	0.0792478	0.000199192	rs112875651_G	0.01555	0.00796437	0.0509053	1	0.318066
AGXT:P21549:OID20139:v1:Cardiometabolic	AGXT	beta_cell_pPS	REP	14176	0.0194952	0.00796408	0.0143815	0.000396705	0.0202758	0.00785618	0.00986528	0.000430567	rs7340215_A	0.0192152	0.00793172	0.0154231	1	0.232159
AGXT:P21549:OID20139:v1:Cardiometabolic	AGXT	lipodystrophy_pPS	REP	14176	0.0212166	0.00796357	0.00772581	0.000469877	0.0203779	0.00786576	0.00958766	0.000433857	rs4835265_C	0.021251	0.00794583	0.00749313	1	0.0503291
AGXT:P21549:OID20139:v1:Cardiometabolic	AGXT	T2D_PGS	AFR	1100	-0.0610533	0.0272078	0.025043	0.00414953	-0.0553273	0.0272668	0.0427037	0.00343716	NA	NA	NA	NA	1	0.364241
AGXT:P21549:OID20139:v1:Cardiometabolic	AGXT	NASH_biomarker_GRS	AFR	1100	0.0739538	0.0272	0.00665841	0.00607825	0.080124	0.0273696	0.00349223	0.00712386	NA	NA	NA	NA	1	0.938518
AGXT:P21549:OID20139:v1:Cardiometabolic	AGXT	T2D_GWAS_signif	AFR	1100	-0.0545377	0.0272328	0.0454722	0.00330827	-0.0469449	0.0273748	0.0866651	0.00245786	NA	NA	NA	NA	1	0.977714
AGXT:P21549:OID20139:v1:Cardiometabolic	AGXT	CAD_PGS	AMR	68	0.521848	0.248239	0.0472058	0.0660585	0.46213	0.267361	0.0993098	0.04698	NA	NA	NA	NA	1	0.99805
AGXT:P21549:OID20139:v1:Cardiometabolic	AGXT	T2D_PGS	EUR	39201	0.062554	0.00480107	1.00538e-38	0.00410123	0.0416946	0.00475288	1.8169e-18	0.00179903	NA	NA	NA	NA	2.95382e-34	1.74782e-37
AGXT:P21549:OID20139:v1:Cardiometabolic	AGXT	CAD_PGS	EUR	39201	0.0293951	0.00481005	9.98237e-10	0.000905308	0.0244624	0.00472487	2.2615e-07	0.000627436	NA	NA	NA	NA	2.93282e-05	2.2735e-08
AGXT:P21549:OID20139:v1:Cardiometabolic	AGXT	BMI_PGS	EUR	39201	0.0181035	0.0048115	0.000168431	0.000343375	-0.0368966	0.00492048	6.58829e-14	0.00131517	NA	NA	NA	NA	1	0.000502896
AGXT:P21549:OID20139:v1:Cardiometabolic	AGXT	NASH_biomarker_GRS	EUR	39201	0.0891247	0.00478531	4.37254e-77	0.00834266	0.0883314	0.00469875	1.71524e-78	0.00820348	NA	NA	NA	NA	1.28465e-72	8.02908e-75
AGXT:P21549:OID20139:v1:Cardiometabolic	AGXT	T2D_GWAS_signif	EUR	39201	0.0211027	0.00480546	1.12918e-05	0.000467683	0.0206507	0.00472071	1.22028e-05	0.000448015	NA	NA	NA	NA	0.331752	0.000191466
AGXT:P21549:OID20139:v1:Cardiometabolic	AGXT	CAD_GWAS_signif	EUR	39201	0.0125836	0.00480653	0.00884745	0.000166276	0.0105962	0.00472146	0.0248211	0.000117961	NA	NA	NA	NA	1	0.0890199
AGXT:P21549:OID20139:v1:Cardiometabolic	AGXT	beta_cell_pPS	EUR	39201	0.0106076	0.00480645	0.0273239	0.000118165	0.0123797	0.00472075	0.00873449	0.000161055	NA	NA	NA	NA	1	0.224239
AGXT:P21549:OID20139:v1:Cardiometabolic	AGXT	lipodystrophy_pPS	EUR	39201	0.0204057	0.00480783	2.19819e-05	0.000436882	0.0213768	0.00472181	5.9935e-06	0.000479831	NA	NA	NA	NA	0.645829	0.000243484
AGXT:P21549:OID20139:v1:Cardiometabolic	AGXT	T2D_PGS	SAS	806	0.0749554	0.0321682	0.0200637	0.00637065	0.0675579	0.0322843	0.0367262	0.00515405	NA	NA	NA	NA	1	0.342716
AGXT:P21549:OID20139:v1:Cardiometabolic	AGXT	CKD_GWAS_signif	SAS	806	-0.0693542	0.032339	0.0323041	0.00540256	-0.0669148	0.0323825	0.0391404	0.00502649	NA	NA	NA	NA	1	0.9999
AHCY:P23526:OID20199:v1:Cardiometabolic	AHCY	CKD_PGS	ALL	41946	0.0143257	0.00479753	0.00282764	0.000203627	0.00979933	0.00478123	0.0404153	9.50457e-05	rs142714816_A	0.0142456	0.00479397	0.00296458	1	0.00786706
AHCY:P23526:OID20199:v1:Cardiometabolic	AHCY	BMI_PGS	ALL	41946	0.0196041	0.0047998	4.42815e-05	0.000380897	-0.0135848	0.00497208	0.0062937	0.000168894	rs142714816_A	0.01941	0.00479631	5.20011e-05	1	0.000139891
AHCY:P23526:OID20199:v1:Cardiometabolic	AHCY	CKD_PGS	DISC	27770	0.0119609	0.00585485	0.0410709	0.000144141	0.0077117	0.00582853	0.185815	5.9834e-05	rs142714816_A	0.0118248	0.00584937	0.043232	1	0.1014
AHCY:P23526:OID20199:v1:Cardiometabolic	AHCY	BMI_PGS	DISC	27770	0.0243509	0.00586148	3.27116e-05	0.000595802	-0.00928579	0.00608904	0.127271	7.94871e-05	rs142714816_A	0.0240131	0.00585618	4.13483e-05	0.961066	0.000118944
AHCY:P23526:OID20199:v1:Cardiometabolic	AHCY	obesity_pPS	DISC	27770	0.0187595	0.00585732	0.00136276	0.000354193	0.0112512	0.00583946	0.0540214	0.000126878	rs142714816_A	0.0186644	0.00585183	0.00142679	1	0.0300988
AHCY:P23526:OID20199:v1:Cardiometabolic	AHCY	lipodystrophy_pPS	DISC	27770	-0.0130327	0.00585948	0.0261428	0.000170855	-0.0117567	0.0058282	0.043683	0.00013907	rs13043752_G	-0.011643	0.00567163	0.0400959	1	0.123684
AHCY:P23526:OID20199:v1:Cardiometabolic	AHCY	CKD_PGS	REP	14176	0.0201704	0.00838114	0.0161126	0.000390856	0.0152873	0.00837326	0.0679125	0.000223463	rs142714816_A	0.0201615	0.00837855	0.016127	1	0.0515112
AHCY:P23526:OID20199:v1:Cardiometabolic	AHCY	obesity_pPS	AFR	1100	-0.0576192	0.0290367	0.0474768	0.00339564	-0.0570059	0.028895	0.0487774	0.00332001	NA	NA	NA	NA	1	0.791969
AHCY:P23526:OID20199:v1:Cardiometabolic	AHCY	lipodystrophy_pPS	AFR	1100	-0.0616497	0.0292526	0.0353118	0.00382831	-0.0716332	0.0292551	0.0145079	0.00510375	NA	NA	NA	NA	1	0.468381
AHCY:P23526:OID20199:v1:Cardiometabolic	AHCY	CKD_PGS	EUR	39201	0.014388	0.00497118	0.00380226	0.000204773	0.00988097	0.00495336	0.0460712	9.63691e-05	NA	NA	NA	NA	1	0.0102393
AHCY:P23526:OID20199:v1:Cardiometabolic	AHCY	BMI_PGS	EUR	39201	0.0208495	0.00497505	2.7856e-05	0.000429223	-0.0119194	0.00516053	0.0209081	0.000129195	NA	NA	NA	NA	0.818409	9.07518e-05
AHCY:P23526:OID20199:v1:Cardiometabolic	AHCY	obesity_pPS	EUR	39201	0.011696	0.00497059	0.0186257	0.000135356	0.00446138	0.00495912	0.368321	1.96021e-05	NA	NA	NA	NA	1	0.106879
AHCY:P23526:OID20199:v1:Cardiometabolic	AHCY	liver_lipid_pPS	EAS	207	0.174958	0.0733842	0.0183285	0.0268889	0.139728	0.0734995	0.059185	0.0167878	NA	NA	NA	NA	1	0.815855
AHNAK:Q09666:OID30260:v1:Cardiometabolic_II	AHNAK	T2D_PGS	ALL	41191	0.0379081	0.00469326	6.80939e-16	0.00143376	0.00333214	0.00448851	0.457867	1.09545e-05	rs1260326_T	0.0369679	0.00470338	3.93855e-15	2.0006e-11	4.15925e-15
AHNAK:Q09666:OID30260:v1:Cardiometabolic_II	AHNAK	CAD_PGS	ALL	41191	0.0176334	0.00469858	0.00017502	0.000309914	0.00986445	0.00446181	0.0270507	9.7147e-05	rs1260326_T	0.0178307	0.00469824	0.000147746	1	0.00120706
AHNAK:Q09666:OID30260:v1:Cardiometabolic_II	AHNAK	CKD_PGS	ALL	41191	0.0650007	0.00468442	1.11241e-43	0.00421836	0.0523888	0.00445537	7.17917e-32	0.00273907	rs74853209_T	0.0639114	0.00464673	5.99484e-43	3.26825e-39	2.08169e-42
AHNAK:Q09666:OID30260:v1:Cardiometabolic_II	AHNAK	BMI_PGS	ALL	41191	0.0743367	0.00468378	1.48014e-56	0.00551074	-0.00959813	0.00463946	0.0385707	8.50649e-05	rs1260326_T	0.0740604	0.00468402	3.8084e-56	4.34864e-52	7.12892e-55
AHNAK:Q09666:OID30260:v1:Cardiometabolic_II	AHNAK	BMI_GWAS_signif	ALL	41191	0.0318039	0.00469315	1.24635e-11	0.00100971	-0.00388455	0.00448986	0.386943	1.48787e-05	rs74853209_T	0.0313189	0.00465508	1.74382e-11	3.66179e-07	4.16113e-10
AHNAK:Q09666:OID30260:v1:Cardiometabolic_II	AHNAK	CKD_GWAS_signif	ALL	41191	0.0339512	0.00469055	4.6257e-13	0.00115175	0.0320608	0.0044518	6.04624e-13	0.00102964	rs74853209_T	0.0330186	0.00465268	1.29847e-12	1.35903e-08	5.14785e-12
AHNAK:Q09666:OID30260:v1:Cardiometabolic_II	AHNAK	obesity_pPS	ALL	41191	0.0179535	0.00469277	0.000130555	0.000322057	-0.00120093	0.00446623	0.788015	1.43717e-06	rs1260326_T	0.0180181	0.00469215	0.000123196	1	0.00290584
AHNAK:Q09666:OID30260:v1:Cardiometabolic_II	AHNAK	liver_lipid_pPS	ALL	41191	0.0123075	0.00469319	0.00873418	0.000151349	0.0103517	0.00445647	0.0201926	0.000107235	rs1260326_T	-0.0151818	0.0111918	0.174945	1	0.0186219
AHNAK:Q09666:OID30260:v1:Cardiometabolic_II	AHNAK	T2D_PGS	DISC	27228	0.0324172	0.00564103	9.19802e-09	0.00111602	-0.00154054	0.00540206	0.77551	2.48795e-06	rs1260326_T	0.0315012	0.00565289	2.5337e-08	0.000270238	4.73271e-08
AHNAK:Q09666:OID30260:v1:Cardiometabolic_II	AHNAK	CAD_PGS	DISC	27228	0.0143785	0.00564295	0.0108381	0.000219622	0.00772525	0.00536408	0.149827	6.34474e-05	rs1260326_T	0.0145479	0.00564252	0.00993532	1	0.0471041
AHNAK:Q09666:OID30260:v1:Cardiometabolic_II	AHNAK	CKD_PGS	DISC	27228	0.0605766	0.00562343	5.282e-27	0.00390949	0.0484157	0.00535309	1.60237e-19	0.00249498	rs74853209_T	0.0599423	0.0055814	7.50487e-27	1.55185e-22	8.25454e-26
AHNAK:Q09666:OID30260:v1:Cardiometabolic_II	AHNAK	BMI_PGS	DISC	27228	0.070272	0.00562667	1.07312e-35	0.00524734	-0.0145384	0.00559703	0.00939527	0.000206357	rs1260326_T	0.0700351	0.00562678	1.81984e-35	3.15282e-31	3.75336e-34
AHNAK:Q09666:OID30260:v1:Cardiometabolic_II	AHNAK	BMI_GWAS_signif	DISC	27228	0.0285096	0.00563602	4.25395e-07	0.000864951	-0.00667223	0.00539881	0.216517	4.67234e-05	rs74853209_T	0.0282452	0.00559376	4.4605e-07	0.0124981	1.13693e-05
AHNAK:Q09666:OID30260:v1:Cardiometabolic_II	AHNAK	CKD_GWAS_signif	DISC	27228	0.0305757	0.00563156	5.70445e-08	0.000996294	0.0287502	0.00535102	7.81413e-08	0.000882183	rs74853209_T	0.0297326	0.00558959	1.05004e-07	0.00167597	5.00289e-07
AHNAK:Q09666:OID30260:v1:Cardiometabolic_II	AHNAK	obesity_pPS	DISC	27228	0.0135873	0.00563751	0.0159522	0.000196499	-0.00679446	0.00537182	0.205941	4.8939e-05	rs1260326_T	0.0137693	0.00563714	0.0145877	1	0.110018
AHNAK:Q09666:OID30260:v1:Cardiometabolic_II	AHNAK	liver_lipid_pPS	DISC	27228	0.0119648	0.00563725	0.0338093	0.000152393	0.00992016	0.00535864	0.0641451	0.00010483	rs1260326_T	-0.0148244	0.0136529	0.277575	1	0.0694628
AHNAK:Q09666:OID30260:v1:Cardiometabolic_II	AHNAK	lipodystrophy_pPS	DISC	27228	-0.0186221	0.00563867	0.000959306	0.000368884	-0.0149889	0.00535986	0.00516942	0.000239177	rs1260326_T	-0.0185497	0.00563802	0.00100274	1	0.00869889
AHNAK:Q09666:OID30260:v1:Cardiometabolic_II	AHNAK	T2D_PGS	REP	13963	0.0471835	0.00841932	2.132e-08	0.00197842	0.0121299	0.00803464	0.131144	0.000129641	rs1260326_T	0.046139	0.00843833	4.63545e-08	0.000626381	1.64404e-07
AHNAK:Q09666:OID30260:v1:Cardiometabolic_II	AHNAK	CAD_PGS	REP	13963	0.0229116	0.00843782	0.00662889	0.000465255	0.0131496	0.00800134	0.100319	0.000153619	rs1260326_T	0.0231668	0.0084374	0.00604552	1	0.0664699
AHNAK:Q09666:OID30260:v1:Cardiometabolic_II	AHNAK	CKD_PGS	REP	13963	0.0736467	0.00841342	2.30443e-18	0.00481112	0.0605298	0.00799327	3.89002e-14	0.00324881	rs74853209_T	0.0715239	0.00833765	1.06258e-17	6.77041e-14	5.93896e-17
AHNAK:Q09666:OID30260:v1:Cardiometabolic_II	AHNAK	BMI_PGS	REP	13963	0.0825299	0.00840643	1.12196e-22	0.00604326	0.0011108	0.00826603	0.893103	1.02733e-06	rs1260326_T	0.082156	0.00840768	1.76202e-22	3.29632e-18	1.09877e-20
AHNAK:Q09666:OID30260:v1:Cardiometabolic_II	AHNAK	BMI_GWAS_signif	REP	13963	0.0389792	0.00842997	3.80012e-06	0.00134778	0.00209657	0.00805095	0.794549	3.85794e-06	rs74853209_T	0.0380231	0.0083525	5.35128e-06	0.111647	0.000144997
AHNAK:Q09666:OID30260:v1:Cardiometabolic_II	AHNAK	CKD_GWAS_signif	REP	13963	0.0401702	0.00841985	1.85277e-06	0.0014347	0.038482	0.00797834	1.42699e-06	0.00132128	rs74853209_T	0.0390159	0.00834265	2.94295e-06	0.0544342	3.8334e-05
AHNAK:Q09666:OID30260:v1:Cardiometabolic_II	AHNAK	obesity_pPS	REP	13963	0.0270494	0.00841885	0.00131676	0.000651267	0.0106791	0.00799791	0.18182	0.000101414	rs1260326_T	0.0268639	0.00841818	0.00142012	1	0.0549926
AHNAK:Q09666:OID30260:v1:Cardiometabolic_II	AHNAK	obesity_pPS	AFR	1091	0.0724583	0.0306657	0.0183187	0.00461758	0.0773208	0.0295877	0.00909953	0.00529767	NA	NA	NA	NA	1	0.791969
AHNAK:Q09666:OID30260:v1:Cardiometabolic_II	AHNAK	lipodystrophy_pPS	AFR	1091	0.069313	0.0308613	0.0249165	0.00417416	0.0605968	0.0299944	0.0436157	0.00317463	NA	NA	NA	NA	1	0.455225
AHNAK:Q09666:OID30260:v1:Cardiometabolic_II	AHNAK	liver_lipid_pPS	AMR	69	0.302021	0.139987	0.0416526	0.0475947	0.316246	0.135675	0.0298036	0.0538259	NA	NA	NA	NA	1	0.909093
AHNAK:Q09666:OID30260:v1:Cardiometabolic_II	AHNAK	proinsulin_pPS	AMR	69	-0.391246	0.115425	0.00252117	0.0941987	-0.378526	0.113555	0.00315378	0.0906153	NA	NA	NA	NA	1	0.927148
AHNAK:Q09666:OID30260:v1:Cardiometabolic_II	AHNAK	T2D_PGS	EUR	38479	0.0392349	0.00485348	6.45682e-16	0.00155119	0.00367379	0.00464104	0.428607	1.3428e-05	NA	NA	NA	NA	1.89701e-11	4.0191e-15
AHNAK:Q09666:OID30260:v1:Cardiometabolic_II	AHNAK	CAD_PGS	EUR	38479	0.017665	0.00485803	0.000276991	0.000314287	0.00995838	0.00461019	0.0307726	9.99791e-05	NA	NA	NA	NA	1	0.00182467
AHNAK:Q09666:OID30260:v1:Cardiometabolic_II	AHNAK	CKD_PGS	EUR	38479	0.0688364	0.00484147	9.24817e-46	0.00478156	0.0553985	0.00460122	2.5167e-33	0.00309479	NA	NA	NA	NA	2.71711e-41	1.84838e-44
AHNAK:Q09666:OID30260:v1:Cardiometabolic_II	AHNAK	BMI_PGS	EUR	38479	0.0760015	0.00484316	2.52821e-55	0.00581806	-0.00965487	0.0048014	0.0443489	8.66429e-05	NA	NA	NA	NA	7.42787e-51	1.30313e-53
AHNAK:Q09666:OID30260:v1:Cardiometabolic_II	AHNAK	BMI_GWAS_signif	EUR	38479	0.0318986	0.00485176	4.93902e-11	0.00102665	-0.00464339	0.00463972	0.316935	2.14633e-05	NA	NA	NA	NA	1.45108e-06	1.68731e-09
AHNAK:Q09666:OID30260:v1:Cardiometabolic_II	AHNAK	CKD_GWAS_signif	EUR	38479	0.035748	0.00484967	1.72445e-13	0.00129013	0.0334864	0.00460033	3.42389e-13	0.00113392	NA	NA	NA	NA	5.06645e-09	1.94323e-12
AHNAK:Q09666:OID30260:v1:Cardiometabolic_II	AHNAK	obesity_pPS	EUR	38479	0.0158713	0.00485272	0.00107418	0.000254271	-0.00435011	0.00461548	0.34594	1.90361e-05	NA	NA	NA	NA	1	0.0148866
AHNAK:Q09666:OID30260:v1:Cardiometabolic_II	AHNAK	liver_lipid_pPS	EUR	38479	0.0140201	0.00485167	0.00385776	0.000198513	0.0118914	0.004604	0.00980251	0.000142937	NA	NA	NA	NA	1	0.00895976
AHNAK:Q09666:OID30260:v1:Cardiometabolic_II	AHNAK	BMI_PGS	SAS	803	0.0751649	0.0331367	0.0235927	0.00563437	0.0184823	0.0337951	0.58462	0.00031633	NA	NA	NA	NA	1	0.198611
AHNAK:Q09666:OID30260:v1:Cardiometabolic_II	AHNAK	lipodystrophy_pPS	SAS	803	-0.0916742	0.0330199	0.00563472	0.00841209	-0.0962855	0.0325293	0.00317584	0.00916084	NA	NA	NA	NA	1	0.534823
AHNAK2:Q8IVF2:OID30244:v1:Cardiometabolic_II	AHNAK2	CAD_PGS	ALL	41191	-0.0100957	0.00479047	0.0350834	0.000101529	-0.0139938	0.00474781	0.0032062	0.00019549	rs9805957_A	-0.00959499	0.00473753	0.0428413	1	0.0963319
AHNAK2:Q8IVF2:OID30244:v1:Cardiometabolic_II	AHNAK2	CKD_PGS	ALL	41191	0.0471223	0.004781	6.83458e-23	0.00221568	0.0413053	0.00474479	3.28021e-18	0.00170258	rs1260326_T	0.0462386	0.00478102	4.21575e-22	2.008e-18	6.4359e-22
AHNAK2:Q8IVF2:OID30244:v1:Cardiometabolic_II	AHNAK2	BMI_PGS	ALL	41191	0.0333514	0.0047866	3.27102e-12	0.00110861	-0.00472901	0.00493728	0.338161	2.06485e-05	rs1260326_T	0.0328009	0.00478513	7.24443e-12	9.61025e-08	1.77311e-11
AHNAK2:Q8IVF2:OID30244:v1:Cardiometabolic_II	AHNAK2	BMI_GWAS_signif	ALL	41191	0.0186804	0.00478615	9.5156e-05	0.000348141	0.00233407	0.00477792	0.62519	5.37131e-06	rs11850949_A	0.0185258	0.0047837	0.00010781	1	0.000688592
AHNAK2:Q8IVF2:OID30244:v1:Cardiometabolic_II	AHNAK2	CKD_GWAS_signif	ALL	41191	0.026786	0.00478294	2.15319e-08	0.000716492	0.0254456	0.00473872	7.92882e-08	0.00064853	rs1260326_T	0.026487	0.00478086	3.03928e-08	0.000632606	1.66915e-07
AHNAK2:Q8IVF2:OID30244:v1:Cardiometabolic_II	AHNAK2	CAD_GWAS_signif	ALL	41191	-0.010579	0.0047842	0.0270252	0.000111772	-0.0119088	0.00474243	0.0120387	0.000141906	rs143110230_G	-0.0102901	0.00477767	0.0312631	1	0.178027
AHNAK2:Q8IVF2:OID30244:v1:Cardiometabolic_II	AHNAK2	liver_lipid_pPS	ALL	41191	0.0229775	0.00478347	1.56451e-06	0.00052722	0.0220979	0.00474141	3.1624e-06	0.000488642	rs1260326_T	-0.0282632	0.0114047	0.0132085	0.0459653	9.30253e-06
AHNAK2:Q8IVF2:OID30244:v1:Cardiometabolic_II	AHNAK2	lipodystrophy_pPS	ALL	41191	-0.0134494	0.00478651	0.00495871	0.000180468	-0.012681	0.00474491	0.00753076	0.000160734	rs9805957_A	-0.0129446	0.00473362	0.00624831	1	0.0243624
AHNAK2:Q8IVF2:OID30244:v1:Cardiometabolic_II	AHNAK2	CKD_PGS	DISC	27228	0.0437734	0.00570059	1.6605e-14	0.00208098	0.0385179	0.00566189	1.04595e-11	0.00160937	rs1260326_T	0.0428833	0.00570064	5.53855e-14	4.87855e-10	1.43487e-13
AHNAK2:Q8IVF2:OID30244:v1:Cardiometabolic_II	AHNAK2	BMI_PGS	DISC	27228	0.0344681	0.00571042	1.60026e-09	0.0012869	-0.00210925	0.00591676	0.721478	4.42672e-06	rs1260326_T	0.0339898	0.00570837	2.64272e-09	4.70156e-05	9.00682e-09
AHNAK2:Q8IVF2:OID30244:v1:Cardiometabolic_II	AHNAK2	BMI_GWAS_signif	DISC	27228	0.0133075	0.0057095	0.0197727	0.000192106	-0.00220522	0.00570666	0.699182	5.20154e-06	rs11850949_A	0.0133669	0.00570632	0.0191635	1	0.0922099
AHNAK2:Q8IVF2:OID30244:v1:Cardiometabolic_II	AHNAK2	CKD_GWAS_signif	DISC	27228	0.0251117	0.00570393	1.07404e-05	0.000685051	0.0241786	0.00565711	1.92631e-05	0.000635882	rs1260326_T	0.0247533	0.00570151	1.42e-05	0.315553	7.13921e-05
AHNAK2:Q8IVF2:OID30244:v1:Cardiometabolic_II	AHNAK2	CAD_GWAS_signif	DISC	27228	-0.0113452	0.00570735	0.0468406	0.000139741	-0.0121268	0.00566426	0.0322888	0.000159634	rs143110230_G	-0.0113798	0.00569876	0.0458463	1	0.326222
AHNAK2:Q8IVF2:OID30244:v1:Cardiometabolic_II	AHNAK2	liver_lipid_pPS	DISC	27228	0.0247479	0.00570713	1.45418e-05	0.000664611	0.0240652	0.00566254	2.14583e-05	0.000628728	rs1260326_T	-0.0173004	0.0138205	0.210658	0.427238	9.62249e-05
AHNAK2:Q8IVF2:OID30244:v1:Cardiometabolic_II	AHNAK2	lipodystrophy_pPS	DISC	27228	-0.0172571	0.00571026	0.00251237	0.00032293	-0.0151972	0.00566541	0.00731273	0.00025058	rs9805957_A	-0.0166922	0.00564653	0.00311743	1	0.0191226
AHNAK2:Q8IVF2:OID30244:v1:Cardiometabolic_II	AHNAK2	CKD_PGS	REP	13963	0.0537053	0.008676	6.18166e-10	0.00248407	0.046973	0.00860364	4.85289e-08	0.00190248	rs1260326_T	0.0527917	0.008676	1.19702e-09	1.81617e-05	6.77676e-09
AHNAK2:Q8IVF2:OID30244:v1:Cardiometabolic_II	AHNAK2	BMI_PGS	REP	13963	0.0312007	0.00868282	0.000327535	0.000838626	-0.00876363	0.00888809	0.324152	6.21793e-05	rs1260326_T	0.0304797	0.00868108	0.000447764	1	0.00159321
AHNAK2:Q8IVF2:OID30244:v1:Cardiometabolic_II	AHNAK2	BMI_GWAS_signif	REP	13963	0.0297181	0.00868415	0.000623179	0.000760648	0.011769	0.00865656	0.173997	0.00011821	rs11850949_A	0.0291673	0.00868166	0.00078252	1	0.00832227
AHNAK2:Q8IVF2:OID30244:v1:Cardiometabolic_II	AHNAK2	CKD_GWAS_signif	REP	13963	0.0289532	0.00867434	0.000846662	0.000723663	0.0269372	0.0085832	0.00170251	0.000629539	rs1260326_T	0.0287722	0.0086704	0.000907554	1	0.00802417
AHNAK2:Q8IVF2:OID30244:v1:Cardiometabolic_II	AHNAK2	liver_lipid_pPS	REP	13963	0.0203908	0.00867326	0.0187371	0.000359166	0.0192502	0.00858692	0.0249895	0.00032134	rs1260326_T	-0.0486104	0.0200604	0.0153971	1	0.0754103
AHNAK2:Q8IVF2:OID30244:v1:Cardiometabolic_II	AHNAK2	CKD_PGS	EUR	38479	0.0516469	0.00492636	1.11095e-25	0.00272141	0.0453387	0.00488704	1.82581e-20	0.00209669	NA	NA	NA	NA	3.26398e-21	1.13728e-24
AHNAK2:Q8IVF2:OID30244:v1:Cardiometabolic_II	AHNAK2	BMI_PGS	EUR	38479	0.0339441	0.0049349	6.14624e-12	0.00117338	-0.00495731	0.00509595	0.330662	2.31044e-05	NA	NA	NA	NA	1.80576e-07	3.32553e-11
AHNAK2:Q8IVF2:OID30244:v1:Cardiometabolic_II	AHNAK2	BMI_GWAS_signif	EUR	38479	0.0184435	0.00493281	0.000185066	0.000347007	0.00168552	0.00492422	0.732133	2.86059e-06	NA	NA	NA	NA	1	0.00132616
AHNAK2:Q8IVF2:OID30244:v1:Cardiometabolic_II	AHNAK2	CKD_GWAS_signif	EUR	38479	0.0276181	0.00493027	2.1367e-08	0.000778556	0.0260698	0.00488391	9.45623e-08	0.000695155	NA	NA	NA	NA	0.000627764	1.62633e-07
AHNAK2:Q8IVF2:OID30244:v1:Cardiometabolic_II	AHNAK2	CAD_GWAS_signif	EUR	38479	-0.0110854	0.00493174	0.024596	0.000125444	-0.0122924	0.00488707	0.0118979	0.000154441	NA	NA	NA	NA	1	0.179759
AHNAK2:Q8IVF2:OID30244:v1:Cardiometabolic_II	AHNAK2	liver_lipid_pPS	EUR	38479	0.0241765	0.00492984	9.42346e-07	0.000596827	0.0233018	0.00488522	1.85036e-06	0.000555157	NA	NA	NA	NA	0.0276861	5.62726e-06
AHNAK2:Q8IVF2:OID30244:v1:Cardiometabolic_II	AHNAK2	lipodystrophy_pPS	EUR	38479	-0.0133189	0.00493374	0.00694645	0.000180925	-0.012242	0.00488852	0.0122754	0.00015309	NA	NA	NA	NA	1	0.0307823
AHNAK2:Q8IVF2:OID30244:v1:Cardiometabolic_II	AHNAK2	liver_lipid_pPS	EAS	197	0.195394	0.0726657	0.00800796	0.0331193	0.193985	0.0735821	0.00930703	0.0318221	NA	NA	NA	NA	1	0.673769
AHNAK2:Q8IVF2:OID30244:v1:Cardiometabolic_II	AHNAK2	T2D_PGS	SAS	803	-0.0745804	0.036446	0.0410724	0.00483171	-0.0701513	0.0361339	0.0525889	0.0043193	NA	NA	NA	NA	1	0.421614
AHSA1:O95433:OID31379:v1:Oncology_II	AHSA1	BMI_GWAS_signif	ALL	42066	-0.0113797	0.0048599	0.0192084	0.000128473	-0.0138951	0.00490585	0.00462294	0.000188684	rs1260326_T	-0.0114042	0.00485974	0.0189463	1	0.0700179
AHSA1:O95433:OID31379:v1:Oncology_II	AHSA1	liver_lipid_pPS	ALL	42066	-0.00965287	0.00485768	0.046914	9.25281e-05	-0.00976635	0.00486948	0.0449029	9.46199e-05	rs1260326_T	-0.00559679	0.0116001	0.62947	1	0.0834341
AHSA1:O95433:OID31379:v1:Oncology_II	AHSA1	liver_lipid_pPS	DISC	27825	-0.0129157	0.00593979	0.0296807	0.00016761	-0.0127568	0.00594854	0.0319987	0.000163435	rs1260326_T	-0.0124182	0.0143873	0.388069	1	0.062306
AHSA1:O95433:OID31379:v1:Oncology_II	AHSA1	BMI_PGS	REP	14241	-0.0266442	0.0084661	0.00165205	0.000685119	-0.0311663	0.00878788	0.000391643	0.000875555	rs1260326_T	-0.0265508	0.00846836	0.0017203	1	0.00654143
AHSA1:O95433:OID31379:v1:Oncology_II	AHSA1	BMI_GWAS_signif	REP	14241	-0.0222336	0.00846875	0.00866489	0.00047687	-0.0235619	0.00856172	0.0059308	0.000527392	rs1260326_T	-0.0222429	0.00846896	0.00863867	1	0.0621112
AHSA1:O95433:OID31379:v1:Oncology_II	AHSA1	obesity_pPS	REP	14241	-0.0219489	0.00845488	0.00944105	0.00046627	-0.021754	0.00850656	0.0105588	0.000455445	rs1260326_T	-0.0219056	0.00845545	0.00958772	1	0.111397
AHSA1:O95433:OID31379:v1:Oncology_II	AHSA1	CKD_PGS	AFR	1119	0.0838334	0.0302098	0.00561592	0.00680005	0.0866465	0.0305027	0.00458962	0.00720636	NA	NA	NA	NA	1	0.235941
AHSA1:O95433:OID31379:v1:Oncology_II	AHSA1	lipodystrophy_pPS	AFR	1119	-0.103111	0.0297924	0.00055956	0.0105352	-0.100674	0.0301676	0.000876035	0.00991723	NA	NA	NA	NA	1	0.342179
AHSA1:O95433:OID31379:v1:Oncology_II	AHSA1	CKD_GWAS_signif	AMR	69	0.371747	0.177771	0.047755	0.0584736	0.400273	0.180781	0.0380174	0.0667813	NA	NA	NA	NA	1	0.999914
AHSA1:O95433:OID31379:v1:Oncology_II	AHSA1	BMI_GWAS_signif	EUR	39285	-0.0107811	0.00503177	0.0321502	0.000115222	-0.0137626	0.00507834	0.00673028	0.000184883	NA	NA	NA	NA	1	0.110864
AHSG:P02765:OID30706:v1:Inflammation_II	AHSG	T2D_PGS	ALL	42313	0.0433041	0.00483808	3.67339e-19	0.00187507	0.0289481	0.00484121	2.25585e-09	0.000827464	rs13088537_T	0.0413855	0.00475286	3.21723e-18	1.07924e-14	2.6517e-18
AHSG:P02765:OID30706:v1:Inflammation_II	AHSG	CAD_PGS	ALL	42313	0.0135332	0.00484471	0.00521821	0.000182942	0.0103011	0.00481471	0.0324005	0.000106014	rs35457250_C	0.011724	0.00466285	0.0119292	1	0.0214421
AHSG:P02765:OID30706:v1:Inflammation_II	AHSG	CKD_PGS	ALL	42313	0.0157384	0.00484063	0.00114961	0.000247822	0.010351	0.0048158	0.0316096	0.000106995	rs13095338_T	0.0145543	0.00483232	0.002598	1	0.00338095
AHSG:P02765:OID30706:v1:Inflammation_II	AHSG	BMI_PGS	ALL	42313	0.0124287	0.00484374	0.0102933	0.000154366	-0.0250361	0.00500675	5.74196e-07	0.000578826	rs1900618_C	0.00641363	0.00429692	0.135547	1	0.023103
AHSG:P02765:OID30706:v1:Inflammation_II	AHSG	NASH_biomarker_GRS	ALL	42313	0.0230664	0.00483722	1.862e-06	0.000532923	0.0228029	0.00480681	2.10355e-06	0.000520977	rs28929474_C	0.0134145	0.00503889	0.00776619	0.0547055	1.67808e-05
AHSG:P02765:OID30706:v1:Inflammation_II	AHSG	BMI_GWAS_signif	ALL	42313	0.0103725	0.00484142	0.0321628	0.000107623	-0.00495374	0.00484544	0.306621	2.42088e-05	rs1900618_C	0.00575011	0.00429464	0.18061	1	0.107481
AHSG:P02765:OID30706:v1:Inflammation_II	AHSG	CKD_GWAS_signif	ALL	42313	0.0113124	0.0048391	0.0194066	0.000128132	0.0104433	0.00480711	0.0298256	0.000109306	rs4686790_G	0.0092851	0.00440597	0.0350895	1	0.0677723
AHSG:P02765:OID30706:v1:Inflammation_II	AHSG	T2D_GWAS_signif	ALL	42313	0.011212	0.00483912	0.0205117	0.000125865	0.0107133	0.00481033	0.0259424	0.000114877	rs35457250_C	0.00994279	0.00465739	0.0327796	1	0.0944567
AHSG:P02765:OID30706:v1:Inflammation_II	AHSG	lipodystrophy_pPS	ALL	42313	0.0266223	0.00483956	3.79885e-08	0.000709085	0.0282302	0.00481039	4.42808e-09	0.000797069	rs35457250_C	0.0250134	0.00465787	7.90932e-08	0.0011161	7.75071e-07
AHSG:P02765:OID30706:v1:Inflammation_II	AHSG	T2D_PGS	DISC	28009	0.0449698	0.00593372	3.5987e-14	0.00203706	0.0295545	0.00592796	6.21355e-07	0.000868352	rs13088537_T	0.0437545	0.00581913	5.68141e-14	1.0573e-09	2.87309e-13
AHSG:P02765:OID30706:v1:Inflammation_II	AHSG	CAD_PGS	DISC	28009	0.0152319	0.00593702	0.0103054	0.000233871	0.012356	0.00588857	0.0358873	0.000153927	rs35457250_C	0.0121353	0.00570159	0.0333125	1	0.04519
AHSG:P02765:OID30706:v1:Inflammation_II	AHSG	CKD_PGS	DISC	28009	0.0165917	0.00592869	0.0051368	0.00027826	0.0111787	0.00588596	0.0575475	0.000126106	rs13095338_T	0.0152514	0.00591804	0.00996844	1	0.0159872
AHSG:P02765:OID30706:v1:Inflammation_II	AHSG	BMI_PGS	DISC	28009	0.0206444	0.00593686	0.000507195	0.000429548	-0.0206532	0.00614641	0.000779884	0.000394641	rs1900618_C	0.0125678	0.00523323	0.0163328	1	0.00157188
AHSG:P02765:OID30706:v1:Inflammation_II	AHSG	NASH_biomarker_GRS	DISC	28009	0.0224111	0.00592997	0.000157599	0.000507349	0.021869	0.00588128	0.000200875	0.000483219	rs28929474_C	0.0128204	0.00620041	0.0386802	1	0.00118421
AHSG:P02765:OID30706:v1:Inflammation_II	AHSG	BMI_GWAS_signif	DISC	28009	0.0152313	0.00593234	0.0102483	0.000234223	-0.00147966	0.00592781	0.802888	2.17861e-06	rs1900618_C	0.0120281	0.00522812	0.0214182	1	0.0545463
AHSG:P02765:OID30706:v1:Inflammation_II	AHSG	T2D_GWAS_signif	DISC	28009	0.0125415	0.00593329	0.0345455	0.000158761	0.0127193	0.0058869	0.0307342	0.000163202	rs35457250_C	0.010392	0.00569774	0.0681817	1	0.174998
AHSG:P02765:OID30706:v1:Inflammation_II	AHSG	lipodystrophy_pPS	DISC	28009	0.0274295	0.00593227	3.78482e-06	0.000759225	0.029771	0.00588379	4.22296e-07	0.000894373	rs35457250_C	0.0244787	0.00569709	1.73939e-05	0.111198	7.81524e-05
AHSG:P02765:OID30706:v1:Inflammation_II	AHSG	T2D_PGS	REP	14304	0.0386426	0.00837923	4.02837e-06	0.00146382	0.0264334	0.00840964	0.00167439	0.000677184	rs13088537_T	0.0354868	0.0082595	1.74683e-05	0.118354	2.12823e-05
AHSG:P02765:OID30706:v1:Inflammation_II	AHSG	NASH_biomarker_GRS	REP	14304	0.0241621	0.0083894	0.00398172	0.000571434	0.0244706	0.00836782	0.00345702	0.000586219	rs28929474_C	0.014339	0.0086711	0.0982193	1	0.0404785
AHSG:P02765:OID30706:v1:Inflammation_II	AHSG	lipodystrophy_pPS	REP	14304	0.025324	0.00838708	0.00253716	0.000628026	0.0258716	0.00837193	0.00200356	0.000654576	rs35457250_C	0.0262769	0.00810802	0.00119447	1	0.0254408
AHSG:P02765:OID30706:v1:Inflammation_II	AHSG	CKD_GWAS_signif	AFR	1118	0.0770583	0.0291753	0.00838196	0.00617523	0.077015	0.0293672	0.00885542	0.00616687	NA	NA	NA	NA	1	0.530955
AHSG:P02765:OID30706:v1:Inflammation_II	AHSG	T2D_PGS	EUR	39526	0.0455655	0.00501598	1.09294e-19	0.00207115	0.0301012	0.0050151	1.96475e-09	0.000892099	NA	NA	NA	NA	3.21106e-15	8.29732e-19
AHSG:P02765:OID30706:v1:Inflammation_II	AHSG	CAD_PGS	EUR	39526	0.013738	0.00502187	0.00622883	0.000188187	0.0101976	0.00498433	0.0407686	0.00010374	NA	NA	NA	NA	1	0.0253116
AHSG:P02765:OID30706:v1:Inflammation_II	AHSG	CKD_PGS	EUR	39526	0.0170418	0.00501721	0.000682788	0.000290092	0.0113309	0.00498413	0.0230079	0.000128084	NA	NA	NA	NA	1	0.00203865
AHSG:P02765:OID30706:v1:Inflammation_II	AHSG	BMI_PGS	EUR	39526	0.0131493	0.00502211	0.00884057	0.000172392	-0.0266895	0.00519102	2.73881e-07	0.00065477	NA	NA	NA	NA	1	0.0204516
AHSG:P02765:OID30706:v1:Inflammation_II	AHSG	NASH_biomarker_GRS	EUR	39526	0.0236789	0.00501461	2.34359e-06	0.00056048	0.0233408	0.00497635	2.73665e-06	0.000544966	NA	NA	NA	NA	0.0688546	2.07393e-05
AHSG:P02765:OID30706:v1:Inflammation_II	AHSG	BMI_GWAS_signif	EUR	39526	0.0118207	0.00501802	0.0184956	0.000139545	-0.00439025	0.00501698	0.381537	1.89797e-05	NA	NA	NA	NA	1	0.0709205
AHSG:P02765:OID30706:v1:Inflammation_II	AHSG	CKD_GWAS_signif	EUR	39526	0.00984864	0.00501636	0.0496178	9.69371e-05	0.00883528	0.00497721	0.0758812	7.80976e-05	NA	NA	NA	NA	1	0.144006
AHSG:P02765:OID30706:v1:Inflammation_II	AHSG	T2D_GWAS_signif	EUR	39526	0.0130839	0.00501617	0.00910133	0.000171086	0.0124295	0.00497994	0.0125673	0.000154381	NA	NA	NA	NA	1	0.0513238
AHSG:P02765:OID30706:v1:Inflammation_II	AHSG	lipodystrophy_pPS	EUR	39526	0.028779	0.00501664	9.72445e-09	0.000827025	0.0303682	0.00497881	1.07399e-09	0.000921254	NA	NA	NA	NA	0.000285704	2.23206e-07
AHSP:Q9NZD4:OID21078:v1:Neurology	AHSP	T2D_PGS	ALL	41851	0.0169984	0.00456756	0.000198259	0.000288353	0.0115242	0.00459905	0.012222	0.000130937	rs590856_G	0.0162552	0.00456117	0.000365905	1	0.000512299
AHSP:Q9NZD4:OID21078:v1:Neurology	AHSP	CAD_PGS	ALL	41851	0.0166054	0.00457016	0.000279999	0.000274865	0.0151854	0.0045714	0.000895045	0.000230082	rs1799945_C	0.01588	0.00456793	0.000508684	1	0.00181597
AHSP:Q9NZD4:OID21078:v1:Neurology	AHSP	T2D_GWAS_signif	ALL	41851	0.0105507	0.00456486	0.0208222	0.000111242	0.0103234	0.00456719	0.0238053	0.000106546	rs1000821_C	0.0099527	0.00455168	0.0287774	1	0.0957366
AHSP:Q9NZD4:OID21078:v1:Neurology	AHSP	CAD_GWAS_signif	ALL	41851	0.0108576	0.00456481	0.0173856	0.00011781	0.0104796	0.00456638	0.0217415	0.000109832	rs570013781_G	0.0104198	0.00455847	0.0222708	1	0.134112
AHSP:Q9NZD4:OID21078:v1:Neurology	AHSP	T2D_PGS	DISC	27700	0.0138595	0.00548029	0.0114455	0.000201478	0.00844509	0.00551697	0.125843	7.38509e-05	rs590856_G	0.0133543	0.00547098	0.0146559	1	0.026837
AHSP:Q9NZD4:OID21078:v1:Neurology	AHSP	CAD_PGS	DISC	27700	0.0194176	0.00547819	0.000393983	0.000395694	0.0179617	0.00547662	0.00104043	0.000338912	rs1799945_C	0.018924	0.00547511	0.000548323	1	0.00316262
AHSP:Q9NZD4:OID21078:v1:Neurology	AHSP	CAD_GWAS_signif	DISC	27700	0.0132257	0.00547263	0.0156681	0.000183991	0.0131193	0.0054723	0.0165187	0.000181123	rs570013781_G	0.0127378	0.00546345	0.019736	1	0.167976
AHSP:Q9NZD4:OID21078:v1:Neurology	AHSP	T2D_PGS	REP	14151	0.0233283	0.00823012	0.00459623	0.000493541	0.0177903	0.00829179	0.0319275	0.000283897	rs590856_G	0.0221583	0.00822319	0.00705554	1	0.0137094
AHSP:Q9NZD4:OID21078:v1:Neurology	AHSP	T2D_GWAS_signif	REP	14151	0.0249258	0.00822331	0.00244096	0.000564336	0.0249063	0.00823834	0.00250559	0.000563493	rs1000821_C	0.0240048	0.00820706	0.00345122	1	0.0448222
AHSP:Q9NZD4:OID21078:v1:Neurology	AHSP	BMI_GWAS_signif	AFR	1104	-0.0873096	0.0401462	0.0298683	0.00390741	-0.0890614	0.0405249	0.0281911	0.0040292	NA	NA	NA	NA	1	0.985531
AHSP:Q9NZD4:OID21078:v1:Neurology	AHSP	T2D_PGS	AMR	67	-0.577307	0.156561	0.00136838	0.0868189	-0.644666	0.181899	0.00216712	0.0866673	NA	NA	NA	NA	1	0.461452
AHSP:Q9NZD4:OID21078:v1:Neurology	AHSP	T2D_GWAS_signif	AMR	67	-0.608146	0.150877	0.000603706	0.096358	-0.680098	0.17071	0.000794805	0.0991157	NA	NA	NA	NA	1	0.755991
AHSP:Q9NZD4:OID21078:v1:Neurology	AHSP	lipodystrophy_pPS	AMR	67	-0.576737	0.128308	0.000199015	0.10832	-0.574593	0.136686	0.000481185	0.104938	NA	NA	NA	NA	1	0.146177
AHSP:Q9NZD4:OID21078:v1:Neurology	AHSP	T2D_PGS	EUR	39101	0.01846	0.00463207	6.75295e-05	0.000354763	0.0128102	0.00466578	0.00604345	0.000168537	NA	NA	NA	NA	1	0.000188595
AHSP:Q9NZD4:OID21078:v1:Neurology	AHSP	CAD_PGS	EUR	39101	0.0170076	0.00463344	0.000242276	0.000300977	0.0154618	0.00463462	0.00085026	0.000248818	NA	NA	NA	NA	1	0.00161774
AHSP:Q9NZD4:OID21078:v1:Neurology	AHSP	T2D_GWAS_signif	EUR	39101	0.0106039	0.00462838	0.0219655	0.000117278	0.0104325	0.00463059	0.0242676	0.000113491	NA	NA	NA	NA	1	0.10195
AHSP:Q9NZD4:OID21078:v1:Neurology	AHSP	CAD_GWAS_signif	EUR	39101	0.0112154	0.00462847	0.0153914	0.000131188	0.0109945	0.00462984	0.0175674	0.000126088	NA	NA	NA	NA	1	0.129943
AIDA:Q96BJ3:OID30956:v1:Neurology_II	AIDA	CAD_PGS	ALL	41162	-0.0098681	0.00493675	0.045625	9.69392e-05	-0.00980514	0.00494637	0.0474532	9.57291e-05	rs1260326_T	-0.00977347	0.0049371	0.0477557	1	0.117256
AIDA:Q96BJ3:OID30956:v1:Neurology_II	AIDA	CKD_GWAS_signif	AFR	1094	0.0626427	0.028924	0.0305556	0.00428383	0.0601409	0.0291376	0.0392655	0.00394398	NA	NA	NA	NA	1	0.675798
AIDA:Q96BJ3:OID30956:v1:Neurology_II	AIDA	CAD_PGS	EUR	38438	-0.010278	0.00512874	0.0450771	0.00010434	-0.0100065	0.00513649	0.0514073	9.89394e-05	NA	NA	NA	NA	1	0.120836
AIDA:Q96BJ3:OID30956:v1:Neurology_II	AIDA	BMI_PGS	EAS	203	-0.173934	0.0716799	0.0164217	0.0261728	-0.194888	0.0750966	0.0104061	0.0303306	NA	NA	NA	NA	1	0.821965
AIF1:P55008:OID21234:v1:Oncology	AIF1	CKD_PGS	ALL	40957	0.028052	0.00489245	9.89327e-09	0.000782655	0.0246077	0.00489246	4.933e-07	0.000601135	rs2261033_A	0.0210195	0.00490224	1.80915e-05	0.000290664	4.83317e-08
AIF1:P55008:OID21234:v1:Oncology	AIF1	liver_lipid_pPS	ALL	40957	-0.0149245	0.00489197	0.00228364	0.000221706	-0.0155539	0.00488698	0.00146008	0.000240793	rs1260326_T	0.00077276	0.0117247	0.947451	1	0.00565235
AIF1:P55008:OID21234:v1:Oncology	AIF1	CKD_PGS	DISC	27119	0.0275651	0.00593365	3.4076e-06	0.000777444	0.0243036	0.00592883	4.15736e-05	0.000603422	rs2261033_A	0.0193032	0.00594263	0.00116253	0.100115	1.6431e-05
AIF1:P55008:OID21234:v1:Oncology	AIF1	CKD_GWAS_signif	DISC	27119	0.0141375	0.00593505	0.0172239	0.000204526	0.0132723	0.00592227	0.025029	0.000180435	rs2261033_A	0.0131595	0.00591342	0.0260647	1	0.0619384
AIF1:P55008:OID21234:v1:Oncology	AIF1	liver_lipid_pPS	DISC	27119	-0.0152572	0.0059383	0.0101961	0.000237936	-0.0156173	0.00592814	0.00843248	0.000249317	rs1260326_T	-0.00174484	0.0143899	0.90349	1	0.0248598
AIF1:P55008:OID21234:v1:Oncology	AIF1	CKD_PGS	REP	13838	0.0288906	0.00863844	0.000826752	0.000784817	0.0252371	0.00865499	0.00355236	0.000597138	rs2261033_A	0.024065	0.0086615	0.00547025	1	0.00373692
AIF1:P55008:OID21234:v1:Oncology	AIF1	BMI_GWAS_signif	REP	13838	0.0173241	0.00863869	0.0449385	0.000282332	0.00823116	0.008705	0.344386	6.28282e-05	rs45593732_C	0.0172952	0.0086239	0.0449301	1	0.191725
AIF1:P55008:OID21234:v1:Oncology	AIF1	T2D_PGS	AMR	68	0.345054	0.164487	0.0476342	0.0380225	0.503193	0.175628	0.00957014	0.0654242	NA	NA	NA	NA	1	0.512045
AIF1:P55008:OID21234:v1:Oncology	AIF1	CKD_PGS	EUR	38255	0.0307257	0.00505544	1.23037e-09	0.000941803	0.0271719	0.00505341	7.62091e-08	0.000735184	NA	NA	NA	NA	3.61483e-05	6.27574e-09
AIF1:P55008:OID21234:v1:Oncology	AIF1	NASH_biomarker_GRS	EUR	38255	-0.0102334	0.00505594	0.0429728	0.000104541	-0.0109521	0.00504817	0.0300493	0.000119765	NA	NA	NA	NA	1	0.135466
AIF1:P55008:OID21234:v1:Oncology	AIF1	CKD_GWAS_signif	EUR	38255	0.0102264	0.00505647	0.0431381	0.000104376	0.00936342	0.00504812	0.0636279	8.7544e-05	NA	NA	NA	NA	1	0.12867
AIF1:P55008:OID21234:v1:Oncology	AIF1	liver_lipid_pPS	EUR	38255	-0.0167792	0.00505494	0.000903092	0.000281111	-0.0173691	0.00504859	0.000581505	0.000301117	NA	NA	NA	NA	1	0.00241867
AIF1:P55008:OID21234:v1:Oncology	AIF1	CKD_PGS	EAS	201	-0.17948	0.0764162	0.0201515	0.025732	-0.182337	0.0765461	0.0185046	0.0265817	NA	NA	NA	NA	1	0.999779
AIF1:P55008:OID21234:v1:Oncology	AIF1	BMI_PGS	SAS	789	0.0901815	0.0366135	0.0140032	0.00723906	0.0675679	0.0381681	0.0771055	0.00378238	NA	NA	NA	NA	1	0.141342
AIF1L:Q9BQI0:OID30204:v1:Cardiometabolic_II	AIF1L	CKD_PGS	ALL	41191	0.0234164	0.00490424	1.80578e-06	0.000543495	0.0192802	0.00490673	8.53208e-05	0.000367595	rs2315071_C	0.0218956	0.00480201	5.13821e-06	0.0530537	7.40974e-06
AIF1L:Q9BQI0:OID30204:v1:Cardiometabolic_II	AIF1L	BMI_PGS	ALL	41191	0.0167714	0.00490775	0.000632993	0.000278479	-0.0046346	0.00510204	0.363681	1.96528e-05	rs7044504_G	0.0158574	0.00481829	0.000998846	1	0.00174623
AIF1L:Q9BQI0:OID30204:v1:Cardiometabolic_II	AIF1L	obesity_pPS	ALL	41191	0.0115178	0.00490342	0.0188325	0.000131589	0.00690579	0.00491122	0.159694	4.70894e-05	rs353538_C	0.0113663	0.00487122	0.0196339	1	0.106295
AIF1L:Q9BQI0:OID30204:v1:Cardiometabolic_II	AIF1L	CKD_PGS	DISC	27228	0.019579	0.00594574	0.000992707	0.000393003	0.0161842	0.0059444	0.0064814	0.000267945	rs2315071_C	0.0182026	0.00581783	0.00175729	1	0.0034804
AIF1L:Q9BQI0:OID30204:v1:Cardiometabolic_II	AIF1L	BMI_PGS	DISC	27228	0.0150297	0.005954	0.0115987	0.000230982	-0.00667537	0.00620742	0.282211	4.18129e-05	rs7044504_G	0.0140639	0.00583456	0.0159393	1	0.0285642
AIF1L:Q9BQI0:OID30204:v1:Cardiometabolic_II	AIF1L	lipodystrophy_pPS	DISC	27228	-0.0129923	0.00595103	0.0290295	0.000172787	-0.0120033	0.00594417	0.0434612	0.00014742	rs2315071_C	-0.00964122	0.00582377	0.0978359	1	0.134035
AIF1L:Q9BQI0:OID30204:v1:Cardiometabolic_II	AIF1L	CKD_PGS	REP	13963	0.0304518	0.00866272	0.000440709	0.000860787	0.0249524	0.0086824	0.00406049	0.000576174	rs2315071_C	0.0287247	0.00849537	0.000723626	1	0.00211224
AIF1L:Q9BQI0:OID30204:v1:Cardiometabolic_II	AIF1L	BMI_PGS	REP	13963	0.0198537	0.00866385	0.0219458	0.000365986	-0.000804945	0.00896277	0.92844	5.6301e-07	rs7044504_G	0.0190207	0.00853542	0.0258673	1	0.0576714
AIF1L:Q9BQI0:OID30204:v1:Cardiometabolic_II	AIF1L	obesity_pPS	REP	13963	0.0258354	0.00864879	0.00282063	0.000621737	0.0220436	0.00867058	0.0110219	0.000450957	rs353538_C	0.02601	0.00860395	0.00250712	1	0.0763768
AIF1L:Q9BQI0:OID30204:v1:Cardiometabolic_II	AIF1L	CKD_PGS	EUR	38479	0.0251649	0.0050727	7.04832e-07	0.000628785	0.0211194	0.00507237	3.13925e-05	0.000441986	NA	NA	NA	NA	0.020708	2.9373e-06
AIF1L:Q9BQI0:OID30204:v1:Cardiometabolic_II	AIF1L	BMI_PGS	EUR	38479	0.0165132	0.00507829	0.00114809	0.000270255	-0.00535417	0.00528446	0.310976	2.61838e-05	NA	NA	NA	NA	1	0.00310883
AIF1L:Q9BQI0:OID30204:v1:Cardiometabolic_II	AIF1L	T2D_GWAS_signif	EAS	197	-0.1833	0.0861275	0.035008	0.0213811	-0.146018	0.0895492	0.105179	0.0125073	NA	NA	NA	NA	1	0.992462
AIFM1:O95831:OID21287:v1:Oncology	AIFM1	T2D_PGS	ALL	41678	0.0352981	0.00479978	1.95721e-13	0.00125471	0.0170975	0.00477673	0.000344869	0.000290675	rs1354034_T	0.0351837	0.00479678	2.26011e-13	5.75028e-09	1.02501e-12
AIFM1:O95831:OID21287:v1:Oncology	AIFM1	CAD_PGS	ALL	41678	0.0188231	0.00480439	8.9466e-05	0.000356446	0.0144156	0.00474802	0.0023978	0.000209163	rs1260326_T	0.0185848	0.00480408	0.00010965	1	0.000673848
AIFM1:O95831:OID21287:v1:Oncology	AIFM1	CKD_PGS	ALL	41678	0.0112636	0.0048008	0.0189706	0.000127856	0.00436256	0.00474913	0.358309	1.91507e-05	rs6993770_A	0.011077	0.00479845	0.020979	1	0.0438863
AIFM1:O95831:OID21287:v1:Oncology	AIFM1	BMI_PGS	ALL	41678	0.0207601	0.00480252	1.54454e-05	0.000433882	-0.0257413	0.00493642	1.85129e-07	0.000616724	rs6993770_A	0.0205415	0.00480021	1.87904e-05	0.453784	5.07022e-05
AIFM1:O95831:OID21287:v1:Oncology	AIFM1	NASH_biomarker_GRS	ALL	41678	0.023805	0.00479738	7.00171e-07	0.000571633	0.0229458	0.00474033	1.29947e-06	0.000531475	rs1354034_T	0.023715	0.00479437	7.58814e-07	0.020571	6.70066e-06
AIFM1:O95831:OID21287:v1:Oncology	AIFM1	liver_lipid_pPS	ALL	41678	-0.011899	0.00479896	0.0131606	0.000142794	-0.0133129	0.00474253	0.00500096	0.000178805	rs1260326_T	0.025954	0.0114723	0.0236831	1	0.0269073
AIFM1:O95831:OID21287:v1:Oncology	AIFM1	lipodystrophy_pPS	ALL	41678	0.0181895	0.00480082	0.000151573	0.000333355	0.0183403	0.00474548	0.000111348	0.000338873	rs1260326_T	0.018106	0.00480012	0.000162177	1	0.00130211
AIFM1:O95831:OID21287:v1:Oncology	AIFM1	T2D_PGS	DISC	27594	0.0348696	0.00585115	2.56168e-09	0.0012504	0.0158439	0.00581506	0.00644152	0.000254793	rs1354034_T	0.0347829	0.00584738	2.73939e-09	7.52622e-05	1.38604e-08
AIFM1:O95831:OID21287:v1:Oncology	AIFM1	CAD_PGS	DISC	27594	0.0176023	0.005852	0.00263281	0.00031885	0.0137766	0.00577321	0.0170256	0.000195457	rs1260326_T	0.0173911	0.0058513	0.00295945	1	0.0154088
AIFM1:O95831:OID21287:v1:Oncology	AIFM1	BMI_PGS	DISC	27594	0.0242802	0.00585077	3.33583e-05	0.000606745	-0.025105	0.00602414	3.0903e-05	0.000595864	rs6993770_A	0.0241047	0.00584628	3.7494e-05	0.980068	0.000121146
AIFM1:O95831:OID21287:v1:Oncology	AIFM1	NASH_biomarker_GRS	DISC	27594	0.0240093	0.00584567	4.01665e-05	0.00059432	0.0230992	0.00576623	6.19316e-05	0.000550614	rs1354034_T	0.0240006	0.00584188	3.99616e-05	1	0.000341067
AIFM1:O95831:OID21287:v1:Oncology	AIFM1	liver_lipid_pPS	DISC	27594	-0.0150492	0.00584703	0.0100633	0.000233481	-0.0160095	0.00576829	0.00551665	0.00026438	rs1260326_T	0.0158308	0.0141707	0.263939	1	0.024577
AIFM1:O95831:OID21287:v1:Oncology	AIFM1	lipodystrophy_pPS	DISC	27594	0.0119928	0.00584913	0.0403392	0.00014818	0.0132746	0.00577019	0.0214246	0.000181664	rs1260326_T	0.0118952	0.00584814	0.0419596	1	0.171267
AIFM1:O95831:OID21287:v1:Oncology	AIFM1	T2D_PGS	REP	14084	0.0358563	0.00840578	2.00612e-05	0.00123824	0.0195002	0.008389	0.0201133	0.000361873	rs1354034_T	0.0357317	0.00840109	2.12089e-05	0.589399	9.56148e-05
AIFM1:O95831:OID21287:v1:Oncology	AIFM1	CAD_PGS	REP	14084	0.0206129	0.00842177	0.0143942	0.000408019	0.0153861	0.00835277	0.0654912	0.000227278	rs1260326_T	0.0203688	0.00842249	0.0156022	1	0.110104
AIFM1:O95831:OID21287:v1:Oncology	AIFM1	CKD_PGS	REP	14084	0.0273156	0.00841651	0.00117527	0.000717175	0.0200643	0.00835994	0.0164055	0.000385773	rs6993770_A	0.027048	0.00841641	0.00131322	1	0.00515365
AIFM1:O95831:OID21287:v1:Oncology	AIFM1	NASH_biomarker_GRS	REP	14084	0.0237142	0.00841444	0.00483509	0.000540894	0.022969	0.00834422	0.00591854	0.000507393	rs1354034_T	0.0234791	0.0084099	0.00524795	1	0.0478299
AIFM1:O95831:OID21287:v1:Oncology	AIFM1	lipodystrophy_pPS	REP	14084	0.0306308	0.00841388	0.000273085	0.000902206	0.0287976	0.0083521	0.000566535	0.000795827	rs1260326_T	0.0305731	0.00841338	0.000280204	1	0.00491696
AIFM1:O95831:OID21287:v1:Oncology	AIFM1	lipodystrophy_pPS	AMR	66	0.466943	0.17949	0.0170716	0.0738816	0.488361	0.187338	0.0178406	0.0793394	NA	NA	NA	NA	1	0.18144
AIFM1:O95831:OID21287:v1:Oncology	AIFM1	T2D_PGS	EUR	38933	0.0362297	0.00495926	2.81608e-13	0.00132864	0.0169987	0.0049337	0.000570769	0.000288574	NA	NA	NA	NA	8.27364e-09	1.50704e-12
AIFM1:O95831:OID21287:v1:Oncology	AIFM1	CAD_PGS	EUR	38933	0.0183456	0.00496297	0.000218891	0.000340517	0.0138465	0.00490094	0.00472634	0.000194061	NA	NA	NA	NA	1	0.00149907
AIFM1:O95831:OID21287:v1:Oncology	AIFM1	CKD_PGS	EUR	38933	0.011495	0.00495862	0.0204446	0.00013395	0.00436424	0.00490056	0.373171	1.92851e-05	NA	NA	NA	NA	1	0.0463474
AIFM1:O95831:OID21287:v1:Oncology	AIFM1	BMI_PGS	EUR	38933	0.0208976	0.00496204	2.54262e-05	0.00044196	-0.0272085	0.00510295	9.77222e-08	0.000690803	NA	NA	NA	NA	0.747022	8.32801e-05
AIFM1:O95831:OID21287:v1:Oncology	AIFM1	NASH_biomarker_GRS	EUR	38933	0.0237319	0.00495619	1.68797e-06	0.000571242	0.02258	0.00489337	3.95472e-06	0.000517487	NA	NA	NA	NA	0.0495925	1.52124e-05
AIFM1:O95831:OID21287:v1:Oncology	AIFM1	liver_lipid_pPS	EUR	38933	-0.0133517	0.00495658	0.00706875	0.000180857	-0.0147893	0.00489445	0.0025156	0.000221969	NA	NA	NA	NA	1	0.0153269
AIFM1:O95831:OID21287:v1:Oncology	AIFM1	lipodystrophy_pPS	EUR	38933	0.0207941	0.0049588	2.75435e-05	0.000438169	0.0213626	0.00489652	1.28736e-05	0.00046262	NA	NA	NA	NA	0.809227	0.000293198
AIFM1:O95831:OID21287:v1:Oncology	AIFM1	BMI_PGS	SAS	798	0.0742262	0.0368373	0.0442661	0.00499842	0.0472795	0.0383681	0.218248	0.00187853	NA	NA	NA	NA	1	0.270111
AK1:P00568:OID20122:v1:Cardiometabolic	AK1	T2D_PGS	ALL	41946	0.0132704	0.00464296	0.00426293	0.000175767	0.00442783	0.00466612	0.342661	1.93372e-05	rs1260326_T	0.0136373	0.0046528	0.00338072	1	0.00938868
AK1:P00568:OID20122:v1:Cardiometabolic	AK1	CKD_PGS	ALL	41946	0.00927439	0.00464158	0.0457112	8.59094e-05	0.00634833	0.00463942	0.171211	4.02074e-05	rs1260326_T	0.00942637	0.00464369	0.0423698	1	0.0941923
AK1:P00568:OID20122:v1:Cardiometabolic	AK1	T2D_PGS	DISC	27770	0.0118837	0.00568748	0.0366762	0.000142663	0.00312016	0.00571179	0.584886	9.71892e-06	rs1260326_T	0.0122467	0.00569898	0.031648	1	0.0761517
AK1:P00568:OID20122:v1:Cardiometabolic	AK1	CAD_PGS	DISC	27770	0.0136688	0.0056856	0.0162183	0.000188858	0.0115121	0.00567122	0.0423741	0.000134185	rs1260326_T	0.0136198	0.00568592	0.0166112	1	0.0635326
AK1:P00568:OID20122:v1:Cardiometabolic	AK1	BMI_GWAS_signif	REP	14176	-0.0189138	0.00806436	0.0190227	0.000346744	-0.027517	0.0081239	0.000708121	0.000723471	rs1260326_T	-0.018925	0.0080646	0.0189557	1	0.108945
AK1:P00568:OID20122:v1:Cardiometabolic	AK1	T2D_GWAS_signif	REP	14176	0.0168348	0.00805058	0.0365338	0.00027567	0.0163144	0.00805776	0.0429196	0.000258635	rs1260326_T	0.0170709	0.00805987	0.0341916	1	0.223617
AK1:P00568:OID20122:v1:Cardiometabolic	AK1	CAD_GWAS_signif	REP	14176	-0.0180065	0.00805156	0.0253409	0.000315288	-0.0191047	0.00805734	0.0177493	0.00035467	rs1260326_T	-0.0180014	0.00805178	0.0253866	1	0.271721
AK1:P00568:OID20122:v1:Cardiometabolic	AK1	T2D_PGS	AMR	68	-0.34764	0.167306	0.0495975	0.0377932	-0.197413	0.178774	0.282591	0.00999249	NA	NA	NA	NA	1	0.519366
AK1:P00568:OID20122:v1:Cardiometabolic	AK1	T2D_PGS	EUR	39201	0.0131266	0.00480743	0.00632691	0.000172409	0.00413449	0.00483214	0.392212	1.68839e-05	NA	NA	NA	NA	1	0.013759
AK1:P00568:OID20122:v1:Cardiometabolic	AK1	BMI_GWAS_signif	EAS	207	-0.172101	0.0678364	0.0121689	0.0222776	-0.189118	0.0656642	0.00455037	0.0270101	NA	NA	NA	NA	1	0.999065
AK2:P54819:OID31142:v1:Neurology_II	AK2	liver_lipid_pPS	ALL	42156	-0.0153075	0.00482323	0.00150615	0.000232628	-0.0158892	0.00483085	0.00100591	0.000250466	rs1260326_T	-0.00418872	0.0115358	0.716528	1	0.00387145
AK2:P54819:OID31142:v1:Neurology_II	AK2	liver_lipid_pPS	DISC	27906	-0.0164311	0.00586333	0.00507678	0.000274501	-0.0167624	0.00586735	0.00428124	0.000285599	rs1260326_T	-0.00821332	0.0142221	0.563604	1	0.0137344
AK2:P54819:OID31142:v1:Neurology_II	AK2	obesity_pPS	REP	14250	-0.0178472	0.00848386	0.0354252	0.000301334	-0.0201583	0.00852748	0.0180963	0.000382475	rs138577419_G	-0.0176455	0.00847339	0.0373182	1	0.194905
AK2:P54819:OID31142:v1:Neurology_II	AK2	lipodystrophy_pPS	AFR	1116	-0.0607699	0.0298405	0.0419489	0.00353495	-0.0650039	0.0300887	0.030967	0.0040184	NA	NA	NA	NA	1	0.482953
AK2:P54819:OID31142:v1:Neurology_II	AK2	T2D_PGS	AMR	69	0.422998	0.164402	0.0170075	0.0608853	0.40002	0.188849	0.0462549	0.0442591	NA	NA	NA	NA	1	0.512045
AK2:P54819:OID31142:v1:Neurology_II	AK2	lipodystrophy_pPS	AMR	69	0.503095	0.123235	0.000458378	0.114459	0.481199	0.126966	0.00107227	0.102117	NA	NA	NA	NA	1	0.1603
AK2:P54819:OID31142:v1:Neurology_II	AK2	liver_lipid_pPS	EUR	39376	-0.0171359	0.00499199	0.000598251	0.000291441	-0.0176502	0.00499845	0.000414264	0.000308956	NA	NA	NA	NA	1	0.00167716
AKAP12:Q02952:OID30571:v1:Inflammation_II	AKAP12	T2D_PGS	ALL	41398	-0.0245101	0.00488571	5.27862e-07	0.000598712	-0.0171372	0.00491596	0.000490768	0.000289277	rs1260326_T	-0.0263346	0.00489481	7.48445e-08	0.0155086	1.76435e-06
AKAP12:Q02952:OID30571:v1:Inflammation_II	AKAP12	CAD_PGS	ALL	41398	-0.0179357	0.00488885	0.000244106	0.000320278	-0.0167098	0.00488707	0.00062869	0.000278294	rs1260326_T	-0.0176029	0.00488773	0.000316835	1	0.00160803
AKAP12:Q02952:OID30571:v1:Inflammation_II	AKAP12	CKD_PGS	ALL	41398	0.0107289	0.00488541	0.0280898	0.00011479	0.013289	0.00488853	0.00656244	0.000175927	rs1260326_T	0.00994727	0.00488622	0.0417788	1	0.0624266
AKAP12:Q02952:OID30571:v1:Inflammation_II	AKAP12	BMI_PGS	ALL	41398	-0.00963278	0.00488879	0.0488016	9.24073e-05	0.00854816	0.00508384	0.0926854	6.73151e-05	rs1260326_T	-0.0100698	0.00488791	0.0393918	1	0.0916745
AKAP12:Q02952:OID30571:v1:Inflammation_II	AKAP12	T2D_GWAS_signif	ALL	41398	-0.0117188	0.00488384	0.0164219	0.000137034	-0.0118815	0.00488344	0.0149782	0.000140931	rs1260326_T	-0.0130191	0.0048882	0.00773938	1	0.0805469
AKAP12:Q02952:OID30571:v1:Inflammation_II	AKAP12	obesity_pPS	ALL	41398	-0.0109311	0.00488339	0.0251989	0.000119255	-0.00665989	0.0048923	0.173426	4.41235e-05	rs1260326_T	-0.0108244	0.00488188	0.0266104	1	0.130271
AKAP12:Q02952:OID30571:v1:Inflammation_II	AKAP12	liver_lipid_pPS	ALL	41398	0.0203801	0.00488306	3.00402e-05	0.000414468	0.0204613	0.00488172	2.77796e-05	0.000418135	rs1260326_T	-0.0162552	0.0116499	0.162931	0.882582	0.000121234
AKAP12:Q02952:OID30571:v1:Inflammation_II	AKAP12	lipodystrophy_pPS	ALL	41398	-0.010744	0.00488595	0.0278871	0.000115087	-0.010419	0.00488539	0.0329566	0.000108289	rs1260326_T	-0.0105973	0.00488447	0.030043	1	0.0970763
AKAP12:Q02952:OID30571:v1:Inflammation_II	AKAP12	T2D_PGS	DISC	27365	-0.0231331	0.00585118	7.71846e-05	0.000563199	-0.0150554	0.00588106	0.0104731	0.000235641	rs1260326_T	-0.0247656	0.00586202	2.39974e-05	1	0.000257897
AKAP12:Q02952:OID30571:v1:Inflammation_II	AKAP12	CAD_PGS	DISC	27365	-0.0143103	0.00585024	0.0144468	0.000215669	-0.0129622	0.00584001	0.0264574	0.000177147	rs1260326_T	-0.0140742	0.00584898	0.0161233	1	0.0581433
AKAP12:Q02952:OID30571:v1:Inflammation_II	AKAP12	CKD_PGS	DISC	27365	0.0137261	0.00584195	0.0188017	0.000198986	0.016438	0.00583688	0.00486254	0.000285162	rs1260326_T	0.0130191	0.00584324	0.0258847	1	0.0513378
AKAP12:Q02952:OID30571:v1:Inflammation_II	AKAP12	obesity_pPS	DISC	27365	-0.0128773	0.0058452	0.0275989	0.000174946	-0.00813692	0.00584969	0.164237	6.95833e-05	rs1260326_T	-0.0126105	0.00584403	0.0309491	1	0.140044
AKAP12:Q02952:OID30571:v1:Inflammation_II	AKAP12	liver_lipid_pPS	DISC	27365	0.0188901	0.00584461	0.00123053	0.00037646	0.0188611	0.0058352	0.00122947	0.000375609	rs1260326_T	-0.0131003	0.0141419	0.354273	1	0.00403541
AKAP12:Q02952:OID30571:v1:Inflammation_II	AKAP12	lipodystrophy_pPS	DISC	27365	-0.0150184	0.00584681	0.0102151	0.00023781	-0.0151478	0.00583721	0.00946317	0.000242137	rs1260326_T	-0.0148899	0.00584534	0.0108612	1	0.0595478
AKAP12:Q02952:OID30571:v1:Inflammation_II	AKAP12	T2D_PGS	REP	14033	-0.0271472	0.00882994	0.00211299	0.000662362	-0.021085	0.00890308	0.0178848	0.00039517	rs1260326_T	-0.0294132	0.00884653	0.000886988	1	0.00674778
AKAP12:Q02952:OID30571:v1:Inflammation_II	AKAP12	CAD_PGS	REP	14033	-0.0256292	0.00884164	0.00375308	0.00058884	-0.0248751	0.0088629	0.00501293	0.000554912	rs1260326_T	-0.0250693	0.0088396	0.00457447	1	0.0451908
AKAP12:Q02952:OID30571:v1:Inflammation_II	AKAP12	T2D_GWAS_signif	REP	14033	-0.0220126	0.00882561	0.0126364	0.00043603	-0.0218723	0.00884777	0.0134453	0.00043055	rs1260326_T	-0.0234184	0.00883019	0.0080088	1	0.121724
AKAP12:Q02952:OID30571:v1:Inflammation_II	AKAP12	liver_lipid_pPS	REP	14033	0.0242247	0.00882709	0.00607073	0.000527839	0.0245991	0.00884861	0.00544332	0.000544427	rs1260326_T	-0.0207954	0.0204872	0.310103	1	0.0334004
AKAP12:Q02952:OID30571:v1:Inflammation_II	AKAP12	T2D_PGS	EUR	38667	-0.024425	0.00505334	1.3471e-06	0.000595374	-0.0166634	0.00508468	0.00104946	0.000273591	NA	NA	NA	NA	0.0395779	4.41718e-06
AKAP12:Q02952:OID30571:v1:Inflammation_II	AKAP12	CAD_PGS	EUR	38667	-0.0169266	0.00505549	0.000814286	0.000285776	-0.0155735	0.0050517	0.00205195	0.00024211	NA	NA	NA	NA	1	0.00458383
AKAP12:Q02952:OID30571:v1:Inflammation_II	AKAP12	CKD_PGS	EUR	38667	0.0136734	0.00505118	0.00679325	0.000186819	0.0161937	0.00505154	0.00134844	0.000261791	NA	NA	NA	NA	1	0.0172951
AKAP12:Q02952:OID30571:v1:Inflammation_II	AKAP12	T2D_GWAS_signif	EUR	38667	-0.0116533	0.00505011	0.0210299	0.000135762	-0.0116395	0.00504782	0.0211241	0.000135466	NA	NA	NA	NA	1	0.0988575
AKAP12:Q02952:OID30571:v1:Inflammation_II	AKAP12	obesity_pPS	EUR	38667	-0.0109082	0.00505022	0.0307827	0.000118953	-0.00655443	0.00505793	0.195027	4.27888e-05	NA	NA	NA	NA	1	0.148129
AKAP12:Q02952:OID30571:v1:Inflammation_II	AKAP12	liver_lipid_pPS	EUR	38667	0.0206414	0.0050484	4.34655e-05	0.000426113	0.0207977	0.00504513	3.75838e-05	0.000432832	NA	NA	NA	NA	1	0.000161036
AKAP12:Q02952:OID30571:v1:Inflammation_II	AKAP12	lipodystrophy_pPS	EUR	38667	-0.0112766	0.00505246	0.0256277	0.000127008	-0.0110546	0.00504883	0.0285645	0.000122144	NA	NA	NA	NA	1	0.0825765
AKR1B1:P15121:OID21244:v1:Oncology	AKR1B1	BMI_PGS	ALL	40957	-0.0102934	0.00490638	0.0359152	0.000105317	-0.0258628	0.0051078	4.13648e-07	0.000614263	rs1260326_T	-0.0100304	0.00490691	0.0409462	1	0.0703929
AKR1B1:P15121:OID21244:v1:Oncology	AKR1B1	liver_lipid_pPS	ALL	40957	-0.00983237	0.00490172	0.0448732	9.62786e-05	-0.0103558	0.00490715	0.0348341	0.00010676	rs1260326_T	0.0152496	0.0117476	0.194257	1	0.0801931
AKR1B1:P15121:OID21244:v1:Oncology	AKR1B1	liver_lipid_pPS	DISC	27119	-0.0135316	0.00596488	0.0233035	0.000186227	-0.0134861	0.00596836	0.0238543	0.000184863	rs1260326_T	0.00928466	0.0144538	0.52064	1	0.0504537
AKR1B1:P15121:OID21244:v1:Oncology	AKR1B1	CKD_PGS	REP	13838	0.0219758	0.00861826	0.0107857	0.000459166	0.018511	0.00864948	0.0323618	0.000324907	rs6993770_A	0.0215433	0.008617	0.0124276	1	0.0372367
AKR1B1:P15121:OID21244:v1:Oncology	AKR1B1	BMI_PGS	REP	13838	-0.0183048	0.00861867	0.0337002	0.000318589	-0.0344148	0.00893326	0.000117481	0.00105202	rs1260326_T	-0.0181537	0.00862116	0.035247	1	0.0820989
AKR1B1:P15121:OID21244:v1:Oncology	AKR1B1	proinsulin_pPS	AFR	1082	0.0733044	0.0321259	0.0227055	0.00463229	0.0799076	0.0323466	0.0136615	0.00547105	NA	NA	NA	NA	1	0.963658
AKR1B1:P15121:OID21244:v1:Oncology	AKR1B1	lipodystrophy_pPS	AFR	1082	-0.065702	0.0320477	0.0406049	0.00374309	-0.0745252	0.0322897	0.0211989	0.00477924	NA	NA	NA	NA	1	0.482953
AKR1B1:P15121:OID21244:v1:Oncology	AKR1B1	BMI_PGS	EUR	38255	-0.0104985	0.005061	0.0380487	0.000110319	-0.0261231	0.0052747	7.35707e-07	0.000629225	NA	NA	NA	NA	1	0.0757365
AKR1B1:P15121:OID21244:v1:Oncology	AKR1B1	liver_lipid_pPS	EUR	38255	-0.0115345	0.00505409	0.0224819	0.000133527	-0.0119217	0.00505915	0.0184549	0.000142525	NA	NA	NA	NA	1	0.0431644
AKR1B1:P15121:OID21244:v1:Oncology	AKR1B1	liver_lipid_pPS	EAS	201	0.190405	0.0928127	0.0419693	0.0224698	0.172736	0.0950899	0.0713357	0.0179746	NA	NA	NA	NA	1	0.815855
AKR1B10:O60218:OID30955:v1:Neurology_II	AKR1B10	T2D_PGS	ALL	41162	0.0278746	0.00488295	1.14721e-08	0.000787413	0.0216189	0.00491498	1.09236e-05	0.000467878	rs1260326_T	0.0285783	0.00489388	5.27209e-09	0.000337051	4.37161e-08
AKR1B10:O60218:OID30955:v1:Neurology_II	AKR1B10	CKD_PGS	ALL	41162	0.0120074	0.00488252	0.0139267	0.00014623	0.00991624	0.00488766	0.0424818	9.95776e-05	rs1260326_T	0.01227	0.00488453	0.012008	1	0.0330169
AKR1B10:O60218:OID30955:v1:Neurology_II	AKR1B10	BMI_PGS	ALL	41162	0.0161655	0.00488505	0.000936506	0.00026474	-0.000418116	0.00508245	0.934435	1.63742e-07	rs1260326_T	0.0163297	0.00488577	0.000831613	1	0.0025231
AKR1B10:O60218:OID30955:v1:Neurology_II	AKR1B10	NASH_biomarker_GRS	ALL	41162	0.023274	0.00487904	1.84677e-06	0.000549954	0.0231611	0.00487852	2.06578e-06	0.000545024	rs1260326_T	0.0233012	0.00487894	1.79535e-06	0.0542582	1.66948e-05
AKR1B10:O60218:OID30955:v1:Neurology_II	AKR1B10	CAD_GWAS_signif	ALL	41162	-0.011032	0.00488072	0.0238061	0.000123533	-0.0113447	0.00488134	0.0201256	0.000130666	rs1260326_T	-0.0110218	0.00488061	0.0239334	1	0.164182
AKR1B10:O60218:OID30955:v1:Neurology_II	AKR1B10	lipodystrophy_pPS	ALL	41162	0.0096776	0.00488292	0.047494	9.49792e-05	0.00980888	0.00488407	0.0446134	9.75767e-05	rs1260326_T	0.00963802	0.00488286	0.0484057	1	0.141806
AKR1B10:O60218:OID30955:v1:Neurology_II	AKR1B10	T2D_PGS	DISC	27218	0.0279891	0.00592744	2.34754e-06	0.000815571	0.0212821	0.00596303	0.000358967	0.000465405	rs1260326_T	0.0281002	0.00594019	2.2507e-06	0.0689707	9.42223e-06
AKR1B10:O60218:OID30955:v1:Neurology_II	AKR1B10	BMI_PGS	DISC	27218	0.0178442	0.00592702	0.0026092	0.000331706	-0.000871391	0.00618092	0.887886	7.26544e-07	rs1260326_T	0.017847	0.00592795	0.00260923	1	0.00723192
AKR1B10:O60218:OID30955:v1:Neurology_II	AKR1B10	NASH_biomarker_GRS	DISC	27218	0.0220562	0.00592035	0.000195329	0.000507832	0.0218603	0.00591428	0.000219297	0.000499149	rs1260326_T	0.0220569	0.00592049	0.000195315	1	0.00143829
AKR1B10:O60218:OID30955:v1:Neurology_II	AKR1B10	lipodystrophy_pPS	DISC	27218	0.0168518	0.00592379	0.00444764	0.000296169	0.0177065	0.00591842	0.0027762	0.00032708	rs1260326_T	0.0168529	0.00592398	0.00444634	1	0.0299706
AKR1B10:O60218:OID30955:v1:Neurology_II	AKR1B10	T2D_PGS	REP	13944	0.0277977	0.0086155	0.00125618	0.000740885	0.0223774	0.00868147	0.00995892	0.00047493	rs1260326_T	0.0297962	0.00863492	0.000560868	1	0.00427158
AKR1B10:O60218:OID30955:v1:Neurology_II	AKR1B10	CKD_PGS	REP	13944	0.0180837	0.00862623	0.0360682	0.000312907	0.0169256	0.0086544	0.0505183	0.000273462	rs1260326_T	0.0188193	0.00862706	0.0291684	1	0.0982099
AKR1B10:O60218:OID30955:v1:Neurology_II	AKR1B10	NASH_biomarker_GRS	REP	13944	0.024782	0.00862328	0.00406123	0.000587881	0.024822	0.00863858	0.00406715	0.00059011	rs1260326_T	0.0251709	0.00862171	0.00351184	1	0.0410031
AKR1B10:O60218:OID30955:v1:Neurology_II	AKR1B10	liver_lipid_pPS	REP	13944	-0.0202879	0.00861272	0.0185079	0.00039504	-0.0204218	0.00862916	0.017966	0.000400385	rs1260326_T	0.0153366	0.019956	0.44219	1	0.0747954
AKR1B10:O60218:OID30955:v1:Neurology_II	AKR1B10	beta_cell_pPS	REP	13944	0.0176995	0.00862325	0.0401361	0.000299966	0.0178248	0.00863457	0.0390026	0.000304677	rs1260326_T	0.0175226	0.00862104	0.042118	1	0.385359
AKR1B10:O60218:OID30955:v1:Neurology_II	AKR1B10	lipodystrophy_pPS	AFR	1094	-0.0718669	0.0299202	0.0164823	0.00529915	-0.0729451	0.0302411	0.0160346	0.00538954	NA	NA	NA	NA	1	0.45096
AKR1B10:O60218:OID30955:v1:Neurology_II	AKR1B10	T2D_PGS	EUR	38438	0.0278571	0.00504986	3.48224e-08	0.000787625	0.0209923	0.00508335	3.64148e-05	0.00044125	NA	NA	NA	NA	0.00102308	1.30996e-07
AKR1B10:O60218:OID30955:v1:Neurology_II	AKR1B10	CKD_PGS	EUR	38438	0.0108963	0.00504774	0.0308839	0.000120687	0.00838943	0.00505028	0.096685	7.14272e-05	NA	NA	NA	NA	1	0.0661831
AKR1B10:O60218:OID30955:v1:Neurology_II	AKR1B10	BMI_PGS	EUR	38438	0.0159053	0.00505179	0.00164265	0.000256704	-0.00203755	0.00526108	0.698545	3.88264e-06	NA	NA	NA	NA	1	0.00434784
AKR1B10:O60218:OID30955:v1:Neurology_II	AKR1B10	NASH_biomarker_GRS	EUR	38438	0.0248527	0.00504473	8.40785e-07	0.000628271	0.0245944	0.00504219	1.07752e-06	0.000615494	NA	NA	NA	NA	0.0247023	7.94285e-06
AKR1B10:O60218:OID30955:v1:Neurology_II	AKR1B10	CAD_GWAS_signif	EUR	38438	-0.0129849	0.00504639	0.0100825	0.000171472	-0.0132319	0.00504485	0.00872344	0.000178044	NA	NA	NA	NA	1	0.09649
AKR1B10:O60218:OID30955:v1:Neurology_II	AKR1B10	lipodystrophy_pPS	EUR	38438	0.0127079	0.00504861	0.0118362	0.000164091	0.0130775	0.00504684	0.00956732	0.000173777	NA	NA	NA	NA	1	0.0454572
AKR1B10:O60218:OID30955:v1:Neurology_II	AKR1B10	CAD_PGS	SAS	794	0.0829269	0.0373761	0.0268085	0.00613481	0.0798671	0.0377031	0.0344883	0.00571303	NA	NA	NA	NA	1	0.998464
AKR1B10:O60218:OID30955:v1:Neurology_II	AKR1B10	BMI_PGS	SAS	794	0.0947281	0.0375833	0.0119284	0.00790194	0.0952723	0.039255	0.0154669	0.007485	NA	NA	NA	NA	1	0.129798
AKR1B10:O60218:OID30955:v1:Neurology_II	AKR1B10	BMI_GWAS_signif	SAS	794	0.113824	0.0376497	0.00258717	0.0113264	0.107583	0.0380908	0.00486745	0.0101078	NA	NA	NA	NA	1	0.129027
AKR1C4:P17516:OID20062:v1:Cardiometabolic	AKR1C4	T2D_PGS	ALL	41198	0.0167328	0.00490672	0.000649797	0.000281028	0.00729946	0.00493118	0.13881	5.28015e-05	rs11253048_A	0.0166548	0.00490368	0.00068348	1	0.00157908
AKR1C4:P17516:OID20062:v1:Cardiometabolic	AKR1C4	CAD_PGS	ALL	41198	0.0119168	0.00490894	0.0152049	0.000142427	0.00947343	0.00490142	0.0532684	9.00165e-05	rs11253048_A	0.0118316	0.0049059	0.0158827	1	0.0507256
AKR1C4:P17516:OID20062:v1:Cardiometabolic	AKR1C4	CKD_PGS	ALL	41198	0.01289	0.00490505	0.00859429	0.000166902	0.0102083	0.00490142	0.0372833	0.000104521	rs11253048_A	0.0126886	0.00490209	0.00964538	1	0.0216739
AKR1C4:P17516:OID20062:v1:Cardiometabolic	AKR1C4	BMI_PGS	ALL	41198	0.0101315	0.00490843	0.0390143	0.000102975	-0.0140466	0.00509595	0.00584623	0.000183064	rs1260326_T	0.0101348	0.00490928	0.0389845	1	0.0759603
AKR1C4:P17516:OID20062:v1:Cardiometabolic	AKR1C4	NASH_biomarker_GRS	ALL	41198	0.0214991	0.00490189	1.15804e-05	0.000464756	0.0214952	0.00489337	1.12219e-05	0.000464787	rs11253048_A	0.0213956	0.00489887	1.26004e-05	0.340232	9.12151e-05
AKR1C4:P17516:OID20062:v1:Cardiometabolic	AKR1C4	lipodystrophy_pPS	ALL	41198	0.0121068	0.00490526	0.0135859	0.000147227	0.0129196	0.0048984	0.00835462	0.000167613	rs11253048_A	0.0117797	0.00490243	0.016273	1	0.055515
AKR1C4:P17516:OID20062:v1:Cardiometabolic	AKR1C4	T2D_PGS	DISC	27233	0.0169563	0.00595696	0.004424	0.000296167	0.0066377	0.00598035	0.267045	4.47869e-05	rs11253048_A	0.0168162	0.00595344	0.00473722	1	0.0112827
AKR1C4:P17516:OID20062:v1:Cardiometabolic	AKR1C4	CAD_PGS	DISC	27233	0.0119351	0.00595518	0.0450641	0.000146841	0.00951186	0.00593755	0.109171	9.32964e-05	rs11253048_A	0.0118071	0.00595165	0.0472835	1	0.134163
AKR1C4:P17516:OID20062:v1:Cardiometabolic	AKR1C4	BMI_PGS	DISC	27233	0.016562	0.00595558	0.00542429	0.000282687	-0.0102681	0.00619558	0.0974665	9.98522e-05	rs1260326_T	0.0166179	0.0059565	0.00527637	1	0.0142418
AKR1C4:P17516:OID20062:v1:Cardiometabolic	AKR1C4	NASH_biomarker_GRS	DISC	27233	0.0125633	0.00594912	0.0347138	0.000163036	0.0122636	0.00593059	0.0386634	0.000155439	rs11253048_A	0.0125687	0.00594555	0.0345266	1	0.136531
AKR1C4:P17516:OID20062:v1:Cardiometabolic	AKR1C4	CKD_PGS	REP	13965	0.0217179	0.00866766	0.0122348	0.000447597	0.0204802	0.00868398	0.0183681	0.000397214	rs11253048_A	0.021344	0.00866237	0.013752	1	0.0413645
AKR1C4:P17516:OID20062:v1:Cardiometabolic	AKR1C4	NASH_biomarker_GRS	REP	13965	0.0389228	0.00865793	6.99285e-06	0.00143946	0.0396765	0.00866598	4.72579e-06	0.00149534	rs11253048_A	0.0385656	0.00865266	8.3731e-06	0.20545	0.00016436
AKR1C4:P17516:OID20062:v1:Cardiometabolic	AKR1C4	T2D_GWAS_signif	REP	13965	0.0177743	0.00865295	0.0399819	0.000300867	0.0170277	0.0086639	0.0493917	0.000275888	rs11253048_A	0.0173439	0.0086478	0.0449204	1	0.23827
AKR1C4:P17516:OID20062:v1:Cardiometabolic	AKR1C4	BMI_GWAS_signif	AMR	69	-0.522119	0.243805	0.0430512	0.0721635	-0.52071	0.234606	0.0375972	0.0644138	NA	NA	NA	NA	1	0.992357
AKR1C4:P17516:OID20062:v1:Cardiometabolic	AKR1C4	T2D_PGS	EUR	38499	0.0173242	0.00508128	0.000651686	0.000300582	0.00753436	0.00510675	0.140121	5.60821e-05	NA	NA	NA	NA	1	0.00160895
AKR1C4:P17516:OID20062:v1:Cardiometabolic	AKR1C4	CAD_PGS	EUR	38499	0.0120347	0.00508238	0.0178927	0.000145014	0.00947254	0.00507286	0.0618676	8.98324e-05	NA	NA	NA	NA	1	0.0589318
AKR1C4:P17516:OID20062:v1:Cardiometabolic	AKR1C4	CKD_PGS	EUR	38499	0.0126454	0.00507797	0.0127693	0.000160381	0.00961804	0.00507254	0.0579545	9.26247e-05	NA	NA	NA	NA	1	0.0303774
AKR1C4:P17516:OID20062:v1:Cardiometabolic	AKR1C4	BMI_PGS	EUR	38499	0.0113403	0.00508303	0.0256858	0.000128731	-0.0136661	0.00528254	0.0096842	0.000172415	NA	NA	NA	NA	1	0.0533976
AKR1C4:P17516:OID20062:v1:Cardiometabolic	AKR1C4	NASH_biomarker_GRS	EUR	38499	0.0212543	0.00507542	2.82422e-05	0.000453406	0.0210354	0.00506491	3.28624e-05	0.00044423	NA	NA	NA	NA	0.829755	0.000210598
AKR1C4:P17516:OID20062:v1:Cardiometabolic	AKR1C4	lipodystrophy_pPS	EUR	38499	0.0129816	0.00507887	0.0105924	0.000168958	0.0134816	0.00506919	0.00782859	0.000182209	NA	NA	NA	NA	1	0.0418185
AKR1C4:P17516:OID20062:v1:Cardiometabolic	AKR1C4	NASH_biomarker_GRS	SAS	791	0.0900267	0.0372409	0.0158727	0.00726828	0.0926603	0.0368951	0.0122401	0.00780187	NA	NA	NA	NA	1	0.658362
AKR7L:Q8NHP1:OID30488:v1:Inflammation_II	AKR7L	T2D_PGS	ALL	41071	0.0495895	0.00477859	3.37521e-25	0.00251653	0.0343629	0.0047684	5.84495e-13	0.00119332	rs3747207_G	0.0489062	0.00477804	1.46965e-24	9.91637e-21	3.2196e-24
AKR7L:Q8NHP1:OID30488:v1:Inflammation_II	AKR7L	CAD_PGS	ALL	41071	0.0199141	0.00478583	3.17435e-05	0.000405493	0.0165936	0.00474289	0.000468162	0.000281539	rs59622577_C	0.0193935	0.00474182	4.32429e-05	0.932624	0.000266464
AKR7L:Q8NHP1:OID30488:v1:Inflammation_II	AKR7L	CKD_PGS	ALL	41071	0.0187191	0.00478273	9.09688e-05	0.000358769	0.0125153	0.00474441	0.00834539	0.000160072	rs34160075_G	0.0181196	0.00477691	0.000148952	1	0.000311137
AKR7L:Q8NHP1:OID30488:v1:Inflammation_II	AKR7L	BMI_PGS	ALL	41071	0.02943	0.00478409	7.73849e-10	0.000885819	-0.0114802	0.0049342	0.0199883	0.000124532	rs59622577_C	0.027947	0.00474051	3.76811e-09	2.27357e-05	3.54138e-09
AKR7L:Q8NHP1:OID30488:v1:Inflammation_II	AKR7L	NASH_biomarker_GRS	ALL	41071	0.0670151	0.00476932	9.60778e-45	0.00460371	0.0670112	0.00472566	1.55699e-45	0.00460374	rs3747207_G	0.0672777	0.00532397	1.54923e-36	2.82277e-40	7.42833e-43
AKR7L:Q8NHP1:OID30488:v1:Inflammation_II	AKR7L	T2D_GWAS_signif	ALL	41071	0.0191107	0.00478115	6.42381e-05	0.000374179	0.0196796	0.00473895	3.29205e-05	0.000396605	rs3747207_G	0.017665	0.00478535	0.000223242	1	0.00079971
AKR7L:Q8NHP1:OID30488:v1:Inflammation_II	AKR7L	obesity_pPS	ALL	41071	0.0149945	0.00478141	0.00171385	0.000230362	0.0059477	0.0047484	0.21037	3.60962e-05	rs7536049_G	0.0147702	0.00477448	0.00197899	1	0.0188587
AKR7L:Q8NHP1:OID30488:v1:Inflammation_II	AKR7L	lipodystrophy_pPS	ALL	41071	0.0232195	0.00478224	1.20605e-06	0.000552021	0.0242315	0.00473982	3.19648e-07	0.000600944	rs2013249_G	0.0231203	0.00478104	1.33069e-06	0.0354338	1.77169e-05
AKR7L:Q8NHP1:OID30488:v1:Inflammation_II	AKR7L	T2D_PGS	DISC	27166	0.0481127	0.00583357	1.6892e-16	0.00243141	0.0316834	0.0058135	5.08172e-08	0.00104056	rs3747207_G	0.0474094	0.00583175	4.49163e-16	4.96286e-12	1.56557e-15
AKR7L:Q8NHP1:OID30488:v1:Inflammation_II	AKR7L	CAD_PGS	DISC	27166	0.0168563	0.00583743	0.00388468	0.000298706	0.0137128	0.00577506	0.0175806	0.000197698	rs59622577_C	0.0158598	0.0057803	0.00607798	1	0.0210576
AKR7L:Q8NHP1:OID30488:v1:Inflammation_II	AKR7L	CKD_PGS	DISC	27166	0.0166381	0.00582976	0.00432066	0.00029179	0.0104629	0.00577259	0.0699172	0.000115204	rs34160075_G	0.0161539	0.00582243	0.00553359	1	0.0137234
AKR7L:Q8NHP1:OID30488:v1:Inflammation_II	AKR7L	BMI_PGS	DISC	27166	0.0279173	0.00583688	1.7367e-06	0.000819063	-0.0169771	0.00602956	0.00487139	0.000277962	rs59622577_C	0.0264011	0.00578009	4.95548e-06	0.0510241	7.27876e-06
AKR7L:Q8NHP1:OID30488:v1:Inflammation_II	AKR7L	NASH_biomarker_GRS	DISC	27166	0.0647951	0.00581943	9.86345e-29	0.0044222	0.0651023	0.00575653	1.37579e-29	0.00446454	rs3747207_G	0.0623248	0.00650186	9.94327e-22	2.89788e-24	7.06801e-27
AKR7L:Q8NHP1:OID30488:v1:Inflammation_II	AKR7L	T2D_GWAS_signif	DISC	27166	0.018965	0.00583443	0.0011533	0.000378474	0.0199661	0.00577376	0.000544899	0.000419209	rs3747207_G	0.017147	0.00584044	0.00332844	1	0.0133203
AKR7L:Q8NHP1:OID30488:v1:Inflammation_II	AKR7L	lipodystrophy_pPS	DISC	27166	0.0202097	0.00583455	0.000533421	0.000429744	0.0224523	0.00577189	0.000100508	0.000530395	rs2013249_G	0.0201394	0.00583309	0.000556028	1	0.00534578
AKR7L:Q8NHP1:OID30488:v1:Inflammation_II	AKR7L	T2D_PGS	REP	13905	0.0520325	0.00834856	4.72328e-10	0.00262604	0.0392713	0.00835085	2.59277e-06	0.00147891	rs3747207_G	0.0514691	0.00835058	7.31085e-10	1.3877e-05	4.59503e-09
AKR7L:Q8NHP1:OID30488:v1:Inflammation_II	AKR7L	CAD_PGS	REP	13905	0.0244736	0.00836805	0.00345403	0.000579524	0.0211969	0.00832103	0.0108639	0.000434447	rs59622577_C	0.024972	0.00830078	0.00263107	1	0.0421571
AKR7L:Q8NHP1:OID30488:v1:Inflammation_II	AKR7L	CKD_PGS	REP	13905	0.0235859	0.00836803	0.00483065	0.000538271	0.0175268	0.00833045	0.0354017	0.0002964	rs34160075_G	0.0227345	0.0083587	0.00653907	1	0.0183365
AKR7L:Q8NHP1:OID30488:v1:Inflammation_II	AKR7L	BMI_PGS	REP	13905	0.031988	0.00836385	0.000131586	0.000990591	-0.00178182	0.00860235	0.83591	2.8737e-06	rs59622577_C	0.03053	0.00829759	0.000234685	1	0.000697831
AKR7L:Q8NHP1:OID30488:v1:Inflammation_II	AKR7L	NASH_biomarker_GRS	REP	13905	0.0710737	0.0083453	1.81059e-17	0.00489167	0.0704696	0.00829591	2.19016e-17	0.00480788	rs3747207_G	0.0766264	0.00929977	1.88182e-16	5.31952e-13	1.71597e-15
AKR7L:Q8NHP1:OID30488:v1:Inflammation_II	AKR7L	T2D_GWAS_signif	REP	13905	0.0188011	0.00835441	0.0244363	0.000343218	0.018606	0.00830641	0.0251096	0.000335948	rs3747207_G	0.0179901	0.00835945	0.0314094	1	0.179935
AKR7L:Q8NHP1:OID30488:v1:Inflammation_II	AKR7L	obesity_pPS	REP	13905	0.027286	0.00835182	0.00108932	0.000723059	0.0205781	0.00831849	0.0133814	0.000409711	rs7536049_G	0.0269947	0.00833605	0.00120523	1	0.0515547
AKR7L:Q8NHP1:OID30488:v1:Inflammation_II	AKR7L	lipodystrophy_pPS	REP	13905	0.0280746	0.0083622	0.000789146	0.000763526	0.0268642	0.00831966	0.00124514	0.000697844	rs2013249_G	0.0279097	0.00836042	0.000845117	1	0.0106354
AKR7L:Q8NHP1:OID30488:v1:Inflammation_II	AKR7L	NASH_biomarker_GRS	AFR	1085	0.0690471	0.0322306	0.0324043	0.0040661	0.0777388	0.0325019	0.0169458	0.00513353	NA	NA	NA	NA	1	0.938518
AKR7L:Q8NHP1:OID30488:v1:Inflammation_II	AKR7L	proinsulin_pPS	AFR	1085	-0.0662409	0.032211	0.0399882	0.00374819	-0.0666131	0.0325128	0.0407356	0.00377238	NA	NA	NA	NA	1	0.963658
AKR7L:Q8NHP1:OID30488:v1:Inflammation_II	AKR7L	T2D_PGS	EUR	38376	0.0518715	0.00493577	8.48612e-26	0.00279003	0.0351477	0.0049214	9.37576e-13	0.00126339	NA	NA	NA	NA	2.49322e-21	8.68718e-25
AKR7L:Q8NHP1:OID30488:v1:Inflammation_II	AKR7L	CAD_PGS	EUR	38376	0.0184047	0.00494272	0.000196682	0.00035114	0.0147656	0.00489177	0.0025423	0.000225928	NA	NA	NA	NA	1	0.00136932
AKR7L:Q8NHP1:OID30488:v1:Inflammation_II	AKR7L	CKD_PGS	EUR	38376	0.018415	0.00493905	0.000192938	0.000352055	0.01186	0.00489208	0.0153413	0.000145753	NA	NA	NA	NA	1	0.000619509
AKR7L:Q8NHP1:OID30488:v1:Inflammation_II	AKR7L	BMI_PGS	EUR	38376	0.0308143	0.00494188	4.55501e-10	0.000983991	-0.0128767	0.00509664	0.0115243	0.000158296	NA	NA	NA	NA	1.33826e-05	2.1867e-09
AKR7L:Q8NHP1:OID30488:v1:Inflammation_II	AKR7L	NASH_biomarker_GRS	EUR	38376	0.0670287	0.00492601	4.5528e-42	0.00466819	0.0667357	0.00487416	1.43422e-42	0.00462693	NA	NA	NA	NA	1.33761e-37	3.42977e-40
AKR7L:Q8NHP1:OID30488:v1:Inflammation_II	AKR7L	T2D_GWAS_signif	EUR	38376	0.019607	0.00493784	7.17704e-05	0.000399285	0.019985	0.00488777	4.34543e-05	0.000414476	NA	NA	NA	NA	1	0.000882265
AKR7L:Q8NHP1:OID30488:v1:Inflammation_II	AKR7L	obesity_pPS	EUR	38376	0.0148794	0.00493854	0.00258921	0.000229923	0.00511478	0.00489802	0.296374	2.7046e-05	NA	NA	NA	NA	1	0.0264135
AKR7L:Q8NHP1:OID30488:v1:Inflammation_II	AKR7L	lipodystrophy_pPS	EUR	38376	0.024353	0.00493891	8.22177e-07	0.000615571	0.0252689	0.00488737	2.34954e-07	0.000662556	NA	NA	NA	NA	0.0241556	1.27134e-05
AKR7L:Q8NHP1:OID30488:v1:Inflammation_II	AKR7L	NASH_biomarker_GRS	SAS	787	0.0784914	0.0361863	0.030396	0.00590283	0.0800305	0.0364798	0.0285673	0.00611886	NA	NA	NA	NA	1	0.802345
AKT1S1:Q96B36:OID20895:v1:Neurology	AKT1S1	liver_lipid_pPS	ALL	40952	-0.0206758	0.00480682	1.70156e-05	0.000427718	-0.0213967	0.00480458	8.47447e-06	0.000457696	rs1260326_T	-0.00190736	0.0114985	0.868253	0.499918	7.46146e-05
AKT1S1:Q96B36:OID20895:v1:Neurology	AKT1S1	CAD_PGS	DISC	27122	0.0117783	0.005817	0.0428978	0.000143303	0.00993061	0.00580959	0.0873981	0.000101832	rs1260326_T	0.0115211	0.0058162	0.0476166	1	0.129398
AKT1S1:Q96B36:OID20895:v1:Neurology	AKT1S1	obesity_pPS	DISC	27122	0.0119613	0.00581288	0.0396255	0.000148002	0.00698292	0.00581733	0.230008	5.02199e-05	rs1260326_T	0.0116742	0.00581219	0.0445921	1	0.163085
AKT1S1:Q96B36:OID20895:v1:Neurology	AKT1S1	liver_lipid_pPS	DISC	27122	-0.0190767	0.00581143	0.0010298	0.000376552	-0.0195056	0.00580452	0.000779357	0.000393436	rs1260326_T	-0.000615996	0.0140904	0.96513	1	0.00345382
AKT1S1:Q96B36:OID20895:v1:Neurology	AKT1S1	liver_lipid_pPS	REP	13830	-0.0228188	0.00854323	0.00757181	0.000487534	-0.0241013	0.00855363	0.0048443	0.000542975	rs1260326_T	-0.00427333	0.0198961	0.82994	1	0.039706
AKT1S1:Q96B36:OID20895:v1:Neurology	AKT1S1	beta_cell_pPS	AFR	1080	0.0610994	0.030222	0.0434677	0.0035573	0.0549181	0.0302884	0.0701013	0.00289788	NA	NA	NA	NA	1	0.287807
AKT1S1:Q96B36:OID20895:v1:Neurology	AKT1S1	T2D_GWAS_signif	AMR	68	0.274824	0.123336	0.0364019	0.0290239	0.338257	0.141986	0.0272424	0.0347278	NA	NA	NA	NA	1	0.899128
AKT1S1:Q96B36:OID20895:v1:Neurology	AKT1S1	CAD_GWAS_signif	AMR	68	0.3127	0.147242	0.0451786	0.0268169	0.344245	0.159495	0.0432347	0.0296802	NA	NA	NA	NA	1	0.983374
AKT1S1:Q96B36:OID20895:v1:Neurology	AKT1S1	CKD_PGS	EUR	38253	0.00996557	0.00497174	0.0450295	9.95274e-05	0.00664176	0.00497147	0.181565	4.41005e-05	NA	NA	NA	NA	1	0.0920644
AKT1S1:Q96B36:OID20895:v1:Neurology	AKT1S1	liver_lipid_pPS	EUR	38253	-0.0213142	0.00496826	1.79059e-05	0.000455741	-0.0219303	0.00496453	1.00176e-05	0.000481919	NA	NA	NA	NA	0.526076	7.3991e-05
AKT2:P31751:OID31052:v1:Neurology_II	AKT2	liver_lipid_pPS	ALL	42175	-0.0179284	0.00480288	0.000189578	0.000320299	-0.0184658	0.00481065	0.000123952	0.000339608	rs1260326_T	-0.00362323	0.0114708	0.752106	1	0.000606733
AKT2:P31751:OID31052:v1:Neurology_II	AKT2	liver_lipid_pPS	DISC	27909	-0.0205304	0.00585655	0.000456388	0.000427915	-0.0206375	0.00586175	0.000431083	0.000432251	rs1260326_T	-0.0124198	0.0141774	0.381023	1	0.00172348
AKT2:P31751:OID31052:v1:Neurology_II	AKT2	BMI_PGS	REP	14266	-0.0173984	0.00841177	0.0386259	0.000289436	-0.028342	0.00872156	0.00115819	0.00071797	rs1260326_T	-0.0170719	0.0084131	0.0424556	1	0.0919246
AKT2:P31751:OID31052:v1:Neurology_II	AKT2	obesity_pPS	REP	14266	-0.0219432	0.00839851	0.00899108	0.00046177	-0.0234551	0.00843942	0.00545603	0.000525254	rs2706396_A	-0.0222471	0.00839492	0.00805639	1	0.109609
AKT2:P31751:OID31052:v1:Neurology_II	AKT2	beta_cell_pPS	AFR	1116	0.0565206	0.0283563	0.0464913	0.00340224	0.0583478	0.0284408	0.0404617	0.00364501	NA	NA	NA	NA	1	0.291848
AKT2:P31751:OID31052:v1:Neurology_II	AKT2	lipodystrophy_pPS	AFR	1116	-0.0595341	0.0283792	0.0361574	0.00376711	-0.0615931	0.0286541	0.0318205	0.00399995	NA	NA	NA	NA	1	0.46917
AKT2:P31751:OID31052:v1:Neurology_II	AKT2	T2D_PGS	AMR	69	0.475072	0.198612	0.0253229	0.0692014	0.48967	0.227409	0.0430728	0.059744	NA	NA	NA	NA	1	0.512045
AKT2:P31751:OID31052:v1:Neurology_II	AKT2	lipodystrophy_pPS	AMR	69	0.514585	0.159854	0.00380104	0.107901	0.497272	0.166794	0.00711848	0.0982391	NA	NA	NA	NA	1	0.1603
AKT2:P31751:OID31052:v1:Neurology_II	AKT2	liver_lipid_pPS	EUR	39394	-0.0199035	0.00497416	6.30909e-05	0.00039412	-0.0203647	0.00498065	4.34524e-05	0.000412377	NA	NA	NA	NA	1	0.000223866
AKT3:Q9Y243:OID21197:v1:Oncology	AKT3	T2D_PGS	ALL	40758	-0.0123957	0.00489599	0.0113513	0.000152492	-0.0154815	0.00493574	0.00171038	0.000234816	rs1260326_T	-0.0110806	0.00490562	0.0239036	1	0.0233872
AKT3:Q9Y243:OID21197:v1:Oncology	AKT3	liver_lipid_pPS	ALL	40758	-0.0185535	0.00489152	0.000149054	0.000342189	-0.0188432	0.00490068	0.000120726	0.000352819	rs1260326_T	0.00177729	0.0117182	0.879449	1	0.000493155
AKT3:Q9Y243:OID21197:v1:Oncology	AKT3	liver_lipid_pPS	DISC	26973	-0.0228206	0.00590998	0.000113018	0.000536819	-0.0227668	0.00591663	0.000119396	0.000534099	rs1260326_T	-0.00523125	0.0143177	0.714838	1	0.00054046
AKT3:Q9Y243:OID21197:v1:Oncology	AKT3	BMI_PGS	REP	13785	-0.0189341	0.00871154	0.0297632	0.000330869	-0.027319	0.00904324	0.00252469	0.000642964	rs7916868_A	-0.0176729	0.00871217	0.0425251	1	0.0740425
AKT3:Q9Y243:OID21197:v1:Oncology	AKT3	beta_cell_pPS	AFR	1075	0.0619094	0.0310855	0.0466827	0.00357555	0.0669507	0.0310108	0.03109	0.00423037	NA	NA	NA	NA	1	0.291848
AKT3:Q9Y243:OID21197:v1:Oncology	AKT3	lipodystrophy_pPS	AFR	1075	-0.0682488	0.0310408	0.0281243	0.00435414	-0.0731306	0.0311836	0.0192122	0.00498747	NA	NA	NA	NA	1	0.455225
AKT3:Q9Y243:OID21197:v1:Oncology	AKT3	T2D_PGS	AMR	68	0.521747	0.168083	0.00517528	0.0772963	0.600936	0.187709	0.00448171	0.0826908	NA	NA	NA	NA	1	0.512045
AKT3:Q9Y243:OID21197:v1:Oncology	AKT3	T2D_GWAS_signif	AMR	68	0.446545	0.171503	0.0162114	0.0597817	0.573446	0.182281	0.0050856	0.0807903	NA	NA	NA	NA	1	0.899128
AKT3:Q9Y243:OID21197:v1:Oncology	AKT3	lipodystrophy_pPS	AMR	68	0.496726	0.135374	0.00134644	0.0963476	0.490227	0.140157	0.00226714	0.092627	NA	NA	NA	NA	1	0.1603
AKT3:Q9Y243:OID21197:v1:Oncology	AKT3	T2D_PGS	EUR	38083	-0.0132635	0.00505291	0.00867047	0.000175518	-0.016427	0.00509477	0.00126394	0.000265526	NA	NA	NA	NA	1	0.0183397
AKT3:Q9Y243:OID21197:v1:Oncology	AKT3	liver_lipid_pPS	EUR	38083	-0.0195942	0.00504603	0.000103313	0.000384018	-0.0197688	0.00505467	9.20769e-05	0.000390623	NA	NA	NA	NA	1	0.000342976
ALCAM:Q13740:OID20273:v1:Cardiometabolic	ALCAM	T2D_PGS	ALL	42452	0.0161042	0.00442712	0.000275492	0.000262356	0.0110019	0.00445649	0.0135631	0.000121003	rs199922514_A	0.0132691	0.00442984	0.00274253	1	0.00070321
ALCAM:Q13740:OID20273:v1:Cardiometabolic	ALCAM	CAD_PGS	ALL	42452	-0.012781	0.00442937	0.00390988	0.0001651	-0.0143352	0.00442979	0.00121273	0.000207895	rs186021206_G	-0.0120089	0.00441294	0.00650521	1	0.0169678
ALCAM:Q13740:OID20273:v1:Cardiometabolic	ALCAM	CKD_PGS	ALL	42452	0.042257	0.00442155	1.27393e-21	0.00180761	0.0401336	0.00442646	1.27747e-19	0.00162918	rs1260326_T	0.0415222	0.00442217	6.3145e-21	3.7428e-17	1.13763e-20
ALCAM:Q13740:OID20273:v1:Cardiometabolic	ALCAM	BMI_PGS	ALL	42452	0.0114868	0.00442866	0.00949703	0.000133406	-0.00163062	0.0046059	0.72332	2.48877e-06	rs199922514_A	0.0104305	0.00442401	0.0183928	1	0.0214789
ALCAM:Q13740:OID20273:v1:Cardiometabolic	ALCAM	NASH_biomarker_GRS	ALL	42452	0.0415788	0.00441941	5.28898e-21	0.00175187	0.0411633	0.00441917	1.2796e-20	0.00171933	rs3747207_G	0.0321113	0.00493348	7.65695e-11	1.5539e-16	1.74936e-19
ALCAM:Q13740:OID20273:v1:Cardiometabolic	ALCAM	CKD_GWAS_signif	ALL	42452	0.0163707	0.004424	0.000215518	0.000271488	0.0161802	0.00442251	0.000253911	0.000265707	rs55714927_C	0.015804	0.00441916	0.000348942	1	0.00106419
ALCAM:Q13740:OID20273:v1:Cardiometabolic	ALCAM	CAD_GWAS_signif	ALL	42452	-0.0227858	0.00442312	2.5953e-07	0.000526006	-0.0236248	0.00442415	9.34372e-08	0.000565845	rs904628_G	-0.021856	0.00442285	7.77766e-07	0.00762498	1.46634e-05
ALCAM:Q13740:OID20273:v1:Cardiometabolic	ALCAM	liver_lipid_pPS	ALL	42452	0.0267817	0.00442271	1.41156e-09	0.000726633	0.0268445	0.00442352	1.30149e-09	0.000730644	rs1260326_T	0.022393	0.0105702	0.0341377	4.14718e-05	1.55325e-08
ALCAM:Q13740:OID20273:v1:Cardiometabolic	ALCAM	T2D_PGS	DISC	28105	0.0107405	0.00536036	0.0451127	0.000119963	0.00635059	0.00539634	0.239272	4.14149e-05	rs199922514_A	0.00786942	0.00536494	0.142435	1	0.0907194
ALCAM:Q13740:OID20273:v1:Cardiometabolic	ALCAM	CAD_PGS	DISC	28105	-0.0146306	0.00535845	0.00633021	0.00022273	-0.0158977	0.00535786	0.00300797	0.000263209	rs186021206_G	-0.0132286	0.00533315	0.0131277	1	0.0306395
ALCAM:Q13740:OID20273:v1:Cardiometabolic	ALCAM	CKD_PGS	DISC	28105	0.0412367	0.00534617	1.26641e-14	0.00177424	0.0395116	0.00535048	1.57082e-13	0.00162767	rs1260326_T	0.0406141	0.00534763	3.17898e-14	3.7207e-10	1.1008e-13
ALCAM:Q13740:OID20273:v1:Cardiometabolic	ALCAM	BMI_PGS	DISC	28105	0.012991	0.00535922	0.0153549	0.000175566	0.00202496	0.00559165	0.717251	3.92191e-06	rs199922514_A	0.0122444	0.00535333	0.022189	1	0.0367966
ALCAM:Q13740:OID20273:v1:Cardiometabolic	ALCAM	NASH_biomarker_GRS	DISC	28105	0.0435113	0.00534724	4.2126e-16	0.00197411	0.043331	0.0053462	5.48767e-16	0.00195991	rs3747207_G	0.0324445	0.0059727	5.61501e-08	1.23766e-11	1.33082e-14
ALCAM:Q13740:OID20273:v1:Cardiometabolic	ALCAM	CKD_GWAS_signif	DISC	28105	0.0212478	0.00534996	7.15766e-05	0.00047112	0.0210917	0.0053474	8.02337e-05	0.00046499	rs55714927_C	0.0205816	0.00534274	0.0001173	1	0.000409129
ALCAM:Q13740:OID20273:v1:Cardiometabolic	ALCAM	CAD_GWAS_signif	DISC	28105	-0.0274129	0.00535067	3.02294e-07	0.000783673	-0.0278777	0.00535171	1.9108e-07	0.000810694	rs904628_G	-0.0262515	0.0053493	9.27798e-07	0.0088814	2.33721e-05
ALCAM:Q13740:OID20273:v1:Cardiometabolic	ALCAM	liver_lipid_pPS	DISC	28105	0.0240476	0.00535201	7.04444e-06	0.000602901	0.0240735	0.00535211	6.88903e-06	0.000604592	rs1260326_T	0.0288491	0.0129829	0.0262853	0.206966	5.23389e-05
ALCAM:Q13740:OID20273:v1:Cardiometabolic	ALCAM	lipodystrophy_pPS	DISC	28105	-0.0141645	0.0053555	0.00817719	0.000208999	-0.0134138	0.00535514	0.0122559	0.000187592	rs9274626_T	-0.012423	0.00535461	0.020345	1	0.0501557
ALCAM:Q13740:OID20273:v1:Cardiometabolic	ALCAM	T2D_PGS	REP	14347	0.0253494	0.00784476	0.0012347	0.000614099	0.0192839	0.00789571	0.0146052	0.000351625	rs199922514_A	0.0226553	0.00784586	0.00388837	1	0.0042083
ALCAM:Q13740:OID20273:v1:Cardiometabolic	ALCAM	CKD_PGS	REP	14347	0.0437279	0.00784674	2.55279e-08	0.00182379	0.0409084	0.00786093	1.97745e-07	0.00159406	rs1260326_T	0.0427875	0.00784576	5.01862e-08	0.00075001	2.27967e-07
ALCAM:Q13740:OID20273:v1:Cardiometabolic	ALCAM	NASH_biomarker_GRS	REP	14347	0.0376994	0.00784532	1.56058e-06	0.00135683	0.0369253	0.00784791	2.5612e-06	0.00130352	rs3747207_G	0.0315594	0.00874727	0.000309719	0.0458499	4.16818e-05
ALCAM:Q13740:OID20273:v1:Cardiometabolic	ALCAM	liver_lipid_pPS	REP	14347	0.0320795	0.00783858	4.29072e-05	0.000984574	0.0322787	0.00784338	3.88677e-05	0.000997618	rs1260326_T	0.0106846	0.0181923	0.557002	1	0.000611949
ALCAM:Q13740:OID20273:v1:Cardiometabolic	ALCAM	beta_cell_pPS	AFR	1122	0.0946159	0.0283568	0.0008772	0.00879149	0.0941031	0.0283382	0.000928651	0.00875958	NA	NA	NA	NA	1	0.181517
ALCAM:Q13740:OID20273:v1:Cardiometabolic	ALCAM	T2D_PGS	EUR	39663	0.0138141	0.00457592	0.00253884	0.00019374	0.00866708	0.0046081	0.0600016	7.52756e-05	NA	NA	NA	NA	1	0.00580024
ALCAM:Q13740:OID20273:v1:Cardiometabolic	ALCAM	CAD_PGS	EUR	39663	-0.0127229	0.00457683	0.00544081	0.000164283	-0.0141904	0.00457735	0.00193572	0.000204477	NA	NA	NA	NA	1	0.0226739
ALCAM:Q13740:OID20273:v1:Cardiometabolic	ALCAM	CKD_PGS	EUR	39663	0.0442679	0.00456791	3.48273e-22	0.00199227	0.0420449	0.00457261	3.92951e-20	0.0017954	NA	NA	NA	NA	1.02323e-17	3.12913e-21
ALCAM:Q13740:OID20273:v1:Cardiometabolic	ALCAM	BMI_PGS	EUR	39663	0.0117332	0.00457716	0.010368	0.000139702	-0.00133002	0.00476672	0.78023	1.65678e-06	NA	NA	NA	NA	1	0.0236683
ALCAM:Q13740:OID20273:v1:Cardiometabolic	ALCAM	NASH_biomarker_GRS	EUR	39663	0.0415022	0.00456686	1.05732e-19	0.0017524	0.0411436	0.00456671	2.16115e-19	0.00172384	NA	NA	NA	NA	3.10641e-15	3.30469e-18
ALCAM:Q13740:OID20273:v1:Cardiometabolic	ALCAM	CKD_GWAS_signif	EUR	39663	0.0172694	0.00457153	0.000158577	0.000303325	0.0169396	0.00457058	0.000210656	0.000292216	NA	NA	NA	NA	1	0.000776497
ALCAM:Q13740:OID20273:v1:Cardiometabolic	ALCAM	CAD_GWAS_signif	EUR	39663	-0.0234677	0.00457065	2.84338e-07	0.00056018	-0.0240953	0.00457159	1.36644e-07	0.000590767	NA	NA	NA	NA	0.00835385	1.67077e-05
ALCAM:Q13740:OID20273:v1:Cardiometabolic	ALCAM	liver_lipid_pPS	EUR	39663	0.0256974	0.00456933	1.87958e-08	0.000671985	0.0256488	0.00457036	2.01374e-08	0.000669693	NA	NA	NA	NA	0.000552221	1.6836e-07
ALCAM:Q13740:OID20273:v1:Cardiometabolic	ALCAM	T2D_PGS	SAS	817	0.089999	0.0321638	0.00526915	0.00767862	0.0930037	0.0323907	0.00420328	0.00819621	NA	NA	NA	NA	1	0.18351
ALCAM:Q13740:OID20273:v1:Cardiometabolic	ALCAM	T2D_GWAS_signif	SAS	817	0.0687168	0.032068	0.032441	0.0045222	0.0812046	0.0321825	0.0118337	0.00634532	NA	NA	NA	NA	1	0.80064
ALDH1A1:P00352:OID21128:v1:Neurology	ALDH1A1	T2D_PGS	ALL	41924	0.0661306	0.00446565	1.71759e-49	0.00454332	0.0436871	0.00439812	3.17013e-23	0.00195881	rs3747207_G	0.0655107	0.00446555	1.32089e-48	5.04628e-45	4.46573e-48
ALDH1A1:P00352:OID21128:v1:Neurology	ALDH1A1	CAD_PGS	ALL	41924	0.020753	0.00447863	3.6011e-06	0.000446949	0.0154368	0.00437652	0.00042045	0.000247499	rs8187898_T	0.0204571	0.0044774	4.91525e-06	0.1058	3.64829e-05
ALDH1A1:P00352:OID21128:v1:Neurology	ALDH1A1	BMI_PGS	ALL	41924	0.0286905	0.00447626	1.47578e-10	0.000854723	-0.0295121	0.00454967	8.87557e-11	0.000836464	rs8187898_T	0.0285892	0.00447473	1.68677e-10	4.33585e-06	7.19046e-10
ALDH1A1:P00352:OID21128:v1:Neurology	ALDH1A1	NASH_biomarker_GRS	ALL	41924	0.0607121	0.00446388	4.86942e-42	0.00383547	0.060031	0.00436065	5.03336e-43	0.00375428	rs3747207_G	0.061234	0.00498351	1.21584e-34	1.43064e-37	3.48936e-40
ALDH1A1:P00352:OID21128:v1:Neurology	ALDH1A1	T2D_GWAS_signif	ALL	41924	0.0256894	0.00447241	9.31267e-09	0.000686575	0.0255623	0.004371	5.00717e-09	0.000680033	rs3747207_G	0.0243973	0.00447692	5.07771e-08	0.000273606	3.1449e-07
ALDH1A1:P00352:OID21128:v1:Neurology	ALDH1A1	obesity_pPS	ALL	41924	0.0127069	0.00447372	0.00450876	0.000167982	-0.000108236	0.00438048	0.980287	1.21492e-08	rs139325007_T	0.0124507	0.00446975	0.00534604	1	0.0367108
ALDH1A1:P00352:OID21128:v1:Neurology	ALDH1A1	proinsulin_pPS	ALL	41924	0.00930055	0.00447334	0.0376135	9.00154e-05	0.0123515	0.00437072	0.00471596	0.000158891	rs2995128_A	0.00886983	0.00446761	0.0471106	1	0.743411
ALDH1A1:P00352:OID21128:v1:Neurology	ALDH1A1	lipodystrophy_pPS	ALL	41924	0.0215271	0.004475	1.51064e-06	0.000481671	0.0227898	0.00437324	1.88514e-07	0.000540057	rs8187898_T	0.0214617	0.00447344	1.61146e-06	0.0443826	2.14409e-05
ALDH1A1:P00352:OID21128:v1:Neurology	ALDH1A1	T2D_PGS	DISC	27755	0.0642679	0.00545481	5.77123e-32	0.00436138	0.0407114	0.00535936	3.14316e-14	0.00172886	rs3747207_G	0.063613	0.00545335	2.28e-31	1.69559e-27	1.36741e-30
ALDH1A1:P00352:OID21128:v1:Neurology	ALDH1A1	CAD_PGS	DISC	27755	0.0246546	0.00546487	6.46409e-06	0.000642223	0.0198693	0.00532521	0.00019096	0.000417769	rs8187898_T	0.0244067	0.00546216	7.91502e-06	0.189915	8.79236e-05
ALDH1A1:P00352:OID21128:v1:Neurology	ALDH1A1	BMI_PGS	DISC	27755	0.0281157	0.00546442	2.69025e-07	0.000835142	-0.0342257	0.00555609	7.37313e-10	0.00113771	rs8187898_T	0.0280338	0.00546152	2.87149e-07	0.00790396	1.22923e-06
ALDH1A1:P00352:OID21128:v1:Neurology	ALDH1A1	NASH_biomarker_GRS	DISC	27755	0.0656769	0.0054476	2.18369e-33	0.0045657	0.0650448	0.00530675	1.89382e-34	0.00448614	rs3747207_G	0.0647697	0.00608772	2.19721e-26	6.41568e-29	1.73397e-31
ALDH1A1:P00352:OID21128:v1:Neurology	ALDH1A1	BMI_GWAS_signif	DISC	27755	0.0127113	0.00546214	0.0199639	0.000170976	-0.0127963	0.00536126	0.0170021	0.000171004	rs8187898_T	0.0125176	0.00545934	0.0218624	1	0.0928071
ALDH1A1:P00352:OID21128:v1:Neurology	ALDH1A1	T2D_GWAS_signif	DISC	27755	0.0213768	0.00546115	9.08668e-05	0.000483554	0.021545	0.00532256	5.18293e-05	0.000491647	rs3747207_G	0.0197004	0.00546695	0.000314459	1	0.00179172
ALDH1A1:P00352:OID21128:v1:Neurology	ALDH1A1	lipodystrophy_pPS	DISC	27755	0.0181933	0.00546284	0.000868401	0.000350091	0.0206379	0.00532243	0.000105762	0.000451166	rs8187898_T	0.0183445	0.00545996	0.000780981	1	0.007973
ALDH1A1:P00352:OID21128:v1:Neurology	ALDH1A1	T2D_PGS	REP	14169	0.0695094	0.00778972	5.07929e-19	0.00484472	0.049345	0.00770613	1.56862e-10	0.00241216	rs3747207_G	0.0690878	0.00779289	8.51777e-19	1.4923e-14	1.44883e-17
ALDH1A1:P00352:OID21128:v1:Neurology	ALDH1A1	BMI_PGS	REP	14169	0.0287841	0.00781466	0.000231049	0.000829348	-0.0219755	0.00793762	0.00563847	0.000451982	rs8187898_T	0.0286782	0.0078143	0.000243482	1	0.00116237
ALDH1A1:P00352:OID21128:v1:Neurology	ALDH1A1	NASH_biomarker_GRS	REP	14169	0.049708	0.00780479	1.9628e-10	0.00247486	0.0489978	0.00766495	1.68419e-10	0.00240399	rs3747207_G	0.0530826	0.00869647	1.06205e-09	5.76671e-06	1.06791e-08
ALDH1A1:P00352:OID21128:v1:Neurology	ALDH1A1	T2D_GWAS_signif	REP	14169	0.0347599	0.00780005	8.39994e-06	0.00121345	0.0341908	0.00766355	8.2027e-06	0.00117275	rs3747207_G	0.0341404	0.00780677	1.23332e-05	0.24679	0.000601927
ALDH1A1:P00352:OID21128:v1:Neurology	ALDH1A1	obesity_pPS	REP	14169	0.0172394	0.00780548	0.0272162	0.000298377	0.00815931	0.00768078	0.288117	6.65769e-05	rs139325007_T	0.0166014	0.00779315	0.0331677	1	0.17497
ALDH1A1:P00352:OID21128:v1:Neurology	ALDH1A1	beta_cell_pPS	REP	14169	0.018312	0.00781547	0.0191411	0.000335783	0.0189982	0.00767292	0.0132978	0.000361556	rs2995128_A	0.0183097	0.0078054	0.0190012	1	0.265206
ALDH1A1:P00352:OID21128:v1:Neurology	ALDH1A1	lipodystrophy_pPS	REP	14169	0.0286075	0.00781277	0.000251536	0.000819603	0.0278952	0.00768038	0.000282232	0.000777582	rs8187898_T	0.0283517	0.00781363	0.000286085	1	0.00466801
ALDH1A1:P00352:OID21128:v1:Neurology	ALDH1A1	CAD_PGS	AMR	67	0.380461	0.118277	0.00413989	0.0455151	0.358383	0.124959	0.00984618	0.0356924	NA	NA	NA	NA	1	0.99805
ALDH1A1:P00352:OID21128:v1:Neurology	ALDH1A1	lipodystrophy_pPS	AMR	67	-0.256601	0.102687	0.0208292	0.0316041	-0.223938	0.102048	0.0408356	0.0238879	NA	NA	NA	NA	1	0.186304
ALDH1A1:P00352:OID21128:v1:Neurology	ALDH1A1	T2D_PGS	EUR	39169	0.0665627	0.00461283	4.4351e-47	0.00463827	0.0429554	0.00453913	3.1434e-21	0.00190635	NA	NA	NA	NA	1.30303e-42	1.1233e-45
ALDH1A1:P00352:OID21128:v1:Neurology	ALDH1A1	CAD_PGS	EUR	39169	0.0209746	0.00462504	5.77699e-06	0.000460325	0.0153573	0.0045136	0.000668501	0.000246925	NA	NA	NA	NA	0.169728	5.8126e-05
ALDH1A1:P00352:OID21128:v1:Neurology	ALDH1A1	BMI_PGS	EUR	39169	0.0293451	0.00462375	2.22531e-10	0.000901096	-0.0311113	0.00469967	3.64104e-11	0.00093395	NA	NA	NA	NA	6.53795e-06	1.09344e-09
ALDH1A1:P00352:OID21128:v1:Neurology	ALDH1A1	NASH_biomarker_GRS	EUR	39169	0.0625283	0.00460959	8.05122e-42	0.00410134	0.0614481	0.00449704	2.08331e-42	0.00396458	NA	NA	NA	NA	2.36545e-37	5.91362e-40
ALDH1A1:P00352:OID21128:v1:Neurology	ALDH1A1	T2D_GWAS_signif	EUR	39169	0.0253202	0.00461897	4.23653e-08	0.000672428	0.0247711	0.00450824	3.93986e-08	0.000643649	NA	NA	NA	NA	0.00124469	1.29655e-06
ALDH1A1:P00352:OID21128:v1:Neurology	ALDH1A1	obesity_pPS	EUR	39169	0.0119716	0.00462049	0.00957366	0.000150311	-0.00180446	0.00451846	0.689636	3.40266e-06	NA	NA	NA	NA	1	0.0674518
ALDH1A1:P00352:OID21128:v1:Neurology	ALDH1A1	proinsulin_pPS	EUR	39169	0.00969861	0.00461956	0.0357822	9.86971e-05	0.0127108	0.00450767	0.0048077	0.000169613	NA	NA	NA	NA	1	0.777911
ALDH1A1:P00352:OID21128:v1:Neurology	ALDH1A1	lipodystrophy_pPS	EUR	39169	0.0216441	0.00462155	2.83245e-06	0.000490903	0.0228433	0.00450936	4.08666e-07	0.000547154	NA	NA	NA	NA	0.0832175	3.88867e-05
ALDH1A1:P00352:OID21128:v1:Neurology	ALDH1A1	T2D_PGS	SAS	805	0.0956514	0.0330834	0.00394798	0.00885914	0.0925216	0.0329163	0.00507284	0.00825617	NA	NA	NA	NA	1	0.173903
ALDH1A1:P00352:OID21128:v1:Neurology	ALDH1A1	NASH_biomarker_GRS	SAS	805	0.0910292	0.0334094	0.00658616	0.00787747	0.0959169	0.0330398	0.00380556	0.00880085	NA	NA	NA	NA	1	0.516208
ALDH1A1:P00352:OID21128:v1:Neurology	ALDH1A1	CKD_GWAS_signif	SAS	805	-0.0694923	0.0332355	0.036871	0.00465779	-0.0618922	0.0329808	0.0609662	0.0037019	NA	NA	NA	NA	1	0.9999
ALDH1A1:P00352:OID21128:v1:Neurology	ALDH1A1	beta_cell_pPS	SAS	805	0.0666969	0.0329948	0.0435882	0.00435504	0.0798507	0.032614	0.014583	0.00628026	NA	NA	NA	NA	1	0.92131
ALDH2:P05091:OID31380:v1:Oncology_II	ALDH2	T2D_PGS	ALL	42066	0.0137982	0.00485571	0.00449043	0.000191097	0.00580397	0.0048856	0.23485	3.33901e-05	rs1260326_T	0.013526	0.00486661	0.00544935	1	0.00984543
ALDH2:P05091:OID31380:v1:Oncology_II	ALDH2	NASH_biomarker_GRS	ALL	42066	0.0256796	0.00485056	1.20174e-07	0.000662982	0.0255198	0.00484854	1.42108e-07	0.000655034	rs1260326_T	0.0256578	0.00485061	1.23196e-07	0.0035307	1.25648e-06
ALDH2:P05091:OID31380:v1:Oncology_II	ALDH2	T2D_PGS	DISC	27825	0.0153795	0.00588859	0.00901309	0.000244412	0.0068261	0.00592146	0.249014	4.75171e-05	rs1260326_T	0.0151858	0.00590125	0.0100782	1	0.0215639
ALDH2:P05091:OID31380:v1:Oncology_II	ALDH2	CAD_PGS	DISC	27825	0.0130809	0.00588716	0.0262953	0.000176912	0.01144	0.00588009	0.051719	0.000135335	rs1260326_T	0.0131244	0.00588754	0.0258102	1	0.0917525
ALDH2:P05091:OID31380:v1:Oncology_II	ALDH2	NASH_biomarker_GRS	DISC	27825	0.022576	0.00588012	0.000123621	0.00052803	0.0224327	0.00587257	0.000133787	0.00052151	rs1260326_T	0.0225852	0.0058802	0.000122857	1	0.00095328
ALDH2:P05091:OID31380:v1:Oncology_II	ALDH2	NASH_biomarker_GRS	REP	14241	0.0318559	0.00859363	0.000210597	0.000959021	0.0317877	0.00860622	0.000221964	0.000955168	rs1260326_T	0.0317332	0.00859504	0.000223301	1	0.00322258
ALDH2:P05091:OID31380:v1:Oncology_II	ALDH2	NASH_biomarker_GRS	AFR	1119	0.0685744	0.030391	0.0242471	0.00447723	0.0719045	0.030641	0.0191267	0.00489495	NA	NA	NA	NA	1	0.938518
ALDH2:P05091:OID31380:v1:Oncology_II	ALDH2	T2D_PGS	EUR	39285	0.014483	0.00503208	0.0040026	0.000210084	0.00575599	0.00506286	0.255585	3.2738e-05	NA	NA	NA	NA	1	0.00894949
ALDH2:P05091:OID31380:v1:Oncology_II	ALDH2	NASH_biomarker_GRS	EUR	39285	0.0249022	0.00502605	7.27721e-07	0.00062232	0.024669	0.0050216	9.02544e-07	0.000610896	NA	NA	NA	NA	0.0213804	6.9417e-06
ALDH2:P05091:OID31380:v1:Oncology_II	ALDH2	liver_lipid_pPS	EAS	205	-0.220449	0.078589	0.00568377	0.0362478	-0.222149	0.0797856	0.00605535	0.0358795	NA	NA	NA	NA	1	0.673769
ALDH2:P05091:OID31380:v1:Oncology_II	ALDH2	proinsulin_pPS	SAS	814	-0.0678755	0.0344602	0.0492375	0.00469632	-0.0674547	0.0349333	0.0538673	0.00462001	NA	NA	NA	NA	1	0.921985
ALDH3A1:P30838:OID20512:v1:Inflammation	ALDH3A1	T2D_PGS	ALL	41819	0.0322809	0.00462877	3.12706e-12	0.00106337	0.0284068	0.00466214	1.11734e-09	0.000814032	rs75819168_C	0.0322445	0.00462841	3.29381e-12	9.1873e-08	1.50859e-11
ALDH3A1:P30838:OID20512:v1:Inflammation	ALDH3A1	CAD_PGS	ALL	41819	0.0214963	0.00463249	3.48895e-06	0.000471093	0.0204459	0.00463477	1.02953e-05	0.000426884	rs887241_A	0.0174892	0.00436006	6.05086e-05	0.102505	3.55921e-05
ALDH3A1:P30838:OID20512:v1:Inflammation	ALDH3A1	BMI_PGS	ALL	41819	0.0173229	0.00463144	0.000184056	0.000306123	0.00696641	0.00482135	0.148491	4.58158e-05	rs140881083_G	0.0171695	0.00462933	0.000208468	1	0.000539139
ALDH3A1:P30838:OID20512:v1:Inflammation	ALDH3A1	NASH_biomarker_GRS	ALL	41819	0.028454	0.00462571	7.75624e-10	0.000827499	0.0283157	0.00462754	9.50315e-10	0.000820956	rs75819168_C	0.0284096	0.00462536	8.21513e-10	2.27878e-05	1.00831e-08
ALDH3A1:P30838:OID20512:v1:Inflammation	ALDH3A1	BMI_GWAS_signif	ALL	41819	0.00981133	0.00463019	0.0340972	9.82749e-05	0.00498753	0.00466622	0.285139	2.50718e-05	rs887241_A	0.00800529	0.0043574	0.0661918	1	0.112307
ALDH3A1:P30838:OID20512:v1:Inflammation	ALDH3A1	T2D_GWAS_signif	ALL	41819	0.0109669	0.00462789	0.0178055	0.000122906	0.0114997	0.00463163	0.0130373	0.000135268	rs117891180_G	0.0109161	0.0046281	0.018346	1	0.0849232
ALDH3A1:P30838:OID20512:v1:Inflammation	ALDH3A1	lipodystrophy_pPS	ALL	41819	0.014589	0.00462973	0.00162746	0.000217303	0.0145407	0.00463315	0.00169992	0.000216107	rs887241_A	0.0124658	0.00435703	0.00422403	1	0.00971674
ALDH3A1:P30838:OID20512:v1:Inflammation	ALDH3A1	T2D_PGS	DISC	27695	0.03386	0.00563659	1.91136e-09	0.00119507	0.029709	0.00567579	1.66783e-07	0.000908545	rs75819168_C	0.0338085	0.00563648	2.02047e-09	5.61556e-05	1.05358e-08
ALDH3A1:P30838:OID20512:v1:Inflammation	ALDH3A1	CAD_PGS	DISC	27695	0.0241112	0.00563678	1.89661e-05	0.000606325	0.0234875	0.00563647	3.09502e-05	0.00057602	rs887241_A	0.0201173	0.00527682	0.000137928	0.557223	0.000222889
ALDH3A1:P30838:OID20512:v1:Inflammation	ALDH3A1	BMI_PGS	DISC	27695	0.0153012	0.00563706	0.00664394	0.000244257	0.00377294	0.00588439	0.521413	1.36459e-05	rs140881083_G	0.015167	0.00563531	0.00711899	1	0.0171528
ALDH3A1:P30838:OID20512:v1:Inflammation	ALDH3A1	NASH_biomarker_GRS	DISC	27695	0.024591	0.00563072	1.26254e-05	0.000632037	0.0245088	0.00563055	1.34873e-05	0.00062849	rs75819168_C	0.0245229	0.00563067	1.33404e-05	0.370935	0.000117802
ALDH3A1:P30838:OID20512:v1:Inflammation	ALDH3A1	CKD_GWAS_signif	DISC	27695	-0.014004	0.00562964	0.0128682	0.000205148	-0.0144814	0.00562773	0.010081	0.000219736	rs1260326_T	-0.01402	0.0056303	0.0127768	1	0.0482846
ALDH3A1:P30838:OID20512:v1:Inflammation	ALDH3A1	T2D_GWAS_signif	DISC	27695	0.0129874	0.00563356	0.0211535	0.000176203	0.0137495	0.00563544	0.0147009	0.000197549	rs117891180_G	0.0129803	0.0056342	0.0212388	1	0.123964
ALDH3A1:P30838:OID20512:v1:Inflammation	ALDH3A1	lipodystrophy_pPS	DISC	27695	0.0120595	0.00563479	0.0323485	0.000151862	0.0122726	0.00563514	0.029424	0.000157414	rs887241_A	0.00831262	0.00527475	0.115054	1	0.145544
ALDH3A1:P30838:OID20512:v1:Inflammation	ALDH3A1	T2D_PGS	REP	14124	0.0282931	0.00812349	0.000497563	0.000780657	0.0250478	0.00818689	0.00222125	0.000605957	rs75819168_C	0.0283775	0.00812195	0.000477432	1	0.00181821
ALDH3A1:P30838:OID20512:v1:Inflammation	ALDH3A1	BMI_PGS	REP	14124	0.0216259	0.00813071	0.00782801	0.00045544	0.0135497	0.0084239	0.107752	0.000167566	rs140881083_G	0.0214652	0.00812459	0.0082509	1	0.0251077
ALDH3A1:P30838:OID20512:v1:Inflammation	ALDH3A1	NASH_biomarker_GRS	REP	14124	0.0358377	0.00812691	1.04256e-05	0.0012508	0.0356426	0.00813865	1.19861e-05	0.0012407	rs75819168_C	0.0359635	0.00812543	9.66982e-06	0.306305	0.000232049
ALDH3A1:P30838:OID20512:v1:Inflammation	ALDH3A1	lipodystrophy_pPS	REP	14124	0.0200244	0.00813088	0.0137994	0.000390493	0.0195484	0.00815009	0.0164734	0.000372518	rs887241_A	0.0208791	0.00772474	0.00688234	1	0.0726117
ALDH3A1:P30838:OID20512:v1:Inflammation	ALDH3A1	liver_lipid_pPS	AFR	1097	-0.0767023	0.0319803	0.0166405	0.0048182	-0.0768791	0.0322302	0.0172446	0.00485099	NA	NA	NA	NA	1	0.779099
ALDH3A1:P30838:OID20512:v1:Inflammation	ALDH3A1	T2D_PGS	EUR	39072	0.0320524	0.00476648	1.78567e-11	0.00105959	0.0277895	0.00480064	7.14753e-09	0.000786611	NA	NA	NA	NA	5.24631e-07	8.48917e-11
ALDH3A1:P30838:OID20512:v1:Inflammation	ALDH3A1	CAD_PGS	EUR	39072	0.0219128	0.00476878	4.33985e-06	0.000495064	0.0207843	0.00476929	1.3163e-05	0.000445986	NA	NA	NA	NA	0.127505	4.49062e-05
ALDH3A1:P30838:OID20512:v1:Inflammation	ALDH3A1	BMI_PGS	EUR	39072	0.0172821	0.00476899	0.000290621	0.00030797	0.00595349	0.00496944	0.230916	3.37198e-05	NA	NA	NA	NA	1	0.000843721
ALDH3A1:P30838:OID20512:v1:Inflammation	ALDH3A1	NASH_biomarker_GRS	EUR	39072	0.0281671	0.00476224	3.35321e-09	0.000819946	0.02795	0.00476219	4.4158e-09	0.000808606	NA	NA	NA	NA	9.85173e-05	4.21014e-08
ALDH3A1:P30838:OID20512:v1:Inflammation	ALDH3A1	T2D_GWAS_signif	EUR	39072	0.0096317	0.00476439	0.0432243	9.5865e-05	0.0102186	0.00476609	0.0320379	0.000107988	NA	NA	NA	NA	1	0.170461
ALDH3A1:P30838:OID20512:v1:Inflammation	ALDH3A1	lipodystrophy_pPS	EUR	39072	0.0140957	0.00476622	0.00310416	0.000205136	0.0142372	0.00476662	0.00282031	0.000209557	NA	NA	NA	NA	1	0.0158885
ALDH3A1:P30838:OID20512:v1:Inflammation	ALDH3A1	NASH_biomarker_GRS	EAS	204	0.19391	0.0783855	0.0144684	0.0263613	0.196719	0.0789343	0.0137907	0.0265253	NA	NA	NA	NA	1	0.998253
ALDH3A1:P30838:OID20512:v1:Inflammation	ALDH3A1	T2D_GWAS_signif	EAS	204	0.152153	0.0767755	0.0493065	0.0171559	0.121758	0.0803872	0.131981	0.0100512	NA	NA	NA	NA	1	0.992462
ALDH3A1:P30838:OID20512:v1:Inflammation	ALDH3A1	liver_lipid_pPS	EAS	204	0.201137	0.0772216	0.0101092	0.0291019	0.238687	0.0768963	0.00228517	0.0402596	NA	NA	NA	NA	1	0.758199
ALDH3A1:P30838:OID20512:v1:Inflammation	ALDH3A1	NASH_biomarker_GRS	SAS	810	0.0746735	0.0374254	0.0463722	0.00453063	0.0759851	0.037734	0.044401	0.00466878	NA	NA	NA	NA	1	0.84387
ALDH3A1:P30838:OID20512:v1:Inflammation	ALDH3A1	beta_cell_pPS	SAS	810	0.109307	0.0366103	0.00292067	0.0100795	0.112029	0.0369326	0.00250307	0.0105212	NA	NA	NA	NA	1	0.770685
ALDH5A1:P51649:OID31047:v1:Neurology_II	ALDH5A1	T2D_PGS	ALL	42175	0.0132686	0.00481086	0.00581735	0.000178977	0.00492176	0.00483794	0.309005	2.43261e-05	rs2328824_G	0.0121045	0.00479576	0.0116064	1	0.0125487
ALDH5A1:P51649:OID31047:v1:Neurology_II	ALDH5A1	CAD_PGS	ALL	42175	0.0104488	0.00481365	0.029962	0.000110869	0.00801931	0.0048097	0.0954585	6.53389e-05	rs6931138_C	0.0101374	0.00480062	0.0347196	1	0.0852989
ALDH5A1:P51649:OID31047:v1:Neurology_II	ALDH5A1	NASH_biomarker_GRS	ALL	42175	0.0294869	0.00480524	8.51671e-10	0.000885344	0.0289411	0.00480082	1.67002e-09	0.000853468	rs62621664_G	0.0293757	0.00480426	9.77039e-10	2.50221e-05	1.10229e-08
ALDH5A1:P51649:OID31047:v1:Neurology_II	ALDH5A1	T2D_PGS	DISC	27909	0.011932	0.00582553	0.0405478	0.000149201	0.00368601	0.00585633	0.529088	1.40543e-05	rs2328824_G	0.0113279	0.00580752	0.0511202	1	0.0828438
ALDH5A1:P51649:OID31047:v1:Neurology_II	ALDH5A1	CAD_PGS	DISC	27909	0.0134639	0.0058242	0.0208009	0.000190049	0.011898	0.00581554	0.0407759	0.000148475	rs6931138_C	0.0131623	0.00580758	0.023435	1	0.0768717
ALDH5A1:P51649:OID31047:v1:Neurology_II	ALDH5A1	NASH_biomarker_GRS	DISC	27909	0.0293124	0.00581634	4.6926e-07	0.00090259	0.0288679	0.00580744	6.7059e-07	0.000875841	rs62621664_G	0.0292446	0.0058153	4.96357e-07	0.0137868	5.49277e-06
ALDH5A1:P51649:OID31047:v1:Neurology_II	ALDH5A1	NASH_biomarker_GRS	REP	14266	0.0295324	0.00853155	0.000538644	0.000832185	0.0288388	0.00853665	0.000731486	0.000794077	rs62621664_G	0.0293137	0.00852958	0.000590497	1	0.00732656
ALDH5A1:P51649:OID31047:v1:Neurology_II	ALDH5A1	CKD_GWAS_signif	REP	14266	-0.021499	0.00852539	0.0116879	0.00044183	-0.022638	0.00852732	0.00794525	0.000490533	rs2744583_A	-0.0197114	0.00847064	0.0199777	1	0.0763088
ALDH5A1:P51649:OID31047:v1:Neurology_II	ALDH5A1	lipodystrophy_pPS	AMR	69	0.465412	0.208801	0.0358718	0.0946055	0.488397	0.217966	0.0359845	0.101566	NA	NA	NA	NA	1	0.230446
ALDH5A1:P51649:OID31047:v1:Neurology_II	ALDH5A1	T2D_PGS	EUR	39394	0.0137272	0.00497944	0.00584001	0.000191487	0.00513047	0.00500818	0.305645	2.63962e-05	NA	NA	NA	NA	1	0.0127854
ALDH5A1:P51649:OID31047:v1:Neurology_II	ALDH5A1	NASH_biomarker_GRS	EUR	39394	0.0303908	0.00497274	9.96426e-10	0.000940366	0.0296251	0.00496673	2.47168e-09	0.000894096	NA	NA	NA	NA	2.9275e-05	1.29535e-08
ALDH5A1:P51649:OID31047:v1:Neurology_II	ALDH5A1	lipodystrophy_pPS	EUR	39394	0.0110675	0.00497732	0.0261819	0.000124587	0.0108825	0.0049719	0.0286178	0.000120491	NA	NA	NA	NA	1	0.0840683
ALDH5A1:P51649:OID31047:v1:Neurology_II	ALDH5A1	beta_cell_pPS	SAS	812	0.0756419	0.036923	0.0408406	0.00522112	0.0782049	0.0369581	0.034673	0.00564391	NA	NA	NA	NA	1	0.92131
ALMS1:Q8TCU4:OID31275:v1:Oncology_II	ALMS1	CKD_PGS	REP	14096	0.0190835	0.00877112	0.029593	0.000335347	0.0190515	0.00880669	0.0305351	0.000333833	rs1260326_T	0.0190666	0.00877464	0.029803	1	0.0845475
ALMS1:Q8TCU4:OID31275:v1:Oncology_II	ALMS1	obesity_pPS	AMR	69	-0.415964	0.17441	0.0257083	0.0666133	-0.359075	0.186731	0.0681533	0.0448757	NA	NA	NA	NA	1	0.998734
ALMS1:Q8TCU4:OID31275:v1:Oncology_II	ALMS1	liver_lipid_pPS	AMR	69	-0.372999	0.177096	0.0463049	0.0543211	-0.376664	0.169234	0.0371196	0.0572093	NA	NA	NA	NA	1	0.909093
ALPI:P09923:OID30497:v1:Inflammation_II	ALPI	CAD_PGS	ALL	41071	-0.034683	0.00490525	1.56742e-12	0.00120706	-0.0349295	0.00491621	1.2232e-12	0.00122379	rs2519093_C	-0.0039211	0.00445394	0.378666	4.60508e-08	6.30832e-11
ALPI:P09923:OID30497:v1:Inflammation_II	ALPI	NASH_biomarker_GRS	ALL	41071	-0.0308465	0.00489966	3.09221e-10	0.000957211	-0.0313021	0.00491025	1.85095e-10	0.000985433	rs782134971_GAAACTGCC	0.000698234	0.00437269	0.873133	9.08493e-06	4.14837e-09
ALPI:P09923:OID30497:v1:Inflammation_II	ALPI	T2D_GWAS_signif	ALL	41071	-0.0129219	0.00490294	0.0084033	0.000167886	-0.0128285	0.00491506	0.00905659	0.000165325	rs2519093_C	0.00458469	0.0044415	0.301966	1	0.0472063
ALPI:P09923:OID30497:v1:Inflammation_II	ALPI	CAD_GWAS_signif	ALL	41071	-0.040971	0.00489818	6.2225e-17	0.00168846	-0.0408328	0.00491003	9.35989e-17	0.00167585	rs2519093_C	-0.0012016	0.00445666	0.787454	1.82817e-12	1.07539e-14
ALPI:P09923:OID30497:v1:Inflammation_II	ALPI	beta_cell_pPS	ALL	41071	-0.0346958	0.0048997	1.452e-12	0.00121068	-0.0349635	0.00491067	1.09792e-12	0.00122893	rs2519093_C	0.00309032	0.00445497	0.487888	4.26598e-08	2.84399e-10
ALPI:P09923:OID30497:v1:Inflammation_II	ALPI	CAD_PGS	DISC	27166	-0.0294242	0.00599649	9.30593e-07	0.000880699	-0.0296079	0.00600616	8.28901e-07	0.000891356	rs2519093_C	0.000315354	0.0054286	0.953676	0.0273408	1.71955e-05
ALPI:P09923:OID30497:v1:Inflammation_II	ALPI	NASH_biomarker_GRS	DISC	27166	-0.0238497	0.00599165	6.8951e-05	0.000579719	-0.0240541	0.00600133	6.1366e-05	0.000589447	rs782134971_GAAACTGCC	0.00677347	0.00532236	0.203155	1	0.000567446
ALPI:P09923:OID30497:v1:Inflammation_II	ALPI	CAD_GWAS_signif	DISC	27166	-0.0396183	0.00598805	3.75341e-11	0.00159999	-0.039527	0.00599999	4.54442e-11	0.00159078	rs2519093_C	-0.0017232	0.00543132	0.751041	1.10275e-06	5.51376e-09
ALPI:P09923:OID30497:v1:Inflammation_II	ALPI	beta_cell_pPS	DISC	27166	-0.0329823	0.00599149	3.72827e-08	0.00110816	-0.0332105	0.0060035	3.1979e-08	0.0011222	rs2519093_C	0.00249104	0.00543034	0.646434	0.00109536	6.08536e-06
ALPI:P09923:OID30497:v1:Inflammation_II	ALPI	T2D_PGS	REP	13905	-0.0172214	0.00853455	0.0436267	0.000289738	-0.0177916	0.00861256	0.0388685	0.000305727	rs55714927_C	-0.0172881	0.0085291	0.0426863	1	0.0999583
ALPI:P09923:OID30497:v1:Inflammation_II	ALPI	CAD_PGS	REP	13905	-0.0459734	0.00853745	7.36669e-08	0.00205971	-0.0464403	0.00856911	6.07739e-08	0.00210036	rs2519093_C	-0.0129437	0.00779886	0.0969981	0.00216433	1.13912e-05
ALPI:P09923:OID30497:v1:Inflammation_II	ALPI	NASH_biomarker_GRS	REP	13905	-0.0456699	0.00853399	8.86023e-08	0.00203431	-0.0466383	0.00856353	5.23532e-08	0.00212103	rs782134971_GAAACTGCC	-0.0123487	0.0076857	0.108141	0.00260314	2.86059e-06
ALPI:P09923:OID30497:v1:Inflammation_II	ALPI	T2D_GWAS_signif	REP	13905	-0.0268448	0.00852833	0.00164897	0.000704758	-0.0258577	0.00855989	0.00252572	0.000653519	rs2519093_C	-0.00464399	0.00777237	0.550183	1	0.0334116
ALPI:P09923:OID30497:v1:Inflammation_II	ALPI	CAD_GWAS_signif	REP	13905	-0.0438257	0.00852396	2.76305e-07	0.00187804	-0.0437148	0.00855434	3.26063e-07	0.00186793	rs2519093_C	-0.000348484	0.00780464	0.964386	0.00811783	5.79845e-05
ALPI:P09923:OID30497:v1:Inflammation_II	ALPI	obesity_pPS	REP	13905	-0.0171653	0.00852922	0.044183	0.000288215	-0.0189467	0.00857401	0.0271363	0.000349824	rs681343_C	-0.0128413	0.00766645	0.0939558	1	0.2098
ALPI:P09923:OID30497:v1:Inflammation_II	ALPI	beta_cell_pPS	REP	13905	-0.0375996	0.00853591	1.06642e-05	0.00137916	-0.0380087	0.00856036	9.06239e-06	0.00141079	rs2519093_C	0.00482331	0.00781124	0.536926	0.313314	0.00136223
ALPI:P09923:OID30497:v1:Inflammation_II	ALPI	BMI_GWAS_signif	AFR	1085	-0.0655939	0.03265	0.0447971	0.00367157	-0.070777	0.032971	0.0320579	0.00423804	NA	NA	NA	NA	1	0.985531
ALPI:P09923:OID30497:v1:Inflammation_II	ALPI	CAD_GWAS_signif	AFR	1085	-0.0669088	0.0329878	0.0427876	0.00374211	-0.0711024	0.0330857	0.0318669	0.00424747	NA	NA	NA	NA	1	0.99549
ALPI:P09923:OID30497:v1:Inflammation_II	ALPI	lipodystrophy_pPS	AFR	1085	0.0686993	0.032626	0.0354751	0.00403182	0.0694928	0.0329547	0.0352115	0.00409034	NA	NA	NA	NA	1	0.468381
ALPI:P09923:OID30497:v1:Inflammation_II	ALPI	CAD_PGS	AMR	64	-0.604296	0.232057	0.0174325	0.079601	-0.589017	0.240429	0.0254201	0.0791895	NA	NA	NA	NA	1	0.99805
ALPI:P09923:OID30497:v1:Inflammation_II	ALPI	BMI_PGS	AMR	64	-0.47532	0.223603	0.0468585	0.0581453	-0.487668	0.236017	0.0543912	0.0609189	NA	NA	NA	NA	1	0.998745
ALPI:P09923:OID30497:v1:Inflammation_II	ALPI	CAD_PGS	EUR	38376	-0.0344687	0.00506858	1.05813e-11	0.00119726	-0.0348701	0.00507928	6.74296e-12	0.00122428	NA	NA	NA	NA	3.10879e-07	4.20107e-10
ALPI:P09923:OID30497:v1:Inflammation_II	ALPI	NASH_biomarker_GRS	EUR	38376	-0.0324066	0.00506307	1.56579e-10	0.00106075	-0.0329426	0.00507313	8.48701e-11	0.00109547	NA	NA	NA	NA	4.60028e-06	2.24404e-09
ALPI:P09923:OID30497:v1:Inflammation_II	ALPI	T2D_GWAS_signif	EUR	38376	-0.013874	0.00506626	0.0061749	0.000194347	-0.0138724	0.00507827	0.00630349	0.000194044	NA	NA	NA	NA	1	0.0380016
ALPI:P09923:OID30497:v1:Inflammation_II	ALPI	CAD_GWAS_signif	EUR	38376	-0.0400117	0.00506183	2.75942e-15	0.00161692	-0.040108	0.00507316	2.73059e-15	0.00162297	NA	NA	NA	NA	8.10717e-11	4.50398e-13
ALPI:P09923:OID30497:v1:Inflammation_II	ALPI	beta_cell_pPS	EUR	38376	-0.0364873	0.00506283	5.82973e-13	0.00134445	-0.036697	0.00507382	4.82633e-13	0.00135867	NA	NA	NA	NA	1.71278e-08	1.14314e-10
ALPI:P09923:OID30497:v1:Inflammation_II	ALPI	CAD_GWAS_signif	SAS	787	-0.0850437	0.0360165	0.0184741	0.00698334	-0.0807828	0.0364227	0.0268722	0.00625681	NA	NA	NA	NA	1	0.999874
ALPP:P05187:OID21383:v1:Oncology	ALPP	CAD_PGS	ALL	41742	-0.010569	0.00479662	0.0275697	0.000111729	-0.01061	0.00480512	0.027245	0.000112632	rs782134971_GAAACTGCC	-0.00136068	0.00475152	0.774599	1	0.0794894
ALPP:P05187:OID21383:v1:Oncology	ALPP	BMI_PGS	ALL	41742	0.0223023	0.00479392	3.29421e-06	0.000497862	0.0281597	0.00499559	1.74253e-08	0.000733562	rs58457058_C	0.0197153	0.0046618	2.35119e-05	0.0967837	1.14809e-05
ALPP:P05187:OID21383:v1:Oncology	ALPP	BMI_GWAS_signif	ALL	41742	0.0103511	0.00479276	0.0307987	0.000107342	0.0119463	0.00483621	0.0135087	0.000140954	rs58457058_C	0.00903377	0.0046603	0.0525748	1	0.103769
ALPP:P05187:OID21383:v1:Oncology	ALPP	CAD_GWAS_signif	ALL	41742	-0.016773	0.00478977	0.000462538	0.000282152	-0.0170607	0.00479882	0.000378129	0.000291931	rs782134971_GAAACTGCC	-0.00538628	0.00475012	0.256832	1	0.00861902
ALPP:P05187:OID21383:v1:Oncology	ALPP	beta_cell_pPS	ALL	41742	-0.0120932	0.00479047	0.0115925	0.000146648	-0.0121474	0.00479923	0.0113735	0.000147995	rs782134971_GAAACTGCC	0.00387283	0.00476412	0.416271	1	0.121762
ALPP:P05187:OID21383:v1:Oncology	ALPP	BMI_PGS	DISC	27644	0.0253891	0.00588659	1.61589e-05	0.000645906	0.031594	0.00615168	2.82806e-07	0.00091795	rs58457058_C	0.0230869	0.00571948	5.43898e-05	0.474748	6.07631e-05
ALPP:P05187:OID21383:v1:Oncology	ALPP	BMI_GWAS_signif	DISC	27644	0.0125978	0.00588322	0.0322573	0.000159289	0.0142628	0.0059356	0.0162713	0.000201095	rs58457058_C	0.0114761	0.0057158	0.0446757	1	0.131445
ALPP:P05187:OID21383:v1:Oncology	ALPP	CAD_GWAS_signif	DISC	27644	-0.0122364	0.00588144	0.0374876	0.000150373	-0.012432	0.00589046	0.0348218	0.00015514	rs782134971_GAAACTGCC	-0.00099374	0.00582899	0.864632	1	0.290603
ALPP:P05187:OID21383:v1:Oncology	ALPP	CAD_PGS	REP	14098	-0.0215684	0.00828321	0.00922761	0.000462203	-0.0213736	0.00830689	0.0100925	0.000454259	rs782134971_GAAACTGCC	-0.0129696	0.00821196	0.114276	1	0.0802092
ALPP:P05187:OID21383:v1:Oncology	ALPP	CKD_PGS	REP	14098	0.0230688	0.00827921	0.00533772	0.00052922	0.0226233	0.00831448	0.00651746	0.000507976	rs1009934_C	0.0198479	0.0080739	0.0139725	1	0.0199774
ALPP:P05187:OID21383:v1:Oncology	ALPP	NASH_biomarker_GRS	REP	14098	-0.0194703	0.00827696	0.0186688	0.000377259	-0.0200527	0.00829981	0.0157032	0.00040055	rs58457058_C	-0.0171869	0.00806174	0.0330319	1	0.141577
ALPP:P05187:OID21383:v1:Oncology	ALPP	CAD_GWAS_signif	REP	14098	-0.0257371	0.00826533	0.00185026	0.000660853	-0.0261499	0.00828792	0.00160735	0.000682924	rs782134971_GAAACTGCC	-0.0141075	0.00820778	0.0856731	1	0.0590877
ALPP:P05187:OID21383:v1:Oncology	ALPP	CKD_PGS	AFR	1110	0.0585277	0.0290092	0.04389	0.00357904	0.0579228	0.0292766	0.0481385	0.00346735	NA	NA	NA	NA	1	0.458649
ALPP:P05187:OID21383:v1:Oncology	ALPP	CAD_PGS	EUR	38992	-0.0100751	0.00495992	0.0422308	0.00010188	-0.0103121	0.00496849	0.0379466	0.000106686	NA	NA	NA	NA	1	0.114974
ALPP:P05187:OID21383:v1:Oncology	ALPP	BMI_PGS	EUR	38992	0.0222418	0.00495817	7.28181e-06	0.000496657	0.0271694	0.00517342	1.51475e-07	0.000682662	NA	NA	NA	NA	0.21394	2.49057e-05
ALPP:P05187:OID21383:v1:Oncology	ALPP	T2D_GWAS_signif	EUR	38992	-0.0108338	0.00495393	0.0287556	0.000118084	-0.0107459	0.00496378	0.0304043	0.00011607	NA	NA	NA	NA	1	0.125231
ALPP:P05187:OID21383:v1:Oncology	ALPP	CAD_GWAS_signif	EUR	38992	-0.0153237	0.0049532	0.00197821	0.000236283	-0.015562	0.00496216	0.00171321	0.00024355	NA	NA	NA	NA	1	0.0305893
ALPP:P05187:OID21383:v1:Oncology	ALPP	beta_cell_pPS	EUR	38992	-0.0128015	0.00495367	0.00976262	0.000164884	-0.0128917	0.00496241	0.00938388	0.000167136	NA	NA	NA	NA	1	0.111173
ALPP:P05187:OID21383:v1:Oncology	ALPP	T2D_PGS	EAS	207	0.197013	0.0738221	0.00842383	0.0294795	0.188424	0.0735681	0.0114044	0.0270825	NA	NA	NA	NA	1	0.999455
ALPP:P05187:OID21383:v1:Oncology	ALPP	lipodystrophy_pPS	EAS	207	0.186625	0.076146	0.015362	0.0250352	0.173181	0.0761399	0.0243343	0.021547	NA	NA	NA	NA	1	0.856553
AMBN:Q9NP70:OID20437:v1:Inflammation	AMBN	CAD_PGS	ALL	41181	-0.0149371	0.00490714	0.00233641	0.000223713	-0.0131893	0.00490842	0.00721101	0.000174253	rs3924573_A	-0.0143967	0.00490197	0.0033168	1	0.0110183
AMBN:Q9NP70:OID20437:v1:Inflammation	AMBN	liver_lipid_pPS	ALL	41181	0.0101159	0.00490179	0.0390507	0.000102842	0.0104113	0.00490346	0.0337376	0.000108808	rs1260326_T	0.0172412	0.0117427	0.142045	1	0.0706906
AMBN:Q9NP70:OID20437:v1:Inflammation	AMBN	CAD_PGS	DISC	27269	-0.0138081	0.0059182	0.0196474	0.000198743	-0.0120678	0.00591537	0.0413516	0.000151663	rs3924573_A	-0.0133914	0.00591091	0.0234873	1	0.073534
AMBN:Q9NP70:OID20437:v1:Inflammation	AMBN	liver_lipid_pPS	DISC	27269	0.0152476	0.00591253	0.0099178	0.000242797	0.0157314	0.00591043	0.00778091	0.000258125	rs1260326_T	0.0288031	0.0143533	0.0447882	1	0.0242821
AMBN:Q9NP70:OID20437:v1:Inflammation	AMBN	CAD_PGS	EUR	38483	-0.0155789	0.00507249	0.00213316	0.000244139	-0.0136481	0.00507166	0.00712581	0.000187201	NA	NA	NA	NA	1	0.0104107
AMBP:P02760:OID21413:v1:Oncology	AMBP	T2D_PGS	ALL	42215	0.0539964	0.0045316	1.109e-32	0.00289544	0.0268748	0.00440462	1.05996e-09	0.000709364	rs79770049_C	0.0526157	0.0045327	4.18481e-31	3.25825e-28	1.51546e-31
AMBP:P02760:OID21413:v1:Oncology	AMBP	CAD_PGS	ALL	42215	0.0173503	0.00454036	0.000132917	0.000298697	0.0108694	0.00437966	0.0130764	0.000117448	rs1169294_G	0.0167262	0.00453789	0.000228189	1	0.000949376
AMBP:P02760:OID21413:v1:Oncology	AMBP	CKD_PGS	ALL	42215	0.0679848	0.0045253	7.00299e-51	0.00459367	0.0580378	0.00437157	3.83506e-40	0.0033474	rs34262842_A	0.0652958	0.00459723	1.1145e-45	2.05748e-46	1.60741e-49
AMBP:P02760:OID21413:v1:Oncology	AMBP	BMI_PGS	ALL	42215	0.0565105	0.00453176	1.25983e-35	0.00317011	-0.0129563	0.00455443	0.00444654	0.000154309	rs79770049_C	0.0559604	0.00452927	5.24607e-35	3.70139e-31	2.34265e-34
AMBP:P02760:OID21413:v1:Oncology	AMBP	BMI_GWAS_signif	ALL	42215	0.0280777	0.00453588	6.06632e-10	0.000783349	-0.00140922	0.0044073	0.749163	1.9498e-06	rs28929474_C	0.0277668	0.00453299	9.12075e-10	1.78229e-05	1.37099e-08
AMBP:P02760:OID21413:v1:Oncology	AMBP	CKD_GWAS_signif	ALL	42215	0.0559466	0.00452751	5.13277e-35	0.0031132	0.0548734	0.00436482	3.51033e-36	0.00300289	rs10265221_T	0.0496138	0.00468232	3.35596e-26	1.50801e-30	2.60001e-33
AMBP:P02760:OID21413:v1:Oncology	AMBP	T2D_GWAS_signif	ALL	42215	0.0150119	0.00453524	0.000933528	0.000224135	0.0152135	0.00437552	0.00050763	0.000230493	rs1169294_G	0.0136352	0.00453564	0.00264661	1	0.00806678
AMBP:P02760:OID21413:v1:Oncology	AMBP	obesity_pPS	ALL	42215	0.0194371	0.00453484	1.82183e-05	0.00037575	0.00361197	0.00438372	0.409972	1.29472e-05	rs147941577_A	0.0187303	0.00449314	3.07011e-05	0.535253	0.000601407
AMBP:P02760:OID21413:v1:Oncology	AMBP	liver_lipid_pPS	ALL	42215	-0.0184139	0.00453475	4.90335e-05	0.000337257	-0.0193803	0.00437389	9.40796e-06	0.00037425	rs1260326_T	-0.00853195	0.010844	0.431408	1	0.00018493
AMBP:P02760:OID21413:v1:Oncology	AMBP	T2D_PGS	DISC	27954	0.0469198	0.00543253	6.08286e-18	0.00236524	0.0199285	0.00528279	0.000162056	0.00042135	rs79770049_C	0.0457614	0.00543457	3.92869e-17	1.78714e-13	6.05811e-17
AMBP:P02760:OID21413:v1:Oncology	AMBP	CAD_PGS	DISC	27954	0.0146752	0.00543708	0.00695709	0.000231552	0.00884326	0.00524631	0.0918813	8.41618e-05	rs1169294_G	0.014152	0.0054338	0.00920734	1	0.0333441
AMBP:P02760:OID21413:v1:Oncology	AMBP	CKD_PGS	DISC	27954	0.0754971	0.00541133	4.32378e-44	0.00614553	0.0661891	0.00522906	1.2762e-36	0.00471926	rs34262842_A	0.0728229	0.0054978	6.29849e-40	1.27033e-39	1.46014e-42
AMBP:P02760:OID21413:v1:Oncology	AMBP	BMI_PGS	DISC	27954	0.0539373	0.00542813	3.15276e-23	0.00312802	-0.0163076	0.0054751	0.0028991	0.000262724	rs79770049_C	0.0535656	0.0054258	5.98048e-23	9.2628e-19	4.79938e-22
AMBP:P02760:OID21413:v1:Oncology	AMBP	BMI_GWAS_signif	DISC	27954	0.0265868	0.00543088	9.8612e-07	0.00076128	-0.00185653	0.00528037	0.725149	3.66196e-06	rs28929474_C	0.0263783	0.00542715	1.17766e-06	0.0289722	2.16211e-05
AMBP:P02760:OID21413:v1:Oncology	AMBP	CKD_GWAS_signif	DISC	27954	0.055802	0.00541943	8.08242e-25	0.00335792	0.0546406	0.0052267	1.56424e-25	0.0032249	rs10265221_T	0.0503226	0.00560393	2.87708e-19	2.37462e-20	3.5979e-23
AMBP:P02760:OID21413:v1:Oncology	AMBP	obesity_pPS	DISC	27954	0.0176343	0.0054321	0.0011705	0.000334921	0.000993478	0.0052541	0.850027	1.05916e-06	rs147941577_A	0.0166339	0.00537659	0.00197832	1	0.0270781
AMBP:P02760:OID21413:v1:Oncology	AMBP	liver_lipid_pPS	DISC	27954	-0.0216367	0.00543123	6.80033e-05	0.000504275	-0.023067	0.00524041	1.07777e-05	0.000573578	rs1260326_T	-0.0217078	0.0131616	0.0990904	1	0.000354939
AMBP:P02760:OID21413:v1:Oncology	AMBP	T2D_PGS	REP	14261	0.0666538	0.0081596	3.37688e-16	0.00382575	0.0398925	0.00792971	4.9455e-07	0.00135812	rs79770049_C	0.0648029	0.00815958	2.13904e-15	9.92127e-12	6.74916e-15
AMBP:P02760:OID21413:v1:Oncology	AMBP	CAD_PGS	REP	14261	0.0213255	0.00818675	0.00920006	0.000390671	0.0138149	0.00789919	0.0803308	0.000164393	rs1169294_G	0.0204975	0.00818375	0.0122683	1	0.080207
AMBP:P02760:OID21413:v1:Oncology	AMBP	CKD_PGS	REP	14261	0.0524962	0.00817423	1.38624e-10	0.00236889	0.0416389	0.00789889	1.37318e-07	0.00149095	rs34262842_A	0.0497182	0.00830376	2.1831e-09	4.07278e-06	1.64225e-09
AMBP:P02760:OID21413:v1:Oncology	AMBP	BMI_PGS	REP	14261	0.0624036	0.00816744	2.30128e-14	0.00334893	-0.00432975	0.00816155	0.59577	1.51294e-05	rs79770049_C	0.0614062	0.00816133	5.62912e-14	6.76116e-10	6.26034e-13
AMBP:P02760:OID21413:v1:Oncology	AMBP	BMI_GWAS_signif	REP	14261	0.0323076	0.00818204	7.89902e-05	0.000897118	0.000752014	0.00794924	0.924632	4.81117e-07	rs28929474_C	0.0317222	0.00817779	0.000105333	1	0.00165767
AMBP:P02760:OID21413:v1:Oncology	AMBP	CKD_GWAS_signif	REP	14261	0.0559813	0.00816278	7.26538e-12	0.00270032	0.0553065	0.00787095	2.21232e-12	0.00264503	rs10265221_T	0.0481011	0.00844503	1.2524e-08	2.13457e-07	5.49575e-10
AMBP:P02760:OID21413:v1:Oncology	AMBP	T2D_GWAS_signif	REP	14261	0.025863	0.00816906	0.00154894	0.000576962	0.0247103	0.00788294	0.00172414	0.000527868	rs1169294_G	0.0249103	0.00816689	0.00229147	1	0.0318237
AMBP:P02760:OID21413:v1:Oncology	AMBP	obesity_pPS	REP	14261	0.0241608	0.00816983	0.00310844	0.000503463	0.0103969	0.00789623	0.187962	9.31896e-05	rs147941577_A	0.0238895	0.00810977	0.00322684	1	0.0769295
AMBP:P02760:OID21413:v1:Oncology	AMBP	beta_cell_pPS	REP	14261	0.0217584	0.00818121	0.00783317	0.000407233	0.0229346	0.00788771	0.00364745	0.000454223	rs1169294_G	0.0208348	0.00817879	0.0108627	1	0.16922
AMBP:P02760:OID21413:v1:Oncology	AMBP	T2D_PGS	AFR	1111	0.0765842	0.0300262	0.0108943	0.00539963	0.0647071	0.0295671	0.0288557	0.00385333	NA	NA	NA	NA	1	0.284279
AMBP:P02760:OID21413:v1:Oncology	AMBP	CKD_GWAS_signif	AFR	1111	0.0673941	0.030085	0.0252902	0.00417095	0.0582088	0.029582	0.0493658	0.00311783	NA	NA	NA	NA	1	0.657353
AMBP:P02760:OID21413:v1:Oncology	AMBP	obesity_pPS	AFR	1111	0.0729749	0.0297698	0.0143948	0.0049898	0.070626	0.0292963	0.0160919	0.00467121	NA	NA	NA	NA	1	0.791969
AMBP:P02760:OID21413:v1:Oncology	AMBP	beta_cell_pPS	AMR	69	0.298074	0.143114	0.0485802	0.0431546	0.280326	0.153695	0.0824303	0.0384991	NA	NA	NA	NA	1	0.999896
AMBP:P02760:OID21413:v1:Oncology	AMBP	T2D_PGS	EUR	39432	0.0538534	0.00467941	1.3367e-30	0.00292005	0.0259692	0.00454735	1.13221e-08	0.000671007	NA	NA	NA	NA	3.92723e-26	1.70749e-29
AMBP:P02760:OID21413:v1:Oncology	AMBP	CAD_PGS	EUR	39432	0.0172455	0.00468715	0.000234178	0.000299355	0.0105572	0.00451865	0.0194773	0.000112384	NA	NA	NA	NA	1	0.00156799
AMBP:P02760:OID21413:v1:Oncology	AMBP	CKD_PGS	EUR	39432	0.0711472	0.00466981	2.89547e-52	0.00510468	0.0609379	0.00450805	1.52611e-41	0.00374512	NA	NA	NA	NA	8.50688e-48	6.91616e-51
AMBP:P02760:OID21413:v1:Oncology	AMBP	BMI_PGS	EUR	39432	0.0584119	0.00467861	1.05513e-35	0.00343444	-0.0122116	0.00470634	0.0094703	0.000138609	NA	NA	NA	NA	3.09998e-31	2.12327e-34
AMBP:P02760:OID21413:v1:Oncology	AMBP	BMI_GWAS_signif	EUR	39432	0.0282647	0.00468194	1.58437e-09	0.000805453	-0.00179431	0.00454767	0.693173	3.20552e-06	NA	NA	NA	NA	4.65489e-05	3.75394e-08
AMBP:P02760:OID21413:v1:Oncology	AMBP	CKD_GWAS_signif	EUR	39432	0.0581115	0.00467341	1.97937e-35	0.00340689	0.0569015	0.00450316	1.57725e-36	0.00327442	NA	NA	NA	NA	5.8154e-31	1.03846e-33
AMBP:P02760:OID21413:v1:Oncology	AMBP	T2D_GWAS_signif	EUR	39432	0.014009	0.00468197	0.00277212	0.000198	0.0142038	0.00451431	0.00165417	0.0002038	NA	NA	NA	NA	1	0.0198163
AMBP:P02760:OID21413:v1:Oncology	AMBP	obesity_pPS	EUR	39432	0.0186648	0.00468189	6.71479e-05	0.000351426	0.00209396	0.00452351	0.643434	4.41234e-06	NA	NA	NA	NA	1	0.00205501
AMBP:P02760:OID21413:v1:Oncology	AMBP	liver_lipid_pPS	EUR	39432	-0.0187551	0.00468061	6.16109e-05	0.000355028	-0.0197128	0.00451204	1.25171e-05	0.00039285	NA	NA	NA	NA	1	0.000219676
AMBP:P02760:OID21413:v1:Oncology	AMBP	NASH_biomarker_GRS	SAS	815	-0.0977936	0.0340107	0.00414801	0.00867934	-0.095796	0.0335978	0.00447491	0.00830095	NA	NA	NA	NA	1	0.480946
AMBP:P02760:OID21413:v1:Oncology	AMBP	beta_cell_pPS	SAS	815	0.0777201	0.0334806	0.0205309	0.00567812	0.0795613	0.0330622	0.0163523	0.00593119	NA	NA	NA	NA	1	0.911326
AMDHD2:Q9Y303:OID30366:v1:Cardiometabolic_II	AMDHD2	CKD_GWAS_signif	EAS	208	-0.193982	0.0858582	0.0252476	0.0246276	-0.202927	0.0870082	0.0209898	0.0266408	NA	NA	NA	NA	1	0.99999
AMFR:Q9UKV5:OID20806:v1:Neurology	AMFR	T2D_PGS	ALL	40952	0.0146912	0.00494551	0.00297369	0.000213454	0.00560307	0.00497198	0.259779	3.06468e-05	rs1260326_T	0.014885	0.00495624	0.00267238	1	0.00669992
AMFR:Q9UKV5:OID20806:v1:Neurology	AMFR	CKD_PGS	ALL	40952	0.0128502	0.00494416	0.00935115	0.000163405	0.0094147	0.00494417	0.056891	8.74969e-05	rs1260326_T	0.0129235	0.00494657	0.00898829	1	0.0232237
AMFR:Q9UKV5:OID20806:v1:Neurology	AMFR	T2D_PGS	DISC	27122	0.0151738	0.00604041	0.012009	0.000231102	0.00610608	0.00606973	0.314429	3.6928e-05	rs1260326_T	0.0153801	0.0060527	0.0110578	1	0.0279658
AMFR:Q9UKV5:OID20806:v1:Neurology	AMFR	CKD_PGS	DISC	27122	0.0163159	0.00603051	0.00682307	0.000268069	0.0134525	0.00602493	0.0255701	0.000181888	rs1260326_T	0.0164032	0.00603356	0.00655881	1	0.0207303
AMFR:Q9UKV5:OID20806:v1:Neurology	AMFR	T2D_PGS	AFR	1080	0.0991438	0.0293394	0.000754283	0.010399	0.0900212	0.0294185	0.00227154	0.00864063	NA	NA	NA	NA	1	0.158292
AMFR:Q9UKV5:OID20806:v1:Neurology	AMFR	liver_lipid_pPS	AFR	1080	-0.0640688	0.0295433	0.030339	0.00431078	-0.0653705	0.0296208	0.0275443	0.0045142	NA	NA	NA	NA	1	0.798907
AMFR:Q9UKV5:OID20806:v1:Neurology	AMFR	T2D_PGS	EUR	38253	0.012961	0.00513168	0.0115513	0.000165423	0.00374548	0.00515974	0.467902	1.36253e-05	NA	NA	NA	NA	1	0.0238662
AMFR:Q9UKV5:OID20806:v1:Neurology	AMFR	CKD_PGS	EUR	38253	0.0158338	0.00512822	0.00201934	0.000247195	0.0124505	0.00512619	0.0151537	0.000152513	NA	NA	NA	NA	1	0.00571014
AMFR:Q9UKV5:OID20806:v1:Neurology	AMFR	NASH_biomarker_GRS	EUR	38253	0.01037	0.00512613	0.0430829	0.000106131	0.00997308	0.00511887	0.0513867	9.81432e-05	NA	NA	NA	NA	1	0.135568
AMIGO1:Q86WK6:OID30881:v1:Neurology_II	AMIGO1	T2D_PGS	ALL	41162	-0.0101461	0.00493385	0.0397484	0.000102683	-0.00829109	0.00497556	0.0956486	6.76916e-05	rs1260326_T	-0.0108076	0.00494494	0.0288518	1	0.07267
AMIGO1:Q86WK6:OID30881:v1:Neurology_II	AMIGO1	CAD_PGS	ALL	41162	-0.0124722	0.00493594	0.0115139	0.000155024	-0.0122679	0.00494559	0.0131213	0.00014999	rs1260326_T	-0.0123553	0.00493623	0.0123193	1	0.0406584
AMIGO1:Q86WK6:OID30881:v1:Neurology_II	AMIGO1	BMI_PGS	ALL	41162	-0.0100202	0.00493468	0.0423055	0.000100117	-0.00661876	0.00514395	0.198204	4.03614e-05	rs1260326_T	-0.0101929	0.00493539	0.0389032	1	0.0814505
AMIGO1:Q86WK6:OID30881:v1:Neurology_II	AMIGO1	T2D_PGS	DISC	27218	-0.0136162	0.00597703	0.0227295	0.000190624	-0.0119515	0.00602695	0.0473759	0.00014483	rs1260326_T	-0.0144074	0.00598945	0.0161587	1	0.0499471
AMIGO1:Q86WK6:OID30881:v1:Neurology_II	AMIGO1	CAD_PGS	DISC	27218	-0.0134664	0.00597557	0.0242305	0.000186546	-0.0131566	0.00598474	0.0279316	0.000177989	rs1260326_T	-0.0133441	0.00597567	0.0255524	1	0.0862899
AMIGO1:Q86WK6:OID30881:v1:Neurology_II	AMIGO1	liver_lipid_pPS	DISC	27218	0.0133085	0.00596898	0.0257818	0.000182599	0.013123	0.00597896	0.0281822	0.000177422	rs1260326_T	0.0184061	0.014475	0.203533	1	0.0548097
AMIGO1:Q86WK6:OID30881:v1:Neurology_II	AMIGO1	CKD_GWAS_signif	REP	13944	0.0178662	0.0087351	0.0408401	0.000299547	0.018294	0.00875939	0.0367706	0.000314372	rs1260326_T	0.0178402	0.00873546	0.0411431	1	0.202
AMIGO1:Q86WK6:OID30881:v1:Neurology_II	AMIGO1	T2D_PGS	EUR	38438	-0.0107547	0.00511997	0.0356874	0.000114737	-0.0089241	0.00516475	0.0840165	7.78849e-05	NA	NA	NA	NA	1	0.0662347
AMIGO1:Q86WK6:OID30881:v1:Neurology_II	AMIGO1	CAD_PGS	EUR	38438	-0.012578	0.00512095	0.0140463	0.000156872	-0.0121911	0.00513029	0.0174925	0.000147296	NA	NA	NA	NA	1	0.048604
AMIGO1:Q86WK6:OID30881:v1:Neurology_II	AMIGO1	BMI_PGS	EUR	38438	-0.0110635	0.00512055	0.0307325	0.00012139	-0.00753839	0.00534422	0.15838	5.19066e-05	NA	NA	NA	NA	1	0.0628774
AMIGO1:Q86WK6:OID30881:v1:Neurology_II	AMIGO1	liver_lipid_pPS	EUR	38438	0.0102322	0.00511353	0.0453984	0.000104122	0.0104399	0.00512375	0.0416021	0.000108299	NA	NA	NA	NA	1	0.0812799
AMIGO2:Q86SJ2:OID21370:v1:Oncology	AMIGO2	NASH_biomarker_GRS	ALL	41742	0.0181055	0.00483383	0.000180217	0.000332243	0.0171171	0.00484171	0.000407687	0.00029713	rs10774625_A	0.014514	0.00483916	0.00270785	1	0.00117401
AMIGO2:Q86SJ2:OID21370:v1:Oncology	AMIGO2	CAD_GWAS_signif	ALL	41742	-0.0215055	0.00483356	8.6415e-06	0.000468726	-0.0215158	0.00484245	8.8869e-06	0.000469239	rs2519093_C	-0.0127776	0.00483432	0.00821783	0.253887	0.000285267
AMIGO2:Q86SJ2:OID21370:v1:Oncology	AMIGO2	liver_lipid_pPS	ALL	41742	0.0240001	0.00483374	6.89316e-07	0.000583665	0.0239339	0.00484237	7.73912e-07	0.000580586	rs1260326_T	0.0176229	0.0115573	0.127309	0.0202521	4.50047e-06
AMIGO2:Q86SJ2:OID21370:v1:Oncology	AMIGO2	NASH_biomarker_GRS	DISC	27644	0.0171935	0.00585219	0.0033066	0.000308721	0.0164005	0.00585762	0.00511622	0.000281124	rs10774625_A	0.0133567	0.00585674	0.0225813	1	0.017924
AMIGO2:Q86SJ2:OID21370:v1:Oncology	AMIGO2	CAD_GWAS_signif	DISC	27644	-0.0218943	0.00585001	0.000182489	0.000500889	-0.0217095	0.0058574	0.000210682	0.000492524	rs2519093_C	-0.0137225	0.00584974	0.0189917	1	0.00661917
AMIGO2:Q86SJ2:OID21370:v1:Oncology	AMIGO2	liver_lipid_pPS	DISC	27644	0.0224533	0.00585173	0.000124806	0.000526469	0.0225268	0.00585801	0.000120597	0.000530171	rs1260326_T	0.0205934	0.0141872	0.146637	1	0.000579837
AMIGO2:Q86SJ2:OID21370:v1:Oncology	AMIGO2	NASH_biomarker_GRS	REP	14098	0.0201391	0.00858161	0.0189503	0.000386521	0.0187369	0.00860915	0.0295425	0.000334516	rs10774625_A	0.0171079	0.00859569	0.0465787	1	0.143126
AMIGO2:Q86SJ2:OID21370:v1:Oncology	AMIGO2	CAD_GWAS_signif	REP	14098	-0.0200925	0.00857082	0.0190772	0.000385702	-0.0204274	0.0085978	0.0175204	0.000398624	rs2519093_C	-0.0102529	0.008577	0.231952	1	0.231606
AMIGO2:Q86SJ2:OID21370:v1:Oncology	AMIGO2	liver_lipid_pPS	REP	14098	0.0266263	0.00856943	0.00189289	0.000677361	0.02628	0.00859839	0.00224445	0.000659501	rs1260326_T	0.0117603	0.0199331	0.555207	1	0.0135218
AMIGO2:Q86SJ2:OID21370:v1:Oncology	AMIGO2	beta_cell_pPS	AFR	1110	0.0637058	0.0309323	0.0396884	0.00376115	0.0679826	0.0310317	0.0286911	0.00427029	NA	NA	NA	NA	1	0.281548
AMIGO2:Q86SJ2:OID21370:v1:Oncology	AMIGO2	NASH_biomarker_GRS	EUR	38992	0.0191315	0.0049946	0.000128116	0.000372133	0.0182109	0.00500084	0.000271328	0.000337413	NA	NA	NA	NA	1	0.000859371
AMIGO2:Q86SJ2:OID21370:v1:Oncology	AMIGO2	CAD_GWAS_signif	EUR	38992	-0.0200893	0.00499434	5.7714e-05	0.000410353	-0.019966	0.00500155	6.5646e-05	0.000405442	NA	NA	NA	NA	1	0.00163042
AMIGO2:Q86SJ2:OID21370:v1:Oncology	AMIGO2	liver_lipid_pPS	EUR	38992	0.0233647	0.00499352	2.89242e-06	0.000555171	0.0233574	0.0050006	3.00855e-06	0.000555	NA	NA	NA	NA	0.0849793	1.49875e-05
AMIGO2:Q86SJ2:OID21370:v1:Oncology	AMIGO2	CKD_GWAS_signif	EAS	207	-0.170495	0.077483	0.0292566	0.0232938	-0.174639	0.0781429	0.0268845	0.0243262	NA	NA	NA	NA	1	0.99999
AMIGO2:Q86SJ2:OID21370:v1:Oncology	AMIGO2	CKD_GWAS_signif	SAS	798	-0.0960398	0.0372415	0.0101042	0.00828461	-0.095477	0.0376712	0.0114692	0.00816095	NA	NA	NA	NA	1	0.9999
AMN:Q9BXJ7:OID20492:v1:Inflammation	AMN	T2D_PGS	ALL	41181	0.0226886	0.00487653	3.28774e-06	0.00051636	0.00773667	0.00487584	0.11258	5.92749e-05	rs8012557_G	0.0211229	0.00483695	1.26283e-05	0.0965938	1.02e-05
AMN:Q9BXJ7:OID20492:v1:Inflammation	AMN	BMI_PGS	ALL	41181	0.0151559	0.00487791	0.00189096	0.000230346	-0.0228869	0.00503766	5.55742e-06	0.00048572	rs8012557_G	0.0139381	0.00483811	0.00396753	1	0.00486997
AMN:Q9BXJ7:OID20492:v1:Inflammation	AMN	NASH_biomarker_GRS	ALL	41181	0.0511446	0.00486644	8.4082e-26	0.00262905	0.0507179	0.00483224	9.74509e-26	0.0025867	rs28929474_C	0.0141549	0.00502854	0.00488142	2.47033e-21	3.85989e-24
AMN:Q9BXJ7:OID20492:v1:Inflammation	AMN	BMI_GWAS_signif	ALL	41181	0.0136176	0.00487524	0.00522093	0.000186173	-0.00201075	0.00487621	0.680079	4.00346e-06	rs28929474_C	0.0127672	0.00482922	0.00820267	1	0.023708
AMN:Q9BXJ7:OID20492:v1:Inflammation	AMN	CAD_GWAS_signif	ALL	41181	-0.0147615	0.00487269	0.00245157	0.000218986	-0.0162551	0.00483921	0.000782841	0.000265583	rs12740374_G	-0.00869363	0.00493563	0.0781773	1	0.0327397
AMN:Q9BXJ7:OID20492:v1:Inflammation	AMN	liver_lipid_pPS	ALL	41181	-0.0202787	0.00487236	3.16151e-05	0.00041324	-0.0206666	0.00483923	1.95355e-05	0.00042922	rs1260326_T	-0.00966119	0.0116722	0.407839	0.928851	0.000126203
AMN:Q9BXJ7:OID20492:v1:Inflammation	AMN	lipodystrophy_pPS	ALL	41181	0.0127782	0.00487503	0.00876654	0.000163945	0.0132523	0.00484251	0.00620917	0.0001763	rs7979473_A	0.0126553	0.00487195	0.00939127	1	0.0384419
AMN:Q9BXJ7:OID20492:v1:Inflammation	AMN	T2D_PGS	DISC	27269	0.0292467	0.00595754	9.19828e-07	0.000872766	0.0133158	0.00595012	0.0252351	0.000178441	rs8012557_G	0.0280718	0.00590538	2.00856e-06	0.0270245	3.86617e-06
AMN:Q9BXJ7:OID20492:v1:Inflammation	AMN	BMI_PGS	DISC	27269	0.0144745	0.00595694	0.0151111	0.000213959	-0.026982	0.00616197	1.19786e-05	0.000682797	rs8012557_G	0.0135443	0.0059046	0.0218063	1	0.0362716
AMN:Q9BXJ7:OID20492:v1:Inflammation	AMN	NASH_biomarker_GRS	DISC	27269	0.0528315	0.00594253	6.45703e-19	0.00285658	0.0527569	0.00589194	3.64014e-19	0.00284872	rs28929474_C	0.0137742	0.00616158	0.0253926	1.89708e-14	2.74939e-17
AMN:Q9BXJ7:OID20492:v1:Inflammation	AMN	CAD_GWAS_signif	DISC	27269	-0.0136095	0.00594973	0.0221795	0.000189613	-0.0142555	0.00590131	0.015714	0.000207904	rs12740374_G	-0.00711384	0.00603089	0.238183	1	0.210885
AMN:Q9BXJ7:OID20492:v1:Inflammation	AMN	liver_lipid_pPS	DISC	27269	-0.0214253	0.00595045	0.000318019	0.00046969	-0.0215717	0.00590116	0.000257159	0.000475961	rs1260326_T	-0.00481892	0.0144452	0.738683	1	0.00127294
AMN:Q9BXJ7:OID20492:v1:Inflammation	AMN	lipodystrophy_pPS	DISC	27269	0.0159547	0.00595343	0.00736858	0.000260249	0.0174384	0.00590349	0.00314031	0.000310849	rs7979473_A	0.0156389	0.00594992	0.00858323	1	0.0459667
AMN:Q9BXJ7:OID20492:v1:Inflammation	AMN	NASH_biomarker_GRS	REP	13912	0.0472124	0.00850242	2.86275e-08	0.00215249	0.0460301	0.00846733	5.5359e-08	0.0020482	rs28929474_C	0.0144284	0.0087216	0.0980838	0.000841075	1.01334e-06
AMN:Q9BXJ7:OID20492:v1:Inflammation	AMN	BMI_GWAS_signif	REP	13912	0.022687	0.0085117	0.00769884	0.000496796	0.00878253	0.0085346	0.303475	7.3545e-05	rs28929474_C	0.0204463	0.00843839	0.0154051	1	0.0576699
AMN:Q9BXJ7:OID20492:v1:Inflammation	AMN	CAD_GWAS_signif	REP	13912	-0.0177343	0.00849998	0.0369608	0.000304465	-0.0207059	0.00846255	0.014427	0.000415632	rs12740374_G	-0.012557	0.00859937	0.144253	1	0.337239
AMN:Q9BXJ7:OID20492:v1:Inflammation	AMN	liver_lipid_pPS	REP	13912	-0.0176952	0.00849875	0.0373525	0.00030321	-0.0185896	0.00846558	0.0281155	0.000334802	rs1260326_T	-0.0196126	0.0198328	0.322729	1	0.121773
AMN:Q9BXJ7:OID20492:v1:Inflammation	AMN	CAD_GWAS_signif	AMR	69	0.492691	0.232037	0.0447017	0.0698301	0.530738	0.246477	0.0430699	0.072035	NA	NA	NA	NA	1	0.983374
AMN:Q9BXJ7:OID20492:v1:Inflammation	AMN	beta_cell_pPS	AMR	69	-0.383434	0.167595	0.0316682	0.0789875	-0.404911	0.173446	0.0295785	0.0820666	NA	NA	NA	NA	1	0.999896
AMN:Q9BXJ7:OID20492:v1:Inflammation	AMN	T2D_PGS	EUR	38483	0.0226783	0.00505498	7.2672e-06	0.000516474	0.00686511	0.00505253	0.174235	4.66789e-05	NA	NA	NA	NA	0.21351	2.23337e-05
AMN:Q9BXJ7:OID20492:v1:Inflammation	AMN	BMI_PGS	EUR	38483	0.0149202	0.00505649	0.00317237	0.000223485	-0.0248832	0.00522511	1.92151e-06	0.0005731	NA	NA	NA	NA	1	0.00794579
AMN:Q9BXJ7:OID20492:v1:Inflammation	AMN	NASH_biomarker_GRS	EUR	38483	0.052019	0.0050434	6.54656e-25	0.00272377	0.0514099	0.00500455	1.00813e-24	0.00266092	NA	NA	NA	NA	1.92338e-20	2.91421e-23
AMN:Q9BXJ7:OID20492:v1:Inflammation	AMN	BMI_GWAS_signif	EUR	38483	0.0122984	0.00505187	0.0149202	0.000152131	-0.00412664	0.00505057	0.413897	1.68799e-05	NA	NA	NA	NA	1	0.0596402
AMN:Q9BXJ7:OID20492:v1:Inflammation	AMN	CAD_GWAS_signif	EUR	38483	-0.0156576	0.00504996	0.00193307	0.000246752	-0.0171634	0.00501221	0.000616972	0.000296402	NA	NA	NA	NA	1	0.0302094
AMN:Q9BXJ7:OID20492:v1:Inflammation	AMN	liver_lipid_pPS	EUR	38483	-0.0225669	0.0050484	7.84006e-06	0.000512751	-0.0229836	0.00501077	4.51407e-06	0.000531685	NA	NA	NA	NA	0.230341	3.58786e-05
AMN:Q9BXJ7:OID20492:v1:Inflammation	AMN	lipodystrophy_pPS	EUR	38483	0.0131376	0.00505217	0.0093154	0.000173578	0.01367	0.00501382	0.00640452	0.000187923	NA	NA	NA	NA	1	0.0376979
AMN:Q9BXJ7:OID20492:v1:Inflammation	AMN	CKD_GWAS_signif	EAS	201	0.201664	0.0792811	0.0119888	0.0324562	0.205614	0.0794976	0.0106754	0.0336983	NA	NA	NA	NA	1	0.99999
AMOT:Q4VCS5:OID30572:v1:Inflammation_II	AMOT	T2D_PGS	ALL	41398	0.0539872	0.00448237	2.36278e-33	0.00292195	0.0314633	0.00441202	1.01091e-12	0.000980643	rs340005_G	0.0536699	0.00448012	5.15784e-33	6.94185e-29	3.36983e-32
AMOT:Q4VCS5:OID30572:v1:Inflammation_II	AMOT	CKD_PGS	ALL	41398	0.00912187	0.00448863	0.042138	8.34689e-05	0.000772625	0.00438986	0.860293	5.9807e-07	rs4846913_C	0.008881	0.00448619	0.0477516	1	0.0882406
AMOT:Q4VCS5:OID30572:v1:Inflammation_II	AMOT	BMI_PGS	ALL	41398	0.0419936	0.00448716	8.47099e-21	0.00176657	-0.0155203	0.00456435	0.000673662	0.000223171	rs340005_G	0.0415799	0.00448508	1.9351e-20	2.48878e-16	7.56467e-20
AMOT:Q4VCS5:OID30572:v1:Inflammation_II	AMOT	BMI_GWAS_signif	ALL	41398	0.0248807	0.00448798	2.9767e-08	0.000620769	0.000542517	0.00441659	0.902238	2.91317e-07	rs76787498_C	0.024561	0.0044849	4.36666e-08	0.000874554	4.75301e-07
AMOT:Q4VCS5:OID30572:v1:Inflammation_II	AMOT	T2D_GWAS_signif	ALL	41398	0.0147192	0.00448688	0.00103712	0.000217467	0.0139832	0.00438467	0.00142818	0.000196312	rs200048768_G	0.0137838	0.00443348	0.00187832	1	0.0088023
AMOT:Q4VCS5:OID30572:v1:Inflammation_II	AMOT	CAD_GWAS_signif	ALL	41398	-0.0108524	0.00448691	0.0155815	0.000118228	-0.0130689	0.00438399	0.00287428	0.000171538	rs2393791_C	-0.00752634	0.00448347	0.0932204	1	0.125078
AMOT:Q4VCS5:OID30572:v1:Inflammation_II	AMOT	obesity_pPS	ALL	41398	0.0125124	0.00448659	0.00529222	0.000157178	-0.000797125	0.00439294	0.856011	6.35707e-07	rs76787498_C	0.012259	0.00448342	0.00625391	1	0.0412428
AMOT:Q4VCS5:OID30572:v1:Inflammation_II	AMOT	lipodystrophy_pPS	ALL	41398	0.0151389	0.00448873	0.000745182	0.000229853	0.0162194	0.00438616	0.000217709	0.000263919	rs200048768_G	0.0143063	0.00443529	0.00125828	1	0.00509757
AMOT:Q4VCS5:OID30572:v1:Inflammation_II	AMOT	T2D_PGS	DISC	27365	0.0594223	0.00545581	1.44085e-27	0.00362738	0.0362513	0.00536137	1.39258e-11	0.00133306	rs340005_G	0.0589027	0.00545325	3.84682e-27	4.23321e-23	2.62932e-26
AMOT:Q4VCS5:OID30572:v1:Inflammation_II	AMOT	BMI_PGS	DISC	27365	0.0476372	0.0054585	2.75737e-18	0.00233255	-0.0130025	0.00556107	0.0193882	0.000159636	rs340005_G	0.0472734	0.00545547	4.74674e-18	8.10114e-14	2.97328e-17
AMOT:Q4VCS5:OID30572:v1:Inflammation_II	AMOT	BMI_GWAS_signif	DISC	27365	0.027126	0.00545955	6.78664e-07	0.00075746	0.00259859	0.00536308	0.628011	6.85688e-06	rs76787498_C	0.0265753	0.00545506	1.1127e-06	0.0199392	1.67556e-05
AMOT:Q4VCS5:OID30572:v1:Inflammation_II	AMOT	T2D_GWAS_signif	DISC	27365	0.0201835	0.00546094	0.000219467	0.000419311	0.0206889	0.00532563	0.000102666	0.00044053	rs200048768_G	0.0186853	0.00539547	0.000534696	1	0.00361728
AMOT:Q4VCS5:OID30572:v1:Inflammation_II	AMOT	CAD_GWAS_signif	DISC	27365	-0.0120478	0.00545966	0.0273444	0.000149519	-0.0133978	0.005324	0.0118589	0.000184914	rs2393791_C	-0.00831617	0.00545613	0.127473	1	0.242713
AMOT:Q4VCS5:OID30572:v1:Inflammation_II	AMOT	obesity_pPS	DISC	27365	0.0165434	0.00546006	0.00244865	0.000281841	0.00181488	0.00533679	0.733807	3.37766e-06	rs76787498_C	0.0162433	0.00545512	0.00290752	1	0.041901
AMOT:Q4VCS5:OID30572:v1:Inflammation_II	AMOT	lipodystrophy_pPS	DISC	27365	0.0145571	0.00546195	0.00769914	0.00021809	0.0170019	0.00532489	0.00141012	0.00029764	rs200048768_G	0.0132325	0.00539634	0.0142077	1	0.0478226
AMOT:Q4VCS5:OID30572:v1:Inflammation_II	AMOT	T2D_PGS	REP	14033	0.0436222	0.00787622	3.10623e-08	0.00181332	0.0224676	0.00777601	0.00386634	0.000475895	rs340005_G	0.0436571	0.00787302	2.99029e-08	0.000912612	2.31041e-07
AMOT:Q4VCS5:OID30572:v1:Inflammation_II	AMOT	BMI_PGS	REP	14033	0.0314915	0.00788828	6.5803e-05	0.000943131	-0.0202905	0.0080031	0.0112449	0.000366472	rs340005_G	0.0309929	0.00788657	8.54164e-05	1	0.000369654
AMOT:Q4VCS5:OID30572:v1:Inflammation_II	AMOT	BMI_GWAS_signif	REP	14033	0.0211956	0.00789228	0.00724825	0.00042708	-0.00304413	0.00779456	0.696139	8.6998e-06	rs76787498_C	0.0212434	0.00788939	0.00709712	1	0.0548849
AMOT:Q4VCS5:OID30572:v1:Inflammation_II	AMOT	lipodystrophy_pPS	REP	14033	0.0163898	0.00788974	0.0377872	0.000255584	0.0150623	0.00774393	0.0517888	0.000215733	rs200048768_G	0.0165311	0.00779734	0.0340152	1	0.133116
AMOT:Q4VCS5:OID30572:v1:Inflammation_II	AMOT	obesity_pPS	AFR	1100	-0.0664494	0.0255122	0.00932806	0.00490513	-0.0656009	0.0251333	0.00918213	0.00479328	NA	NA	NA	NA	1	0.754007
AMOT:Q4VCS5:OID30572:v1:Inflammation_II	AMOT	T2D_PGS	AMR	67	0.314438	0.149531	0.0477149	0.0442608	0.226095	0.1685	0.195475	0.0185624	NA	NA	NA	NA	1	0.512045
AMOT:Q4VCS5:OID30572:v1:Inflammation_II	AMOT	T2D_PGS	EUR	38667	0.0570475	0.00465781	2.00243e-34	0.00325106	0.0334575	0.0045826	2.91174e-13	0.00110412	NA	NA	NA	NA	5.88315e-30	3.06414e-33
AMOT:Q4VCS5:OID30572:v1:Inflammation_II	AMOT	CKD_PGS	EUR	38667	0.0107024	0.00466357	0.0217452	0.000114568	0.00189632	0.00455584	0.677237	3.59367e-06	NA	NA	NA	NA	1	0.0490686
AMOT:Q4VCS5:OID30572:v1:Inflammation_II	AMOT	BMI_PGS	EUR	38667	0.0416759	0.00466379	4.20655e-19	0.00173379	-0.0178132	0.00474522	0.000174348	0.000292189	NA	NA	NA	NA	1.23588e-14	3.50109e-18
AMOT:Q4VCS5:OID30572:v1:Inflammation_II	AMOT	BMI_GWAS_signif	EUR	38667	0.0240485	0.00466312	2.51944e-07	0.000578261	-0.00073453	0.00458547	0.872735	5.32237e-07	NA	NA	NA	NA	0.00740212	3.5759e-06
AMOT:Q4VCS5:OID30572:v1:Inflammation_II	AMOT	T2D_GWAS_signif	EUR	38667	0.0172105	0.00466195	0.000223062	0.000296416	0.0165473	0.00455143	0.000277658	0.000274072	NA	NA	NA	NA	1	0.00239181
AMOT:Q4VCS5:OID30572:v1:Inflammation_II	AMOT	CAD_GWAS_signif	EUR	38667	-0.011769	0.00466254	0.0116012	0.000138601	-0.0139818	0.00455093	0.00212564	0.000195737	NA	NA	NA	NA	1	0.107183
AMOT:Q4VCS5:OID30572:v1:Inflammation_II	AMOT	obesity_pPS	EUR	38667	0.0143106	0.00466227	0.0021461	0.000204933	0.00028581	0.00456111	0.950036	8.14457e-08	NA	NA	NA	NA	1	0.0233527
AMOT:Q4VCS5:OID30572:v1:Inflammation_II	AMOT	lipodystrophy_pPS	EUR	38667	0.0161219	0.00466421	0.000547777	0.000259863	0.0174798	0.00455222	0.000123314	0.000305711	NA	NA	NA	NA	1	0.00375144
AMOT:Q4VCS5:OID30572:v1:Inflammation_II	AMOT	CAD_PGS	EAS	206	0.14871	0.0647293	0.0229423	0.0179158	0.131632	0.0617706	0.0347098	0.0139323	NA	NA	NA	NA	1	0.999844
AMOT:Q4VCS5:OID30572:v1:Inflammation_II	AMOT	NASH_biomarker_GRS	EAS	206	-0.125274	0.062431	0.0465418	0.0137756	-0.0817277	0.0607274	0.18038	0.00565614	NA	NA	NA	NA	1	0.998253
AMOTL2:Q9Y2J4:OID31351:v1:Oncology_II	AMOTL2	CKD_PGS	ALL	41941	0.030264	0.00482598	3.62087e-10	0.000910692	0.0258901	0.00481738	7.72904e-08	0.000665226	rs3780420_T	0.030058	0.00482246	4.62144e-10	1.06381e-05	1.92719e-09
AMOTL2:Q9Y2J4:OID31351:v1:Oncology_II	AMOTL2	CKD_GWAS_signif	ALL	41941	0.0207797	0.00482537	1.6636e-05	0.000429655	0.0196875	0.00480934	4.25553e-05	0.000386063	rs3780420_T	0.0203864	0.00482205	2.36553e-05	0.488765	9.3454e-05
AMOTL2:Q9Y2J4:OID31351:v1:Oncology_II	AMOTL2	CKD_PGS	DISC	27729	0.0285077	0.00585526	1.12932e-06	0.000833122	0.0243459	0.00584096	3.08043e-05	0.000606601	rs3780420_T	0.0281442	0.00585029	1.51171e-06	0.0331795	5.72061e-06
AMOTL2:Q9Y2J4:OID31351:v1:Oncology_II	AMOTL2	CKD_GWAS_signif	DISC	27729	0.0248772	0.0058552	2.15676e-05	0.000634579	0.0240561	0.00583302	3.73234e-05	0.000593868	rs3780420_T	0.0242154	0.0058508	3.5014e-05	0.633656	0.000134249
AMOTL2:Q9Y2J4:OID31351:v1:Oncology_II	AMOTL2	CKD_PGS	REP	14212	0.0341743	0.00851405	6.004e-05	0.00109444	0.0296214	0.00851164	0.000502731	0.000820096	rs3780420_T	0.0342536	0.00850999	5.7248e-05	1	0.000346557
AMOTL2:Q9Y2J4:OID31351:v1:Oncology_II	AMOTL2	CAD_GWAS_signif	REP	14212	-0.0175531	0.00850541	0.0390592	0.000289566	-0.0199581	0.0084896	0.0187427	0.000374407	rs3780420_T	-0.0173176	0.00850162	0.0416716	1	0.34244
AMOTL2:Q9Y2J4:OID31351:v1:Oncology_II	AMOTL2	T2D_PGS	AFR	1113	0.0695659	0.0305696	0.0230653	0.00453005	0.0639013	0.0304727	0.0362335	0.00387777	NA	NA	NA	NA	1	0.352948
AMOTL2:Q9Y2J4:OID31351:v1:Oncology_II	AMOTL2	CKD_PGS	AFR	1113	0.0781081	0.030897	0.0116152	0.00558412	0.0707453	0.0308972	0.0222372	0.00461949	NA	NA	NA	NA	1	0.28957
AMOTL2:Q9Y2J4:OID31351:v1:Oncology_II	AMOTL2	BMI_GWAS_signif	AFR	1113	0.0852507	0.0305531	0.00536126	0.00679379	0.0849375	0.0306184	0.00563465	0.00676483	NA	NA	NA	NA	1	0.967753
AMOTL2:Q9Y2J4:OID31351:v1:Oncology_II	AMOTL2	CKD_PGS	EUR	39173	0.0299284	0.00499483	2.0925e-09	0.00089116	0.0254285	0.00498422	3.3801e-07	0.000642131	NA	NA	NA	NA	6.14777e-05	1.04911e-08
AMOTL2:Q9Y2J4:OID31351:v1:Oncology_II	AMOTL2	CKD_GWAS_signif	EUR	39173	0.0208316	0.00499487	3.04451e-05	0.00043195	0.019634	0.00497787	8.01889e-05	0.000383904	NA	NA	NA	NA	0.894477	0.00016551
AMOTL2:Q9Y2J4:OID31351:v1:Oncology_II	AMOTL2	T2D_PGS	SAS	808	-0.0705066	0.0345764	0.0417823	0.00506995	-0.075016	0.0346253	0.0305914	0.00570967	NA	NA	NA	NA	1	0.426238
AMOTL2:Q9Y2J4:OID31351:v1:Oncology_II	AMOTL2	NASH_biomarker_GRS	SAS	808	-0.0744652	0.0351022	0.0342149	0.00548461	-0.0666024	0.0350794	0.0580039	0.0043914	NA	NA	NA	NA	1	0.802345
AMPD3:Q01432:OID31139:v1:Neurology_II	AMPD3	T2D_PGS	ALL	42156	0.0227877	0.00462629	8.43754e-07	0.000518458	0.0179188	0.00465948	0.000120409	0.000316697	rs7112321_C	0.0221351	0.00461621	1.63165e-06	0.0247895	2.78221e-06
AMPD3:Q01432:OID31139:v1:Neurology_II	AMPD3	T2D_GWAS_signif	ALL	42156	0.0137393	0.00462377	0.00296562	0.000188744	0.0137265	0.00462753	0.00301613	0.000188445	rs75843556_T	0.0134189	0.00462112	0.00368824	1	0.0203575
AMPD3:Q01432:OID31139:v1:Neurology_II	AMPD3	T2D_PGS	DISC	27906	0.018943	0.00565732	0.000813879	0.000362617	0.0141204	0.00569415	0.0131512	0.000199027	rs7112321_C	0.0184839	0.00564524	0.00106071	1	0.00232831
AMPD3:Q01432:OID31139:v1:Neurology_II	AMPD3	CAD_PGS	DISC	27906	0.0123194	0.0056565	0.02942	0.000153448	0.0114148	0.00565419	0.0435148	0.000131919	rs117706710_G	0.0100377	0.00547973	0.0669949	1	0.0999228
AMPD3:Q01432:OID31139:v1:Neurology_II	AMPD3	T2D_PGS	REP	14250	0.0306363	0.00805847	0.000144278	0.000911531	0.0256912	0.00812739	0.00157526	0.000633372	rs7112321_C	0.02964	0.00804062	0.000228399	1	0.000589552
AMPD3:Q01432:OID31139:v1:Neurology_II	AMPD3	T2D_GWAS_signif	REP	14250	0.0269967	0.00805255	0.000802764	0.000709016	0.027128	0.00807435	0.000782126	0.00071544	rs75843556_T	0.0267353	0.00805001	0.000898739	1	0.0206888
AMPD3:Q01432:OID31139:v1:Neurology_II	AMPD3	T2D_PGS	EUR	39376	0.021743	0.00476739	5.11207e-06	0.000476793	0.01665	0.00480269	0.000527238	0.000275813	NA	NA	NA	NA	0.150193	1.59271e-05
AMPD3:Q01432:OID31139:v1:Neurology_II	AMPD3	CAD_PGS	EUR	39376	0.00959241	0.00476945	0.0443092	9.27593e-05	0.00831269	0.00477112	0.0814651	6.96781e-05	NA	NA	NA	NA	1	0.119213
AMPD3:Q01432:OID31139:v1:Neurology_II	AMPD3	T2D_GWAS_signif	EUR	39376	0.0120038	0.00476362	0.0117429	0.000145606	0.0119778	0.00476671	0.0119814	0.000144923	NA	NA	NA	NA	1	0.0627283
AMPD3:Q01432:OID31139:v1:Neurology_II	AMPD3	BMI_PGS	EAS	207	-0.160492	0.070929	0.0250423	0.0196111	-0.165918	0.0742785	0.0269604	0.0196255	NA	NA	NA	NA	1	0.853412
AMPD3:Q01432:OID31139:v1:Neurology_II	AMPD3	obesity_pPS	EAS	207	-0.146716	0.0707882	0.0398649	0.0165393	-0.142733	0.071568	0.0479	0.0157463	NA	NA	NA	NA	1	0.958296
AMPD3:Q01432:OID31139:v1:Neurology_II	AMPD3	liver_lipid_pPS	EAS	207	-0.143182	0.0710116	0.045494	0.0156758	-0.139177	0.0729725	0.0583744	0.0144321	NA	NA	NA	NA	1	0.815855
AMY1A_AMY1B_AMY1C:P0DUB6_P0DTE7_P0DTE8:OID30707:v1:Inflammation_II	AMY1A_AMY1B_AMY1C	T2D_PGS	ALL	39950	-0.0480427	0.00486459	5.62111e-23	0.00232367	-0.024954	0.00479525	1.96119e-07	0.00061939	rs782134971_GAAACTGCC	-0.0456057	0.00485423	6.01186e-21	1.65148e-18	4.8289e-22
AMY1A_AMY1B_AMY1C:P0DUB6_P0DTE7_P0DTE8:OID30707:v1:Inflammation_II	AMY1A_AMY1B_AMY1C	CAD_PGS	ALL	39950	-0.0186694	0.00487262	0.000127565	0.000350467	-0.0138352	0.00476867	0.00371869	0.000192612	rs782134971_GAAACTGCC	-0.014447	0.00486751	0.00299883	1	0.000918596
AMY1A_AMY1B_AMY1C:P0DUB6_P0DTE7_P0DTE8:OID30707:v1:Inflammation_II	AMY1A_AMY1B_AMY1C	CKD_PGS	ALL	39950	0.0235806	0.00486834	1.27947e-06	0.000559968	0.0320424	0.00476758	1.83053e-11	0.00103267	rs2638282_G	0.0226891	0.00486133	3.06247e-06	0.0375908	5.3396e-06
AMY1A_AMY1B_AMY1C:P0DUB6_P0DTE7_P0DTE8:OID30707:v1:Inflammation_II	AMY1A_AMY1B_AMY1C	BMI_PGS	ALL	39950	-0.053815	0.0048647	2.10071e-28	0.00291365	0.00459382	0.00496217	0.354572	1.96154e-05	rs78245241_T	-0.0514776	0.00477484	4.61139e-27	6.17187e-24	2.83113e-27
AMY1A_AMY1B_AMY1C:P0DUB6_P0DTE7_P0DTE8:OID30707:v1:Inflammation_II	AMY1A_AMY1B_AMY1C	BMI_GWAS_signif	ALL	39950	-0.0203578	0.00486942	2.9117e-05	0.000417243	0.00538348	0.00480083	0.26214	2.87794e-05	rs78245241_T	-0.0167688	0.00477992	0.000451681	0.855457	0.000236969
AMY1A_AMY1B_AMY1C:P0DUB6_P0DTE7_P0DTE8:OID30707:v1:Inflammation_II	AMY1A_AMY1B_AMY1C	CKD_GWAS_signif	ALL	39950	0.0170269	0.00486665	0.000468044	0.000292248	0.0183892	0.0047603	0.000112163	0.000341426	rs150391908_C	0.0167357	0.00484627	0.000554311	1	0.00218619
AMY1A_AMY1B_AMY1C:P0DUB6_P0DTE7_P0DTE8:OID30707:v1:Inflammation_II	AMY1A_AMY1B_AMY1C	T2D_GWAS_signif	ALL	39950	-0.0161946	0.00486687	0.000877036	0.000264357	-0.0160815	0.00476432	0.000737769	0.000260694	rs782134971_GAAACTGCC	-0.0126309	0.00485927	0.00934382	1	0.00760098
AMY1A_AMY1B_AMY1C:P0DUB6_P0DTE7_P0DTE8:OID30707:v1:Inflammation_II	AMY1A_AMY1B_AMY1C	obesity_pPS	ALL	39950	-0.0124117	0.00486713	0.0107728	0.00015528	0.00184476	0.00477398	0.699188	3.41758e-06	rs78245241_T	-0.0103779	0.00477687	0.0298222	1	0.0694714
AMY1A_AMY1B_AMY1C:P0DUB6_P0DTE7_P0DTE8:OID30707:v1:Inflammation_II	AMY1A_AMY1B_AMY1C	liver_lipid_pPS	ALL	39950	0.0148759	0.00486675	0.00223986	0.000223078	0.016437	0.00476268	0.000558671	0.00027253	rs1260326_T	0.00571328	0.0115958	0.622226	1	0.00556743
AMY1A_AMY1B_AMY1C:P0DUB6_P0DTE7_P0DTE8:OID30707:v1:Inflammation_II	AMY1A_AMY1B_AMY1C	beta_cell_pPS	ALL	39950	-0.0111039	0.00486682	0.0225215	0.0001243	-0.0130409	0.00476252	0.0061799	0.000171577	rs782134971_GAAACTGCC	-0.00305364	0.00488333	0.531765	1	0.193474
AMY1A_AMY1B_AMY1C:P0DUB6_P0DTE7_P0DTE8:OID30707:v1:Inflammation_II	AMY1A_AMY1B_AMY1C	T2D_PGS	DISC	26192	-0.0555809	0.00596519	1.28161e-20	0.00327047	-0.0316865	0.00587278	6.89342e-08	0.00104996	rs782134971_GAAACTGCC	-0.0536297	0.00595476	2.27526e-19	3.76536e-16	1.5689e-19
AMY1A_AMY1B_AMY1C:P0DUB6_P0DTE7_P0DTE8:OID30707:v1:Inflammation_II	AMY1A_AMY1B_AMY1C	CAD_PGS	DISC	26192	-0.0180575	0.00597152	0.00249755	0.000345493	-0.0138506	0.00583363	0.0175912	0.000203499	rs782134971_GAAACTGCC	-0.0141939	0.00596861	0.0174093	1	0.0146756
AMY1A_AMY1B_AMY1C:P0DUB6_P0DTE7_P0DTE8:OID30707:v1:Inflammation_II	AMY1A_AMY1B_AMY1C	CKD_PGS	DISC	26192	0.0249099	0.00596321	2.96004e-05	0.000659083	0.0335841	0.00582871	8.4139e-09	0.0011972	rs2638282_G	0.0241352	0.0059564	5.09328e-05	0.869661	0.000129607
AMY1A_AMY1B_AMY1C:P0DUB6_P0DTE7_P0DTE8:OID30707:v1:Inflammation_II	AMY1A_AMY1B_AMY1C	BMI_PGS	DISC	26192	-0.0593646	0.00596229	2.59506e-23	0.00373277	0.00139167	0.00609317	0.819338	1.88358e-06	rs78245241_T	-0.0576588	0.00584106	6.08222e-23	7.62429e-19	3.97099e-22
AMY1A_AMY1B_AMY1C:P0DUB6_P0DTE7_P0DTE8:OID30707:v1:Inflammation_II	AMY1A_AMY1B_AMY1C	BMI_GWAS_signif	DISC	26192	-0.0218119	0.00596795	0.000257838	0.00050462	0.00415473	0.00587599	0.47953	1.80514e-05	rs78245241_T	-0.0179402	0.0058478	0.0021582	1	0.00246751
AMY1A_AMY1B_AMY1C:P0DUB6_P0DTE7_P0DTE8:OID30707:v1:Inflammation_II	AMY1A_AMY1B_AMY1C	CKD_GWAS_signif	DISC	26192	0.019385	0.00596312	0.00115222	0.00039926	0.021195	0.00582268	0.000273085	0.000478187	rs150391908_C	0.0187717	0.00593547	0.00156531	1	0.00553141
AMY1A_AMY1B_AMY1C:P0DUB6_P0DTE7_P0DTE8:OID30707:v1:Inflammation_II	AMY1A_AMY1B_AMY1C	T2D_GWAS_signif	DISC	26192	-0.023445	0.00596723	8.55354e-05	0.000583103	-0.0234745	0.00583162	5.70428e-05	0.000584713	rs782134971_GAAACTGCC	-0.0205354	0.00595979	0.000570545	1	0.00170954
AMY1A_AMY1B_AMY1C:P0DUB6_P0DTE7_P0DTE8:OID30707:v1:Inflammation_II	AMY1A_AMY1B_AMY1C	beta_cell_pPS	DISC	26192	-0.0133481	0.00596662	0.0252868	0.000189123	-0.015964	0.00583038	0.00618421	0.000270622	rs782134971_GAAACTGCC	-0.00634787	0.00598785	0.289097	1	0.240961
AMY1A_AMY1B_AMY1C:P0DUB6_P0DTE7_P0DTE8:OID30707:v1:Inflammation_II	AMY1A_AMY1B_AMY1C	T2D_PGS	REP	13758	-0.0343429	0.00842618	4.61286e-05	0.00109989	-0.0128609	0.00832525	0.122416	0.000152441	rs782134971_GAAACTGCC	-0.0307136	0.00840131	0.000257329	1	0.000207226
AMY1A_AMY1B_AMY1C:P0DUB6_P0DTE7_P0DTE8:OID30707:v1:Inflammation_II	AMY1A_AMY1B_AMY1C	CAD_PGS	REP	13758	-0.0191218	0.00844273	0.0235352	0.000339934	-0.0133831	0.00829022	0.106479	0.000166468	rs782134971_GAAACTGCC	-0.0141046	0.00842407	0.0940905	1	0.151881
AMY1A_AMY1B_AMY1C:P0DUB6_P0DTE7_P0DTE8:OID30707:v1:Inflammation_II	AMY1A_AMY1B_AMY1C	CKD_PGS	REP	13758	0.0209462	0.00843759	0.013059	0.000408358	0.0289059	0.00829222	0.000492011	0.000775665	rs2638282_G	0.0198473	0.0084208	0.0184407	1	0.0435496
AMY1A_AMY1B_AMY1C:P0DUB6_P0DTE7_P0DTE8:OID30707:v1:Inflammation_II	AMY1A_AMY1B_AMY1C	BMI_PGS	REP	13758	-0.0423163	0.00843016	5.24222e-07	0.00166728	0.0119406	0.00857136	0.163617	0.000123972	rs78245241_T	-0.0388576	0.00830291	2.89631e-06	0.0154016	4.26638e-06
AMY1A_AMY1B_AMY1C:P0DUB6_P0DTE7_P0DTE8:OID30707:v1:Inflammation_II	AMY1A_AMY1B_AMY1C	BMI_GWAS_signif	REP	13758	-0.0174395	0.00843913	0.0387997	0.00028301	0.0082236	0.00834257	0.324278	6.20759e-05	rs78245241_T	-0.0143446	0.0083108	0.0843671	1	0.175274
AMY1A_AMY1B_AMY1C:P0DUB6_P0DTE7_P0DTE8:OID30707:v1:Inflammation_II	AMY1A_AMY1B_AMY1C	liver_lipid_pPS	REP	13758	0.0220282	0.00842482	0.00894087	0.000452986	0.022521	0.00827169	0.00648407	0.000473348	rs1260326_T	0.0161833	0.0195734	0.408364	1	0.0447891
AMY1A_AMY1B_AMY1C:P0DUB6_P0DTE7_P0DTE8:OID30707:v1:Inflammation_II	AMY1A_AMY1B_AMY1C	CKD_PGS	AFR	1063	0.0723117	0.0294443	0.0142213	0.00538206	0.0600071	0.0292998	0.0408177	0.0036605	NA	NA	NA	NA	1	0.318949
AMY1A_AMY1B_AMY1C:P0DUB6_P0DTE7_P0DTE8:OID30707:v1:Inflammation_II	AMY1A_AMY1B_AMY1C	CAD_PGS	AMR	63	0.585222	0.149029	0.00108643	0.090092	0.580963	0.165305	0.00312903	0.0813897	NA	NA	NA	NA	1	0.99805
AMY1A_AMY1B_AMY1C:P0DUB6_P0DTE7_P0DTE8:OID30707:v1:Inflammation_II	AMY1A_AMY1B_AMY1C	BMI_GWAS_signif	AMR	63	0.851555	0.251456	0.00350884	0.0763038	0.848054	0.258676	0.00507847	0.0752342	NA	NA	NA	NA	1	0.992357
AMY1A_AMY1B_AMY1C:P0DUB6_P0DTE7_P0DTE8:OID30707:v1:Inflammation_II	AMY1A_AMY1B_AMY1C	obesity_pPS	AMR	63	0.417677	0.158701	0.0174876	0.0548336	0.545196	0.158741	0.00368732	0.079339	NA	NA	NA	NA	1	0.998734
AMY1A_AMY1B_AMY1C:P0DUB6_P0DTE7_P0DTE8:OID30707:v1:Inflammation_II	AMY1A_AMY1B_AMY1C	T2D_PGS	EUR	37303	-0.049316	0.00504724	1.59811e-22	0.00251705	-0.0252816	0.00497424	3.74298e-07	0.000652918	NA	NA	NA	NA	4.69526e-18	1.37691e-21
AMY1A_AMY1B_AMY1C:P0DUB6_P0DTE7_P0DTE8:OID30707:v1:Inflammation_II	AMY1A_AMY1B_AMY1C	CAD_PGS	EUR	37303	-0.0186919	0.00505405	0.000217281	0.000361413	-0.0136238	0.00494289	0.00584981	0.000192111	NA	NA	NA	NA	1	0.00149152
AMY1A_AMY1B_AMY1C:P0DUB6_P0DTE7_P0DTE8:OID30707:v1:Inflammation_II	AMY1A_AMY1B_AMY1C	CKD_PGS	EUR	37303	0.0230799	0.00504958	4.87763e-06	0.000551888	0.032	0.00494069	9.48427e-11	0.00105984	NA	NA	NA	NA	0.143305	1.87327e-05
AMY1A_AMY1B_AMY1C:P0DUB6_P0DTE7_P0DTE8:OID30707:v1:Inflammation_II	AMY1A_AMY1B_AMY1C	BMI_PGS	EUR	37303	-0.0556903	0.00504703	2.88904e-28	0.0032078	0.00430185	0.00515226	0.403754	1.76325e-05	NA	NA	NA	NA	8.48799e-24	3.92962e-27
AMY1A_AMY1B_AMY1C:P0DUB6_P0DTE7_P0DTE8:OID30707:v1:Inflammation_II	AMY1A_AMY1B_AMY1C	BMI_GWAS_signif	EUR	37303	-0.020771	0.00505063	3.92141e-05	0.000446853	0.00560072	0.00497753	0.260511	3.20222e-05	NA	NA	NA	NA	1	0.000338856
AMY1A_AMY1B_AMY1C:P0DUB6_P0DTE7_P0DTE8:OID30707:v1:Inflammation_II	AMY1A_AMY1B_AMY1C	CKD_GWAS_signif	EUR	37303	0.0176371	0.00504836	0.000477068	0.000322513	0.0193164	0.0049351	9.09077e-05	0.000387336	NA	NA	NA	NA	1	0.0021697
AMY1A_AMY1B_AMY1C:P0DUB6_P0DTE7_P0DTE8:OID30707:v1:Inflammation_II	AMY1A_AMY1B_AMY1C	T2D_GWAS_signif	EUR	37303	-0.0163387	0.00504851	0.00121177	0.000276774	-0.0161035	0.00493881	0.00111274	0.00026883	NA	NA	NA	NA	1	0.0102011
AMY1A_AMY1B_AMY1C:P0DUB6_P0DTE7_P0DTE8:OID30707:v1:Inflammation_II	AMY1A_AMY1B_AMY1C	obesity_pPS	EUR	37303	-0.0130356	0.00504921	0.00983477	0.000176148	0.00182034	0.00494968	0.713048	3.421e-06	NA	NA	NA	NA	1	0.0689608
AMY1A_AMY1B_AMY1C:P0DUB6_P0DTE7_P0DTE8:OID30707:v1:Inflammation_II	AMY1A_AMY1B_AMY1C	liver_lipid_pPS	EUR	37303	0.0162273	0.00504737	0.00130552	0.000273138	0.0179181	0.00493631	0.000283957	0.000333143	NA	NA	NA	NA	1	0.00335574
AMY1A_AMY1B_AMY1C:P0DUB6_P0DTE7_P0DTE8:OID30707:v1:Inflammation_II	AMY1A_AMY1B_AMY1C	beta_cell_pPS	EUR	37303	-0.0102214	0.00504863	0.0429176	0.000108333	-0.0120518	0.00493741	0.0146552	0.000150674	NA	NA	NA	NA	1	0.279637
AMY2A:P04746:OID20333:v1:Cardiometabolic	AMY2A	T2D_PGS	ALL	40293	-0.0505408	0.00487601	3.84034e-25	0.00257096	-0.025778	0.00479691	7.74914e-08	0.000660232	rs550057_C	-0.0472276	0.00485608	2.48505e-22	1.12829e-20	3.65143e-24
AMY2A:P04746:OID20333:v1:Cardiometabolic	AMY2A	CAD_PGS	ALL	40293	-0.0169019	0.00488365	0.000538889	0.000287311	-0.0108213	0.00476914	0.0232724	0.000117775	rs550057_C	-0.0109479	0.00486977	0.024573	1	0.00317286
AMY2A:P04746:OID20333:v1:Cardiometabolic	AMY2A	CKD_PGS	ALL	40293	0.027827	0.00487912	1.18338e-08	0.000779828	0.0370041	0.00476632	8.4465e-15	0.00137694	rs550057_C	0.0265794	0.004856	4.43805e-08	0.000347677	5.72779e-08
AMY2A:P04746:OID20333:v1:Cardiometabolic	AMY2A	BMI_PGS	ALL	40293	-0.0524353	0.00487672	6.29694e-27	0.00276596	0.00938919	0.00495947	0.0583403	8.1994e-05	rs78245241_T	-0.049385	0.004723	1.47922e-25	1.85004e-22	7.7085e-26
AMY2A:P04746:OID20333:v1:Cardiometabolic	AMY2A	BMI_GWAS_signif	ALL	40293	-0.0210418	0.00488033	1.62505e-05	0.000445824	0.00620082	0.00480038	0.196456	3.81737e-05	rs78245241_T	-0.0165962	0.00472692	0.00044693	0.477441	0.00014252
AMY2A:P04746:OID20333:v1:Cardiometabolic	AMY2A	CKD_GWAS_signif	ALL	40293	0.0203556	0.00487847	3.01856e-05	0.000417553	0.0216201	0.00476068	5.60461e-06	0.000471617	rs150391908_C	0.0198901	0.00484142	3.99323e-05	0.886853	0.000166077
AMY2A:P04746:OID20333:v1:Cardiometabolic	AMY2A	T2D_GWAS_signif	ALL	40293	-0.0144335	0.00487861	0.00309294	0.000209969	-0.013918	0.00476468	0.00349008	0.000195178	rs550057_C	-0.00971621	0.0048611	0.0456402	1	0.0210837
AMY2A:P04746:OID20333:v1:Cardiometabolic	AMY2A	CAD_GWAS_signif	ALL	40293	-0.0115747	0.00487864	0.0176717	0.000135039	-0.00849854	0.00476453	0.0744784	7.2786e-05	rs550057_C	-0.00412108	0.00486993	0.39743	1	0.135465
AMY2A:P04746:OID20333:v1:Cardiometabolic	AMY2A	obesity_pPS	ALL	40293	-0.01079	0.00487934	0.0270167	0.000117318	0.00322037	0.00477367	0.499927	1.0412e-05	rs78245241_T	-0.00827928	0.00472517	0.0797527	1	0.137296
AMY2A:P04746:OID20333:v1:Cardiometabolic	AMY2A	liver_lipid_pPS	ALL	40293	0.0190885	0.00487853	9.14015e-05	0.000367195	0.020177	0.00476326	2.2808e-05	0.00041034	rs1260326_T	0.00218068	0.0116448	0.851453	1	0.000324713
AMY2A:P04746:OID20333:v1:Cardiometabolic	AMY2A	beta_cell_pPS	ALL	40293	-0.014204	0.00487835	0.00359722	0.000203369	-0.0160231	0.0047629	0.000768509	0.000258859	rs550057_C	-0.00376397	0.0048841	0.440914	1	0.0493862
AMY2A:P04746:OID20333:v1:Cardiometabolic	AMY2A	T2D_PGS	DISC	26436	-0.0560131	0.00597492	7.47472e-21	0.00328045	-0.0300578	0.00586801	3.0393e-07	0.000932225	rs550057_C	-0.0530096	0.00595318	5.70442e-19	2.19607e-16	9.3054e-20
AMY2A:P04746:OID20333:v1:Cardiometabolic	AMY2A	CAD_PGS	DISC	26436	-0.0144087	0.00598142	0.0160073	0.000217273	-0.00904883	0.00582764	0.120496	8.57394e-05	rs550057_C	-0.00867166	0.00596778	0.146213	1	0.0629578
AMY2A:P04746:OID20333:v1:Cardiometabolic	AMY2A	CKD_PGS	DISC	26436	0.0269307	0.00597181	6.52179e-06	0.000761046	0.036216	0.0058204	4.97446e-10	0.00137492	rs550057_C	0.0258104	0.00594636	1.42667e-05	0.19161	3.04627e-05
AMY2A:P04746:OID20333:v1:Cardiometabolic	AMY2A	BMI_PGS	DISC	26436	-0.0563233	0.00597231	4.39564e-21	0.00331965	0.00924778	0.00608268	0.128436	8.2199e-05	rs78245241_T	-0.0540418	0.00576293	7.28126e-21	1.29144e-16	5.81729e-20
AMY2A:P04746:OID20333:v1:Cardiometabolic	AMY2A	NASH_biomarker_GRS	DISC	26436	-0.011749	0.00597651	0.0493249	0.000144712	-0.010789	0.0058218	0.0638649	0.000122126	rs550057_C	-0.00563941	0.00596439	0.344406	1	0.17674
AMY2A:P04746:OID20333:v1:Cardiometabolic	AMY2A	BMI_GWAS_signif	DISC	26436	-0.0245452	0.00597548	4.00917e-05	0.000631496	0.00333881	0.0058677	0.56935	1.1515e-05	rs78245241_T	-0.0197251	0.00576725	0.000626739	1	0.000488753
AMY2A:P04746:OID20333:v1:Cardiometabolic	AMY2A	CKD_GWAS_signif	DISC	26436	0.0233789	0.00597258	9.08681e-05	0.000573501	0.0251121	0.00581569	1.58038e-05	0.000662635	rs150391908_C	0.0224863	0.00592189	0.000146703	1	0.00051046
AMY2A:P04746:OID20333:v1:Cardiometabolic	AMY2A	T2D_GWAS_signif	DISC	26436	-0.0216592	0.00597709	0.00029096	0.000491532	-0.021116	0.00582462	0.000289163	0.000467189	rs550057_C	-0.0174785	0.00595794	0.00335291	1	0.00448891
AMY2A:P04746:OID20333:v1:Cardiometabolic	AMY2A	liver_lipid_pPS	DISC	26436	0.0179524	0.0059761	0.00266672	0.000337851	0.0194147	0.00582194	0.000854939	0.000395333	rs1260326_T	0.000986026	0.0144513	0.945602	1	0.00785839
AMY2A:P04746:OID20333:v1:Cardiometabolic	AMY2A	proinsulin_pPS	DISC	26436	-0.0120852	0.00597654	0.0431759	0.000153109	-0.0154498	0.00582373	0.00798511	0.000250234	rs78245241_T	-0.00999204	0.00576699	0.0831738	1	0.888879
AMY2A:P04746:OID20333:v1:Cardiometabolic	AMY2A	beta_cell_pPS	DISC	26436	-0.0186741	0.00597634	0.00178195	0.00036552	-0.0209641	0.00582359	0.000318969	0.000460658	rs550057_C	-0.00919234	0.00598452	0.124546	1	0.0422208
AMY2A:P04746:OID20333:v1:Cardiometabolic	AMY2A	lipodystrophy_pPS	DISC	26436	-0.0123855	0.00597914	0.0383258	0.000160673	-0.0151035	0.00582486	0.0095213	0.000239052	rs150391908_C	-0.0117391	0.00592827	0.0476928	1	0.165347
AMY2A:P04746:OID20333:v1:Cardiometabolic	AMY2A	T2D_PGS	REP	13857	-0.0407689	0.00845179	1.42422e-06	0.00156972	-0.0184697	0.00834053	0.0268139	0.000318187	rs550057_C	-0.0367442	0.0084093	1.2546e-05	0.0418437	8.14079e-06
AMY2A:P04746:OID20333:v1:Cardiometabolic	AMY2A	CAD_PGS	REP	13857	-0.0210093	0.00846757	0.013108	0.000415818	-0.0141013	0.00830473	0.0895343	0.000187102	rs550057_C	-0.0145257	0.00843413	0.0850468	1	0.102971
AMY2A:P04746:OID20333:v1:Cardiometabolic	AMY2A	CKD_PGS	REP	13857	0.0294005	0.00846523	0.00051607	0.000814417	0.0382404	0.00830504	4.1721e-06	0.00137403	rs550057_C	0.0277084	0.00841681	0.000997188	1	0.00243373
AMY2A:P04746:OID20333:v1:Cardiometabolic	AMY2A	BMI_PGS	REP	13857	-0.0444163	0.00846059	1.54532e-07	0.0018587	0.0105301	0.00858247	0.219871	9.76999e-05	rs78245241_T	-0.0400082	0.00824848	1.24579e-06	0.00454014	1.41437e-06
AMY2A:P04746:OID20333:v1:Cardiometabolic	AMY2A	obesity_pPS	REP	13857	-0.0190841	0.00845401	0.0239987	0.00034423	-0.00752015	0.00830338	0.365125	5.3238e-05	rs78245241_T	-0.0151698	0.00824103	0.0656772	1	0.162461
AMY2A:P04746:OID20333:v1:Cardiometabolic	AMY2A	liver_lipid_pPS	REP	13857	0.0211992	0.0084539	0.012166	0.000424736	0.0215008	0.00828851	0.00949556	0.000436561	rs1260326_T	0.00538965	0.0196777	0.784169	1	0.0560246
AMY2A:P04746:OID20333:v1:Cardiometabolic	AMY2A	CKD_PGS	AFR	1062	0.0831337	0.0295249	0.00496165	0.00722372	0.0697154	0.0293948	0.017896	0.0049957	NA	NA	NA	NA	1	0.232968
AMY2A:P04746:OID20333:v1:Cardiometabolic	AMY2A	CAD_PGS	AMR	63	0.680801	0.177502	0.00121175	0.121284	0.867077	0.164793	7.75216e-05	0.161826	NA	NA	NA	NA	1	0.99805
AMY2A:P04746:OID20333:v1:Cardiometabolic	AMY2A	CAD_GWAS_signif	AMR	63	0.528832	0.245779	0.0452486	0.0551733	0.725749	0.282401	0.0205573	0.0746078	NA	NA	NA	NA	1	0.983374
AMY2A:P04746:OID20333:v1:Cardiometabolic	AMY2A	T2D_PGS	EUR	37665	-0.0515552	0.00506466	2.63532e-24	0.00270906	-0.0259845	0.00498168	1.83791e-07	0.000678805	NA	NA	NA	NA	7.74256e-20	2.48957e-23
AMY2A:P04746:OID20333:v1:Cardiometabolic	AMY2A	CAD_PGS	EUR	37665	-0.0169443	0.00507131	0.000834989	0.000292581	-0.0106775	0.00494948	0.0309894	0.000116184	NA	NA	NA	NA	1	0.00468167
AMY2A:P04746:OID20333:v1:Cardiometabolic	AMY2A	CKD_PGS	EUR	37665	0.0273856	0.00506607	6.49509e-08	0.000765483	0.036935	0.00494549	8.29202e-14	0.00139058	NA	NA	NA	NA	0.00190826	2.98632e-07
AMY2A:P04746:OID20333:v1:Cardiometabolic	AMY2A	BMI_PGS	EUR	37665	-0.0539841	0.00506476	1.73141e-26	0.00296943	0.00940452	0.00515474	0.0680933	8.31008e-05	NA	NA	NA	NA	5.08689e-22	2.15546e-25
AMY2A:P04746:OID20333:v1:Cardiometabolic	AMY2A	BMI_GWAS_signif	EUR	37665	-0.0208492	0.00506728	3.88892e-05	0.000443612	0.00707045	0.00498257	0.155897	5.02745e-05	NA	NA	NA	NA	1	0.000337039
AMY2A:P04746:OID20333:v1:Cardiometabolic	AMY2A	CKD_GWAS_signif	EUR	37665	0.0206341	0.00506606	4.65075e-05	0.000434717	0.0222612	0.00494133	6.65399e-06	0.000506476	NA	NA	NA	NA	1	0.000245754
AMY2A:P04746:OID20333:v1:Cardiometabolic	AMY2A	T2D_GWAS_signif	EUR	37665	-0.0141259	0.0050662	0.00530182	0.000203773	-0.0134458	0.00494505	0.00654995	0.000184558	NA	NA	NA	NA	1	0.0336431
AMY2A:P04746:OID20333:v1:Cardiometabolic	AMY2A	CAD_GWAS_signif	EUR	37665	-0.0110555	0.00506632	0.0291036	0.000124822	-0.00814666	0.00494466	0.0994497	6.77703e-05	NA	NA	NA	NA	1	0.200719
AMY2A:P04746:OID20333:v1:Cardiometabolic	AMY2A	obesity_pPS	EUR	37665	-0.011685	0.00506699	0.02111	0.000139402	0.00301657	0.00495486	0.542654	9.25429e-06	NA	NA	NA	NA	1	0.116362
AMY2A:P04746:OID20333:v1:Cardiometabolic	AMY2A	liver_lipid_pPS	EUR	37665	0.0202405	0.00506486	6.44759e-05	0.000418496	0.0212298	0.00494242	1.748e-05	0.00046045	NA	NA	NA	NA	1	0.000227681
AMY2A:P04746:OID20333:v1:Cardiometabolic	AMY2A	beta_cell_pPS	EUR	37665	-0.0134881	0.00506614	0.00776175	0.000185796	-0.0151242	0.00494362	0.00221987	0.00023363	NA	NA	NA	NA	1	0.0954143
AMY2B:P19961:OID20340:v1:Cardiometabolic	AMY2B	T2D_PGS	ALL	39071	-0.0510265	0.0049646	9.51672e-25	0.00262433	-0.0268335	0.00489	4.104e-08	0.000716516	rs635634_C	-0.0473451	0.00494107	1.00628e-21	2.79601e-20	8.82023e-24
AMY2B:P19961:OID20340:v1:Cardiometabolic	AMY2B	CAD_PGS	ALL	39071	-0.0186622	0.00497262	0.000174993	0.000350726	-0.0127178	0.00486192	0.00890525	0.000162915	rs635634_C	-0.0109978	0.00495934	0.026588	1	0.00120706
AMY2B:P19961:OID20340:v1:Cardiometabolic	AMY2B	CKD_PGS	ALL	39071	0.0287747	0.00496821	7.01848e-09	0.00083487	0.0376559	0.00485933	9.47182e-15	0.00142781	rs635634_C	0.0275206	0.00494108	2.56793e-08	0.000206203	3.4656e-08
AMY2B:P19961:OID20340:v1:Cardiometabolic	AMY2B	BMI_PGS	ALL	39071	-0.0518075	0.00496598	1.90371e-25	0.00270356	0.00820588	0.00505442	0.104489	6.27632e-05	rs78245241_T	-0.0488101	0.00481725	4.25217e-24	5.5931e-21	2.13477e-24
AMY2B:P19961:OID20340:v1:Cardiometabolic	AMY2B	BMI_GWAS_signif	ALL	39071	-0.0209883	0.00496957	2.41231e-05	0.000444108	0.0055665	0.00489358	0.255332	3.08123e-05	rs78245241_T	-0.0163219	0.00482129	0.00071147	0.708738	0.000202497
AMY2B:P19961:OID20340:v1:Cardiometabolic	AMY2B	CKD_GWAS_signif	ALL	39071	0.0202948	0.00496737	4.40466e-05	0.000415624	0.0217707	0.00485337	7.28874e-06	0.000478917	rs1561929_C	0.0199538	0.00496448	5.8476e-05	1	0.000237884
AMY2B:P19961:OID20340:v1:Cardiometabolic	AMY2B	T2D_GWAS_signif	ALL	39071	-0.0133156	0.00496767	0.00735546	0.000178939	-0.0127061	0.00485779	0.00891029	0.000162891	rs635634_C	-0.00899162	0.00494462	0.0690006	1	0.0421254
AMY2B:P19961:OID20340:v1:Cardiometabolic	AMY2B	CAD_GWAS_signif	ALL	39071	-0.0141105	0.00496733	0.00450445	0.000200964	-0.0109347	0.0048571	0.0243731	0.000120679	rs635634_C	-0.00431879	0.00496259	0.384159	1	0.0511055
AMY2B:P19961:OID20340:v1:Cardiometabolic	AMY2B	obesity_pPS	ALL	39071	-0.0121103	0.00496828	0.0147926	0.00014798	0.00105679	0.00486607	0.828072	1.12318e-06	rs78245241_T	-0.00996425	0.00481901	0.0386754	1	0.0899806
AMY2B:P19961:OID20340:v1:Cardiometabolic	AMY2B	liver_lipid_pPS	ALL	39071	0.0209938	0.00496703	2.37769e-05	0.000444793	0.0221395	0.00485566	5.14263e-06	0.000494804	rs1260326_T	-0.0018429	0.0118401	0.87631	0.698564	0.000100224
AMY2B:P19961:OID20340:v1:Cardiometabolic	AMY2B	beta_cell_pPS	ALL	39071	-0.0154416	0.00496712	0.00188006	0.000240679	-0.0172192	0.00485583	0.000391449	0.000299355	rs635634_C	-0.00643232	0.00495902	0.194606	1	0.0303496
AMY2B:P19961:OID20340:v1:Cardiometabolic	AMY2B	T2D_PGS	DISC	25572	-0.056047	0.00608334	3.40219e-20	0.00328882	-0.0308211	0.00598435	2.62031e-07	0.000981316	rs635634_C	-0.0528118	0.00605677	2.96196e-18	9.99564e-16	4.01431e-19
AMY2B:P19961:OID20340:v1:Cardiometabolic	AMY2B	CAD_PGS	DISC	25572	-0.016709	0.00608964	0.00607674	0.000292584	-0.0114578	0.00594302	0.0538742	0.000137632	rs635634_C	-0.00937477	0.00607639	0.122887	1	0.0297937
AMY2B:P19961:OID20340:v1:Cardiometabolic	AMY2B	CKD_PGS	DISC	25572	0.0274649	0.00608044	6.30263e-06	0.0007925	0.0362861	0.00593615	9.93681e-10	0.00138176	rs635634_C	0.0262511	0.00605009	1.43705e-05	0.185171	2.95801e-05
AMY2B:P19961:OID20340:v1:Cardiometabolic	AMY2B	BMI_PGS	DISC	25572	-0.0540986	0.00608176	6.2079e-19	0.00306641	0.00909085	0.00620003	0.14259	7.96131e-05	rs78245241_T	-0.0517065	0.00587952	1.5277e-18	1.82388e-14	7.0693e-18
AMY2B:P19961:OID20340:v1:Cardiometabolic	AMY2B	NASH_biomarker_GRS	DISC	25572	-0.0122809	0.00608485	0.0435738	0.000158325	-0.0112989	0.00593714	0.05704	0.000134109	rs635634_C	-0.00721204	0.00606228	0.234192	1	0.161846
AMY2B:P19961:OID20340:v1:Cardiometabolic	AMY2B	BMI_GWAS_signif	DISC	25572	-0.0244365	0.00608453	5.93225e-05	0.000626628	0.00249852	0.00598403	0.676293	6.45616e-06	rs78245241_T	-0.01928	0.0058836	0.00105092	1	0.000675541
AMY2B:P19961:OID20340:v1:Cardiometabolic	AMY2B	CKD_GWAS_signif	DISC	25572	0.0227048	0.00608108	0.000189107	0.000541627	0.0247578	0.0059313	3.00174e-05	0.000644801	rs1561929_C	0.02224	0.00607757	0.000253361	1	0.00102698
AMY2B:P19961:OID20340:v1:Cardiometabolic	AMY2B	T2D_GWAS_signif	DISC	25572	-0.0197199	0.00608582	0.00119552	0.000407996	-0.0190786	0.00594078	0.00132224	0.000381794	rs635634_C	-0.0161516	0.00605924	0.00768946	1	0.0136141
AMY2B:P19961:OID20340:v1:Cardiometabolic	AMY2B	CAD_GWAS_signif	DISC	25572	-0.0133803	0.00608368	0.0278599	0.000188009	-0.0114373	0.00593917	0.0541485	0.000137319	rs635634_C	-0.00409312	0.00608065	0.500866	1	0.245288
AMY2B:P19961:OID20340:v1:Cardiometabolic	AMY2B	liver_lipid_pPS	DISC	25572	0.0191533	0.00608452	0.00164652	0.000385059	0.0205852	0.00593747	0.000527167	0.000444941	rs1260326_T	-0.00384553	0.0146798	0.793353	1	0.00515172
AMY2B:P19961:OID20340:v1:Cardiometabolic	AMY2B	beta_cell_pPS	DISC	25572	-0.0182276	0.006085	0.00274261	0.000348696	-0.0206569	0.00593996	0.000506749	0.000447667	rs635634_C	-0.0101101	0.00607585	0.0961286	1	0.0588159
AMY2B:P19961:OID20340:v1:Cardiometabolic	AMY2B	lipodystrophy_pPS	DISC	25572	-0.0125432	0.0060868	0.0393403	0.000165054	-0.0148163	0.00593951	0.0126184	0.000230395	rs635634_C	-0.0111696	0.00605646	0.0651579	1	0.168733
AMY2B:P19961:OID20340:v1:Cardiometabolic	AMY2B	T2D_PGS	REP	13499	-0.0424221	0.00860327	8.28169e-07	0.00170093	-0.0204175	0.00849326	0.016232	0.000389385	rs635634_C	-0.0377458	0.00855624	1.0346e-05	0.0243316	4.90556e-06
AMY2B:P19961:OID20340:v1:Cardiometabolic	AMY2B	CAD_PGS	REP	13499	-0.0216515	0.00862202	0.0120441	0.000441742	-0.014874	0.00845896	0.0787079	0.000208368	rs635634_C	-0.0132266	0.00859101	0.123686	1	0.0980211
AMY2B:P19961:OID20340:v1:Cardiometabolic	AMY2B	CKD_PGS	REP	13499	0.0310193	0.00861816	0.000320229	0.000907046	0.039871	0.00845845	2.45659e-06	0.00149528	rs635634_C	0.0295223	0.00856318	0.000567348	1	0.00157858
AMY2B:P19961:OID20340:v1:Cardiometabolic	AMY2B	BMI_PGS	REP	13499	-0.0470392	0.00861238	4.79673e-08	0.00208605	0.00719556	0.00874159	0.410443	4.56707e-05	rs78245241_T	-0.0429561	0.00840626	3.2655e-07	0.00140928	4.6976e-07
AMY2B:P19961:OID20340:v1:Cardiometabolic	AMY2B	obesity_pPS	REP	13499	-0.0192184	0.00860714	0.0255759	0.000349275	-0.00828114	0.0084553	0.327399	6.4655e-05	rs78245241_T	-0.0153018	0.00840039	0.0685448	1	0.167728
AMY2B:P19961:OID20340:v1:Cardiometabolic	AMY2B	liver_lipid_pPS	REP	13499	0.0245386	0.00860527	0.00435692	0.000569535	0.0250303	0.00844042	0.00302704	0.000592418	rs1260326_T	0.00228027	0.0200417	0.909417	1	0.0260352
AMY2B:P19961:OID20340:v1:Cardiometabolic	AMY2B	CKD_PGS	AFR	1018	0.0860518	0.0304384	0.00479451	0.00762608	0.0702522	0.0302128	0.0202682	0.00498854	NA	NA	NA	NA	1	0.232968
AMY2B:P19961:OID20340:v1:Cardiometabolic	AMY2B	proinsulin_pPS	AFR	1018	0.0597053	0.0302815	0.0489317	0.00372505	0.0507038	0.0300535	0.091908	0.00263324	NA	NA	NA	NA	1	0.963658
AMY2B:P19961:OID20340:v1:Cardiometabolic	AMY2B	CAD_PGS	AMR	60	0.853003	0.19152	0.00046413	0.142796	0.87006	0.166686	0.000165316	0.144915	NA	NA	NA	NA	1	0.99805
AMY2B:P19961:OID20340:v1:Cardiometabolic	AMY2B	T2D_PGS	EUR	36550	-0.0519452	0.00515322	7.26662e-24	0.00274934	-0.0270972	0.00507615	9.44662e-08	0.000737995	NA	NA	NA	NA	2.13493e-19	6.63023e-23
AMY2B:P19961:OID20340:v1:Cardiometabolic	AMY2B	CAD_PGS	EUR	36550	-0.0181964	0.00516019	0.000421936	0.00033728	-0.0121006	0.00504346	0.0164334	0.000149176	NA	NA	NA	NA	1	0.00259884
AMY2B:P19961:OID20340:v1:Cardiometabolic	AMY2B	CKD_PGS	EUR	36550	0.0282138	0.00515536	4.46116e-08	0.000811989	0.0374562	0.00504001	1.09507e-13	0.00142935	NA	NA	NA	NA	0.00131069	2.06733e-07
AMY2B:P19961:OID20340:v1:Cardiometabolic	AMY2B	BMI_PGS	EUR	36550	-0.0528016	0.00515438	1.3591e-24	0.0028392	0.00845957	0.00525098	0.107178	6.72665e-05	NA	NA	NA	NA	3.99304e-20	1.55371e-23
AMY2B:P19961:OID20340:v1:Cardiometabolic	AMY2B	BMI_GWAS_signif	EUR	36550	-0.0209731	0.00515672	4.76927e-05	0.000448625	0.00619604	0.00507758	0.222369	3.85932e-05	NA	NA	NA	NA	1	0.000400346
AMY2B:P19961:OID20340:v1:Cardiometabolic	AMY2B	CKD_GWAS_signif	EUR	36550	0.0203104	0.00515521	8.17097e-05	0.000420978	0.022128	0.00503563	1.11451e-05	0.000500219	NA	NA	NA	NA	1	0.000418958
AMY2B:P19961:OID20340:v1:Cardiometabolic	AMY2B	T2D_GWAS_signif	EUR	36550	-0.0127189	0.00515531	0.0136239	0.000165128	-0.011919	0.00503956	0.0180312	0.000144957	NA	NA	NA	NA	1	0.0704699
AMY2B:P19961:OID20340:v1:Cardiometabolic	AMY2B	CAD_GWAS_signif	EUR	36550	-0.0133071	0.00515518	0.00984673	0.000180759	-0.010325	0.00503869	0.040456	0.000108819	NA	NA	NA	NA	1	0.0945415
AMY2B:P19961:OID20340:v1:Cardiometabolic	AMY2B	obesity_pPS	EUR	36550	-0.0122309	0.0051562	0.0176931	0.00015265	0.00154129	0.00504893	0.760162	2.41535e-06	NA	NA	NA	NA	1	0.103732
AMY2B:P19961:OID20340:v1:Cardiometabolic	AMY2B	liver_lipid_pPS	EUR	36550	0.022194	0.00515349	1.66213e-05	0.000502979	0.0233258	0.00503623	3.64101e-06	0.000555674	NA	NA	NA	NA	0.488335	6.88766e-05
AMY2B:P19961:OID20340:v1:Cardiometabolic	AMY2B	beta_cell_pPS	EUR	36550	-0.0148658	0.00515507	0.00393243	0.000225583	-0.0164489	0.00503803	0.00109586	0.000276209	NA	NA	NA	NA	1	0.0557303
AMY2B:P19961:OID20340:v1:Cardiometabolic	AMY2B	T2D_PGS	SAS	745	-0.0736871	0.0342377	0.0317254	0.0058578	-0.0505388	0.033694	0.134098	0.00277407	NA	NA	NA	NA	1	0.40004
AMY2B:P19961:OID20340:v1:Cardiometabolic	AMY2B	BMI_PGS	SAS	745	-0.0770079	0.0338925	0.0233852	0.00652372	-0.0116555	0.0346749	0.736871	0.000139757	NA	NA	NA	NA	1	0.198611
AMY2B:P19961:OID20340:v1:Cardiometabolic	AMY2B	NASH_biomarker_GRS	SAS	745	-0.0736952	0.03464	0.0337346	0.0057247	-0.0723459	0.0337719	0.0325341	0.00563893	NA	NA	NA	NA	1	0.802345
ANG:P03950:OID20403:v1:Cardiometabolic	ANG	T2D_PGS	ALL	41832	0.0465859	0.00463584	9.86873e-24	0.00216897	0.0296825	0.00461564	1.28261e-10	0.00086974	rs61791757_G	0.0459563	0.00463525	3.81775e-23	2.89943e-19	8.75962e-23
ANG:P03950:OID20403:v1:Cardiometabolic	ANG	CAD_PGS	ALL	41832	0.023397	0.00464213	4.67144e-07	0.000546602	0.0195078	0.00458938	2.13631e-05	0.000380191	rs12100929_C	0.0205061	0.00445908	4.2632e-06	0.0137247	5.55655e-06
ANG:P03950:OID20403:v1:Cardiometabolic	ANG	CKD_PGS	ALL	41832	0.0365682	0.00463669	3.1777e-15	0.0013372	0.0303	0.00458866	4.07099e-11	0.000916944	rs2067689_T	0.0352768	0.00452198	6.27395e-15	9.33608e-11	2.16113e-14
ANG:P03950:OID20403:v1:Cardiometabolic	ANG	BMI_PGS	ALL	41832	0.0191315	0.00464185	3.77088e-05	0.000365588	-0.0249058	0.00477244	1.81079e-07	0.000572952	rs61791757_G	0.0181895	0.00464265	8.94595e-05	1	0.000119901
ANG:P03950:OID20403:v1:Cardiometabolic	ANG	NASH_biomarker_GRS	ALL	41832	-0.0142586	0.00463731	0.00210814	0.000203504	-0.0144895	0.0045834	0.00157178	0.000210335	rs2067689_T	-0.0132252	0.00452252	0.0034541	1	0.0107158
ANG:P03950:OID20403:v1:Cardiometabolic	ANG	CKD_GWAS_signif	ALL	41832	0.0286352	0.00463596	6.60327e-10	0.000820684	0.0275563	0.00458104	1.81068e-09	0.000761059	rs61791757_G	0.028424	0.00463413	8.66674e-10	1.94004e-05	5.87891e-09
ANG:P03950:OID20403:v1:Cardiometabolic	ANG	obesity_pPS	ALL	41832	0.00913351	0.00463819	0.0489369	8.34814e-05	-0.000653398	0.00459482	0.88692	4.25698e-07	rs12100929_C	0.0069762	0.00445503	0.117376	1	0.206279
ANG:P03950:OID20403:v1:Cardiometabolic	ANG	liver_lipid_pPS	ALL	41832	-0.0280618	0.0046362	1.43588e-09	0.000788094	-0.0293788	0.00458317	1.46938e-10	0.000864152	rs1260326_T	-0.02471	0.0110749	0.0256752	4.21862e-05	1.57411e-08
ANG:P03950:OID20403:v1:Cardiometabolic	ANG	lipodystrophy_pPS	ALL	41832	0.00951064	0.00464026	0.0404104	9.04362e-05	0.00999725	0.00458791	0.029334	9.99461e-05	rs12100929_C	0.00822791	0.00445689	0.0648832	1	0.125503
ANG:P03950:OID20403:v1:Cardiometabolic	ANG	T2D_PGS	DISC	27648	0.0405566	0.0056268	5.83389e-13	0.00170194	0.0234387	0.00560205	2.87381e-05	0.000560832	rs61791757_G	0.0396239	0.0056261	1.92723e-12	1.714e-08	4.31737e-12
ANG:P03950:OID20403:v1:Cardiometabolic	ANG	CAD_PGS	DISC	27648	0.0271036	0.00562822	1.47488e-06	0.000760514	0.0239249	0.00556283	1.70735e-05	0.000592587	rs12100929_C	0.0225895	0.00539473	2.83141e-05	0.043332	2.49035e-05
ANG:P03950:OID20403:v1:Cardiometabolic	ANG	CKD_PGS	DISC	27648	0.0393982	0.0056183	2.39517e-12	0.00161113	0.0333479	0.00555811	1.99967e-09	0.00115252	rs2067689_T	0.0379147	0.00547719	4.54119e-12	7.03701e-08	1.79516e-11
ANG:P03950:OID20403:v1:Cardiometabolic	ANG	BMI_PGS	DISC	27648	0.0207393	0.00562997	0.00023029	0.000445164	-0.0244128	0.00580654	2.62651e-05	0.000566314	rs61791757_G	0.0197398	0.00562942	0.000454685	1	0.000747616
ANG:P03950:OID20403:v1:Cardiometabolic	ANG	NASH_biomarker_GRS	DISC	27648	-0.0159166	0.00562434	0.0046589	0.000262779	-0.0159362	0.00555809	0.00414434	0.000263465	rs2067689_T	-0.0168111	0.00548273	0.00217009	1	0.024399
ANG:P03950:OID20403:v1:Cardiometabolic	ANG	CKD_GWAS_signif	DISC	27648	0.0316135	0.00561927	1.86324e-08	0.00103764	0.0303972	0.00555169	4.40581e-08	0.000960019	rs61791757_G	0.0314491	0.005616	2.16503e-08	0.000547419	1.74337e-07
ANG:P03950:OID20403:v1:Cardiometabolic	ANG	CAD_GWAS_signif	DISC	27648	0.0121021	0.00562379	0.0314097	0.000151968	0.0114883	0.00555989	0.0388105	0.000136852	rs12100929_C	0.00726658	0.00539032	0.177644	1	0.257052
ANG:P03950:OID20403:v1:Cardiometabolic	ANG	liver_lipid_pPS	DISC	27648	-0.0287795	0.00562302	3.10597e-07	0.000858965	-0.0298026	0.0055575	8.27e-08	0.00092094	rs1260326_T	-0.0255955	0.0136367	0.0605344	0.00912533	3.31682e-06
ANG:P03950:OID20403:v1:Cardiometabolic	ANG	T2D_PGS	REP	14184	0.0567576	0.0081732	3.96809e-12	0.00300483	0.0406363	0.00814008	6.04332e-07	0.00152422	rs61791757_G	0.0565522	0.00817244	4.7155e-12	1.16582e-07	4.89842e-11
ANG:P03950:OID20403:v1:Cardiometabolic	ANG	CKD_PGS	REP	14184	0.0305979	0.00819264	0.000188604	0.000871251	0.0240037	0.00811666	0.00310827	0.000535524	rs2067689_T	0.029626	0.00799687	0.000212449	1	0.000985975
ANG:P03950:OID20403:v1:Cardiometabolic	ANG	BMI_PGS	REP	14184	0.0167552	0.00819235	0.0408512	0.000261451	-0.0245395	0.0083794	0.00341099	0.000525154	rs61791757_G	0.0160005	0.00819771	0.0509786	1	0.095482
ANG:P03950:OID20403:v1:Cardiometabolic	ANG	CKD_GWAS_signif	REP	14184	0.0223001	0.00818239	0.00643084	0.000464152	0.0215927	0.00809173	0.00762793	0.000436074	rs61791757_G	0.0220531	0.00818178	0.00703883	1	0.0468829
ANG:P03950:OID20403:v1:Cardiometabolic	ANG	liver_lipid_pPS	REP	14184	-0.0263749	0.00817983	0.00126529	0.000649549	-0.0281419	0.00809309	0.000508071	0.000740205	rs1260326_T	-0.0234655	0.0189709	0.216138	1	0.00986057
ANG:P03950:OID20403:v1:Cardiometabolic	ANG	T2D_PGS	AFR	1110	0.07331	0.0283214	0.00977174	0.00548234	0.0736515	0.028586	0.0101176	0.00548752	NA	NA	NA	NA	1	0.276828
ANG:P03950:OID20403:v1:Cardiometabolic	ANG	CKD_PGS	AFR	1110	0.0653816	0.0285915	0.0224074	0.00428457	0.0725627	0.0289556	0.0123622	0.00519312	NA	NA	NA	NA	1	0.369848
ANG:P03950:OID20403:v1:Cardiometabolic	ANG	obesity_pPS	AFR	1110	0.0705276	0.0280634	0.0121138	0.00516966	0.0673963	0.0283327	0.0175511	0.00468188	NA	NA	NA	NA	1	0.791969
ANG:P03950:OID20403:v1:Cardiometabolic	ANG	CAD_PGS	AMR	69	0.342565	0.137945	0.0207414	0.048679	0.336505	0.151381	0.0373343	0.0428421	NA	NA	NA	NA	1	0.99805
ANG:P03950:OID20403:v1:Cardiometabolic	ANG	T2D_PGS	EUR	39079	0.0455833	0.0048003	2.30137e-21	0.00207864	0.0275194	0.0047763	8.39148e-09	0.000747754	NA	NA	NA	NA	6.76144e-17	1.88867e-20
ANG:P03950:OID20403:v1:Cardiometabolic	ANG	CAD_PGS	EUR	39079	0.0239728	0.00480537	6.10291e-07	0.000574662	0.0198298	0.00474589	2.94311e-05	0.000393407	NA	NA	NA	NA	0.0179304	7.42659e-06
ANG:P03950:OID20403:v1:Cardiometabolic	ANG	CKD_PGS	EUR	39079	0.037094	0.00479924	1.10865e-14	0.00137817	0.0302677	0.00474403	1.78882e-10	0.000916733	NA	NA	NA	NA	3.25721e-10	7.27057e-14
ANG:P03950:OID20403:v1:Cardiometabolic	ANG	BMI_PGS	EUR	39079	0.0189488	0.00480626	8.07699e-05	0.000358988	-0.0273272	0.00494268	3.24475e-08	0.000688582	NA	NA	NA	NA	1	0.000247706
ANG:P03950:OID20403:v1:Cardiometabolic	ANG	NASH_biomarker_GRS	EUR	39079	-0.0120051	0.0048009	0.0124022	0.000144452	-0.0124487	0.00474017	0.00863762	0.000155458	NA	NA	NA	NA	1	0.0509618
ANG:P03950:OID20403:v1:Cardiometabolic	ANG	CKD_GWAS_signif	EUR	39079	0.0306431	0.00479896	1.72898e-10	0.000941074	0.0292897	0.00473767	6.37979e-10	0.000860811	NA	NA	NA	NA	5.07974e-06	1.56782e-09
ANG:P03950:OID20403:v1:Cardiometabolic	ANG	liver_lipid_pPS	EUR	39079	-0.0276427	0.00479856	8.4436e-09	0.000766078	-0.0288426	0.00473882	1.16521e-09	0.000834348	NA	NA	NA	NA	0.000248073	8.13354e-08
ANG:P03950:OID20403:v1:Cardiometabolic	ANG	beta_cell_pPS	EAS	205	0.189833	0.0733192	0.0105503	0.0309526	0.21337	0.0732923	0.00414966	0.0382201	NA	NA	NA	NA	1	0.999085
ANGPT1:Q15389:OID20740:v1:Inflammation	ANGPT1	NASH_biomarker_GRS	ALL	41764	-0.011316	0.00484296	0.0194656	0.000128611	-0.0115514	0.00485159	0.0172721	0.000133967	rs1654425_T	-0.0105253	0.00481945	0.0289742	1	0.0737933
ANGPT1:Q15389:OID20740:v1:Inflammation	ANGPT1	liver_lipid_pPS	ALL	41764	-0.0199401	0.00484284	3.8383e-05	0.000399257	-0.0201043	0.00485253	3.43371e-05	0.000405525	rs1260326_T	-0.00454577	0.0115664	0.69431	1	0.000149166
ANGPT1:Q15389:OID20740:v1:Inflammation	ANGPT1	proinsulin_pPS	ALL	41764	-0.0129378	0.0048429	0.00755404	0.000168117	-0.01175	0.00485266	0.0154672	0.00013855	rs6993770_A	-0.0113391	0.00480521	0.0182915	1	0.634108
ANGPT1:Q15389:OID20740:v1:Inflammation	ANGPT1	NASH_biomarker_GRS	DISC	27638	-0.0143709	0.00593756	0.0155125	0.000209347	-0.014239	0.00594406	0.0166045	0.000205436	rs1654425_T	-0.0136302	0.0059057	0.0210079	1	0.0693692
ANGPT1:Q15389:OID20740:v1:Inflammation	ANGPT1	liver_lipid_pPS	DISC	27638	-0.0195266	0.00593749	0.00100778	0.000386442	-0.0193939	0.00594487	0.00110648	0.000380938	rs1260326_T	-0.00736215	0.0143721	0.608479	1	0.0034033
ANGPT1:Q15389:OID20740:v1:Inflammation	ANGPT1	liver_lipid_pPS	REP	14126	-0.0204566	0.00838823	0.0147514	0.000411825	-0.0212403	0.00841891	0.0116494	0.000443396	rs1260326_T	0.00172589	0.0195133	0.929523	1	0.0642334
ANGPT1:Q15389:OID20740:v1:Inflammation	ANGPT1	obesity_pPS	AFR	1103	-0.0799769	0.0309919	0.00999846	0.0059379	-0.0808145	0.0312962	0.00995239	0.00602212	NA	NA	NA	NA	1	0.754007
ANGPT1:Q15389:OID20740:v1:Inflammation	ANGPT1	NASH_biomarker_GRS	EUR	39026	-0.0121779	0.00500127	0.0148976	0.000150036	-0.0123711	0.00500885	0.0135211	0.000154769	NA	NA	NA	NA	1	0.0589087
ANGPT1:Q15389:OID20740:v1:Inflammation	ANGPT1	liver_lipid_pPS	EUR	39026	-0.0196703	0.005	8.36671e-05	0.000391548	-0.0197558	0.00500882	8.02057e-05	0.000394596	NA	NA	NA	NA	1	0.000286163
ANGPT1:Q15389:OID20740:v1:Inflammation	ANGPT1	proinsulin_pPS	EUR	39026	-0.0117739	0.00500082	0.0185581	0.000140272	-0.0107739	0.00500952	0.0315066	0.000117358	NA	NA	NA	NA	1	0.763198
ANGPT2:O15123:OID21463:v1:Oncology	ANGPT2	T2D_PGS	ALL	42273	0.0427851	0.00473199	1.60673e-19	0.00183015	0.0299692	0.00473483	2.48386e-10	0.000887641	rs4841133_A	0.0403432	0.00473732	1.70461e-17	4.72057e-15	1.17427e-18
ANGPT2:O15123:OID21463:v1:Oncology	ANGPT2	CKD_PGS	ALL	42273	0.0163041	0.00473418	0.000573943	0.000265956	0.0112176	0.00470913	0.0172184	0.000125826	rs507666_G	0.0154626	0.00472309	0.00106185	1	0.00175468
ANGPT2:O15123:OID21463:v1:Oncology	ANGPT2	BMI_PGS	ALL	42273	0.0551146	0.00473001	2.50005e-31	0.00303561	0.0237985	0.00489553	1.17056e-06	0.000523798	rs13107325_C	0.0519372	0.00474143	6.93811e-28	7.34513e-27	3.67257e-30
ANGPT2:O15123:OID21463:v1:Oncology	ANGPT2	NASH_biomarker_GRS	ALL	42273	0.0112178	0.00473227	0.0177691	0.000126023	0.0107626	0.00470154	0.0220748	0.0001162	rs4841133_A	0.00382124	0.0048066	0.426618	1	0.0685113
ANGPT2:O15123:OID21463:v1:Oncology	ANGPT2	BMI_GWAS_signif	ALL	42273	0.0358168	0.0047321	3.84051e-14	0.00128324	0.0217441	0.00473717	4.44316e-06	0.000467019	rs13107325_C	0.0324483	0.00474391	8.02782e-12	1.12834e-09	2.35071e-12
ANGPT2:O15123:OID21463:v1:Oncology	ANGPT2	CAD_GWAS_signif	ALL	42273	-0.0212568	0.00473172	7.06099e-06	0.000452461	-0.0225763	0.00470198	1.58071e-06	0.00051099	rs507666_G	-0.0148971	0.00474251	0.00168382	0.207452	0.000244061
ANGPT2:O15123:OID21463:v1:Oncology	ANGPT2	obesity_pPS	ALL	42273	0.012764	0.00473283	0.0070014	0.000163113	0.0051466	0.00471268	0.274806	2.64485e-05	rs2959812_A	0.0121843	0.00471429	0.00975387	1	0.0511695
ANGPT2:O15123:OID21463:v1:Oncology	ANGPT2	liver_lipid_pPS	ALL	42273	-0.0286284	0.00473095	1.44882e-09	0.00082064	-0.0291923	0.00470101	5.3547e-10	0.000854408	rs1260326_T	-0.00384189	0.0113146	0.734197	4.25662e-05	1.58239e-08
ANGPT2:O15123:OID21463:v1:Oncology	ANGPT2	T2D_PGS	DISC	28000	0.0411759	0.00574772	8.03793e-13	0.00176018	0.0277849	0.00574942	1.35449e-06	0.000791805	rs4841133_A	0.0386338	0.00575545	1.94906e-11	2.36155e-08	5.87449e-12
ANGPT2:O15123:OID21463:v1:Oncology	ANGPT2	CKD_PGS	DISC	28000	0.0141975	0.00574239	0.0134265	0.000209994	0.00938022	0.00570818	0.100333	9.16224e-05	rs507666_G	0.0133286	0.0057284	0.0199848	1	0.0377847
ANGPT2:O15123:OID21463:v1:Oncology	ANGPT2	BMI_PGS	DISC	28000	0.0529623	0.00574216	3.07492e-20	0.00291423	0.0203557	0.00596014	0.000638011	0.000395631	rs13107325_C	0.0494297	0.00575847	9.64484e-18	9.03411e-16	3.91087e-19
ANGPT2:O15123:OID21463:v1:Oncology	ANGPT2	NASH_biomarker_GRS	DISC	28000	0.0130511	0.00574474	0.0231046	0.000177309	0.0123848	0.00570462	0.0299382	0.000159907	rs4841133_A	0.00567767	0.00583845	0.330829	1	0.0969731
ANGPT2:O15123:OID21463:v1:Oncology	ANGPT2	BMI_GWAS_signif	DISC	28000	0.0328594	0.00574279	1.06441e-08	0.00112364	0.0190892	0.00574744	0.000897022	0.000374168	rs13107325_C	0.0291296	0.00575929	4.26703e-07	0.000312722	4.57961e-07
ANGPT2:O15123:OID21463:v1:Oncology	ANGPT2	CAD_GWAS_signif	DISC	28000	-0.0192806	0.00574308	0.000788452	0.000387112	-0.0196386	0.00570498	0.000577497	0.000401922	rs507666_G	-0.0130166	0.00575416	0.0236977	1	0.0201432
ANGPT2:O15123:OID21463:v1:Oncology	ANGPT2	liver_lipid_pPS	DISC	28000	-0.0303795	0.00574283	1.23243e-07	0.000960586	-0.0307929	0.00570341	6.75461e-08	0.000988079	rs1260326_T	-0.0054404	0.0139197	0.695918	0.00362088	1.50244e-06
ANGPT2:O15123:OID21463:v1:Oncology	ANGPT2	T2D_PGS	REP	14273	0.0457238	0.00833535	4.19281e-08	0.00194215	0.0342731	0.00834733	4.0504e-05	0.00107962	rs4841133_A	0.0435224	0.00834108	1.83569e-07	0.00123185	3.06429e-07
ANGPT2:O15123:OID21463:v1:Oncology	ANGPT2	CKD_PGS	REP	14273	0.0205279	0.00835028	0.0139696	0.00039072	0.0151981	0.00831975	0.0677588	0.000213911	rs507666_G	0.0196701	0.00833266	0.0182584	1	0.0461674
ANGPT2:O15123:OID21463:v1:Oncology	ANGPT2	BMI_PGS	REP	14273	0.0608322	0.00833456	3.05749e-13	0.00343274	0.0323868	0.00858469	0.000162199	0.000911649	rs13107325_C	0.0583543	0.00834785	2.86447e-12	8.98291e-09	7.30318e-12
ANGPT2:O15123:OID21463:v1:Oncology	ANGPT2	BMI_GWAS_signif	REP	14273	0.0424145	0.00834452	3.76403e-07	0.00166802	0.027658	0.00836225	0.000943735	0.000700869	rs13107325_C	0.0397491	0.00835916	2.00239e-06	0.0110587	2.78395e-05
ANGPT2:O15123:OID21463:v1:Oncology	ANGPT2	CAD_GWAS_signif	REP	14273	-0.0253444	0.00833653	0.00236877	0.000597415	-0.0284397	0.00829261	0.000606374	0.0007535	rs507666_G	-0.0188279	0.00836185	0.0243598	1	0.0695217
ANGPT2:O15123:OID21463:v1:Oncology	ANGPT2	obesity_pPS	REP	14273	0.0247294	0.00833531	0.00301392	0.000568956	0.0182499	0.00830855	0.0280706	0.000309244	rs2959812_A	0.0240195	0.00830757	0.00384254	1	0.0769295
ANGPT2:O15123:OID21463:v1:Oncology	ANGPT2	liver_lipid_pPS	REP	14273	-0.0238651	0.00833613	0.0042046	0.000529799	-0.0246893	0.00829504	0.0029215	0.000567659	rs1260326_T	-0.000239944	0.0194153	0.99014	1	0.0255062
ANGPT2:O15123:OID21463:v1:Oncology	ANGPT2	T2D_GWAS_signif	AMR	69	0.472166	0.186758	0.0187847	0.0897156	0.491401	0.212848	0.0312285	0.0823474	NA	NA	NA	NA	1	0.899128
ANGPT2:O15123:OID21463:v1:Oncology	ANGPT2	beta_cell_pPS	AMR	69	0.353121	0.167954	0.0466593	0.0665051	0.350055	0.180615	0.0661692	0.0617232	NA	NA	NA	NA	1	0.999896
ANGPT2:O15123:OID21463:v1:Oncology	ANGPT2	T2D_PGS	EUR	39489	0.044594	0.00489937	9.27288e-20	0.00199278	0.031356	0.00490265	1.61586e-10	0.000973147	NA	NA	NA	NA	2.72437e-15	7.07629e-19
ANGPT2:O15123:OID21463:v1:Oncology	ANGPT2	CKD_PGS	EUR	39489	0.0168566	0.00490011	0.000582208	0.000285166	0.0118208	0.0048719	0.0152574	0.000140179	NA	NA	NA	NA	1	0.0017535
ANGPT2:O15123:OID21463:v1:Oncology	ANGPT2	BMI_PGS	EUR	39489	0.0561516	0.00489713	2.17843e-30	0.0031586	0.0240082	0.00507408	2.23604e-06	0.000532854	NA	NA	NA	NA	6.40022e-26	3.28216e-29
ANGPT2:O15123:OID21463:v1:Oncology	ANGPT2	NASH_biomarker_GRS	EUR	39489	0.0118567	0.00489908	0.0155166	0.000141168	0.0111518	0.00486573	0.0219164	0.00012508	NA	NA	NA	NA	1	0.060865
ANGPT2:O15123:OID21463:v1:Oncology	ANGPT2	BMI_GWAS_signif	EUR	39489	0.0350017	0.00489814	9.09501e-13	0.00122928	0.0205973	0.004903	2.66372e-05	0.000420101	NA	NA	NA	NA	2.67211e-08	4.77163e-11
ANGPT2:O15123:OID21463:v1:Oncology	ANGPT2	CAD_GWAS_signif	EUR	39489	-0.020577	0.00489852	2.6674e-05	0.000425144	-0.0218066	0.00486612	7.43979e-06	0.000478011	NA	NA	NA	NA	0.783681	0.000861158
ANGPT2:O15123:OID21463:v1:Oncology	ANGPT2	obesity_pPS	EUR	39489	0.01341	0.00489965	0.0062045	0.000180526	0.00518864	0.00487765	0.287445	2.69478e-05	NA	NA	NA	NA	1	0.0487402
ANGPT2:O15123:OID21463:v1:Oncology	ANGPT2	liver_lipid_pPS	EUR	39489	-0.0281325	0.0048967	9.24823e-09	0.000794962	-0.0285623	0.0048643	4.34508e-09	0.000820381	NA	NA	NA	NA	0.000271713	8.82185e-08
ANGPT2:O15123:OID21463:v1:Oncology	ANGPT2	obesity_pPS	EAS	211	0.18932	0.0878579	0.0326791	0.0194878	0.190408	0.0887317	0.0334287	0.0196263	NA	NA	NA	NA	1	0.958296
ANGPT2:O15123:OID21463:v1:Oncology	ANGPT2	BMI_PGS	SAS	815	0.101111	0.0326847	0.0020501	0.0111035	0.0629274	0.0336821	0.0621153	0.00401427	NA	NA	NA	NA	1	0.0454113
ANGPT2:O15123:OID21463:v1:Oncology	ANGPT2	BMI_GWAS_signif	SAS	815	0.0929138	0.0329633	0.00494686	0.00923766	0.0757587	0.0328718	0.0214589	0.00609378	NA	NA	NA	NA	1	0.143987
ANGPTL1:O95841:OID20211:v1:Cardiometabolic	ANGPTL1	CAD_PGS	ALL	41353	-0.0105752	0.00479119	0.0273046	0.000111683	-0.00890166	0.00478605	0.0629043	7.91802e-05	rs12753251_G	-0.00865493	0.00468425	0.064658	1	0.0788025
ANGPTL1:O95841:OID20211:v1:Cardiometabolic	ANGPTL1	BMI_PGS	ALL	41353	-0.0257465	0.0047885	7.62532e-08	0.000662348	-0.00638604	0.00497684	0.199446	3.76881e-05	rs150790967_G	-0.0249717	0.00478135	1.7717e-07	0.00224032	3.03566e-07
ANGPTL1:O95841:OID20211:v1:Cardiometabolic	ANGPTL1	NASH_biomarker_GRS	ALL	41353	0.0251399	0.00478362	1.4842e-07	0.000632812	0.0245678	0.00477782	2.72998e-07	0.000604867	rs28929474_C	0.0147719	0.00498058	0.00301971	0.00436058	1.54084e-06
ANGPTL1:O95841:OID20211:v1:Cardiometabolic	ANGPTL1	BMI_GWAS_signif	ALL	41353	-0.0168966	0.00478741	0.000416992	0.000285506	-0.0082723	0.00481746	0.0859595	6.74918e-05	rs12753251_G	-0.0146919	0.00468069	0.00169742	1	0.00254175
ANGPTL1:O95841:OID20211:v1:Cardiometabolic	ANGPTL1	CAD_GWAS_signif	ALL	41353	-0.0178377	0.00478475	0.000193249	0.000318537	-0.017579	0.00478049	0.000236074	0.000309433	rs35810656_A	-0.0173305	0.00476291	0.00027441	1	0.00417204
ANGPTL1:O95841:OID20211:v1:Cardiometabolic	ANGPTL1	liver_lipid_pPS	ALL	41353	0.0120946	0.00478547	0.0114958	0.000146427	0.0125908	0.00478088	0.00845259	0.000158738	rs528407402_C	0.0110941	0.00476399	0.019878	1	0.0238522
ANGPTL1:O95841:OID20211:v1:Cardiometabolic	ANGPTL1	proinsulin_pPS	ALL	41353	-0.0108565	0.00478497	0.0232815	0.000118009	-0.0114528	0.00477991	0.0165779	0.000131399	rs12753251_G	-0.00908916	0.00467814	0.0520352	1	0.697824
ANGPTL1:O95841:OID20211:v1:Cardiometabolic	ANGPTL1	beta_cell_pPS	ALL	41353	0.00950311	0.00478545	0.0470583	9.04055e-05	0.00854187	0.00478047	0.0739728	7.30798e-05	rs528407402_C	0.00914623	0.00476369	0.0548662	1	0.303416
ANGPTL1:O95841:OID20211:v1:Cardiometabolic	ANGPTL1	CAD_PGS	DISC	27306	-0.0115733	0.00582127	0.0468096	0.000138349	-0.0104992	0.00581262	0.0708853	0.000113897	rs12753251_G	-0.00928397	0.00568599	0.102527	1	0.136435
ANGPTL1:O95841:OID20211:v1:Cardiometabolic	ANGPTL1	BMI_PGS	DISC	27306	-0.0236398	0.00581953	4.87587e-05	0.000577307	-0.00375388	0.00606785	0.536151	1.33622e-05	rs150790967_G	-0.022821	0.00580779	8.5378e-05	1	0.000174274
ANGPTL1:O95841:OID20211:v1:Cardiometabolic	ANGPTL1	NASH_biomarker_GRS	DISC	27306	0.026235	0.00581364	6.42863e-06	0.000712359	0.025852	0.00580454	8.47152e-06	0.000692038	rs28929474_C	0.015393	0.00607441	0.0112799	0.188873	6.3524e-05
ANGPTL1:O95841:OID20211:v1:Cardiometabolic	ANGPTL1	BMI_GWAS_signif	DISC	27306	-0.0172943	0.0058159	0.0029456	0.000309449	-0.00878192	0.00585189	0.133445	7.8622e-05	rs12753251_G	-0.014412	0.00568106	0.0111912	1	0.0190202
ANGPTL1:O95841:OID20211:v1:Cardiometabolic	ANGPTL1	CAD_GWAS_signif	DISC	27306	-0.0183112	0.00581375	0.00163644	0.000347155	-0.01854	0.005807	0.00141112	0.00035575	rs35810656_A	-0.017889	0.00578137	0.00197511	1	0.0367013
ANGPTL1:O95841:OID20211:v1:Cardiometabolic	ANGPTL1	liver_lipid_pPS	DISC	27306	0.0160517	0.00581545	0.0057808	0.000266631	0.0168466	0.00580745	0.00372436	0.000293706	rs528407402_C	0.0142774	0.00579112	0.0136923	1	0.015205
ANGPTL1:O95841:OID20211:v1:Cardiometabolic	ANGPTL1	BMI_PGS	REP	14047	-0.0294859	0.00842614	0.000467872	0.000816083	-0.0112506	0.00870928	0.196449	0.000111344	rs150790967_G	-0.0287981	0.00842086	0.000628347	1	0.00217846
ANGPTL1:O95841:OID20211:v1:Cardiometabolic	ANGPTL1	NASH_biomarker_GRS	REP	14047	0.0235959	0.00842654	0.00511428	0.000522727	0.0226297	0.00842379	0.00723111	0.000481333	rs28929474_C	0.0141077	0.00870879	0.105268	1	0.0499194
ANGPTL1:O95841:OID20211:v1:Cardiometabolic	ANGPTL1	lipodystrophy_pPS	REP	14047	0.0199249	0.0084267	0.0180685	0.000372774	0.0204866	0.00843052	0.0151094	0.000393889	rs2256594_A	0.0193185	0.00842518	0.0218656	1	0.085058
ANGPTL1:O95841:OID20211:v1:Cardiometabolic	ANGPTL1	CKD_PGS	AFR	1088	0.0624863	0.0309329	0.0436341	0.00357275	0.0591323	0.0310258	0.0569429	0.00317835	NA	NA	NA	NA	1	0.458649
ANGPTL1:O95841:OID20211:v1:Cardiometabolic	ANGPTL1	liver_lipid_pPS	AFR	1088	0.0644596	0.0307998	0.0366049	0.00383378	0.0700141	0.0308253	0.0233355	0.00450719	NA	NA	NA	NA	1	0.807799
ANGPTL1:O95841:OID20211:v1:Cardiometabolic	ANGPTL1	CAD_PGS	EUR	38647	-0.0114256	0.00494665	0.020906	0.000131761	-0.00952544	0.00494056	0.0538612	9.15975e-05	NA	NA	NA	NA	1	0.0670543
ANGPTL1:O95841:OID20211:v1:Cardiometabolic	ANGPTL1	BMI_PGS	EUR	38647	-0.0275481	0.00494464	2.54502e-08	0.000766081	-0.00833129	0.00514556	0.105429	6.46006e-05	NA	NA	NA	NA	0.000747725	1.06362e-07
ANGPTL1:O95841:OID20211:v1:Cardiometabolic	ANGPTL1	NASH_biomarker_GRS	EUR	38647	0.0264466	0.00493917	8.62984e-08	0.000707649	0.0260992	0.00493231	1.2199e-07	0.000689519	NA	NA	NA	NA	0.00253545	9.15323e-07
ANGPTL1:O95841:OID20211:v1:Cardiometabolic	ANGPTL1	BMI_GWAS_signif	EUR	38647	-0.0188425	0.00494214	0.000137716	0.000358915	-0.0102222	0.00497344	0.0398515	0.000104096	NA	NA	NA	NA	1	0.00102693
ANGPTL1:O95841:OID20211:v1:Cardiometabolic	ANGPTL1	CAD_GWAS_signif	EUR	38647	-0.0184849	0.00494051	0.000183187	0.000345655	-0.0182682	0.00493498	0.00021439	0.000337578	NA	NA	NA	NA	1	0.00444796
ANGPTL1:O95841:OID20211:v1:Cardiometabolic	ANGPTL1	liver_lipid_pPS	EUR	38647	0.00987764	0.0049398	0.0455502	9.8753e-05	0.0102418	0.00493425	0.037933	0.000106161	NA	NA	NA	NA	1	0.0813535
ANGPTL1:O95841:OID20211:v1:Cardiometabolic	ANGPTL1	NASH_biomarker_GRS	SAS	795	0.0765051	0.0371231	0.0396656	0.00498574	0.0748836	0.0372336	0.0446747	0.00479584	NA	NA	NA	NA	1	0.826507
ANGPTL2:Q9UKU9:OID20726:v1:Inflammation	ANGPTL2	T2D_PGS	ALL	41980	0.0753546	0.00472879	5.30495e-57	0.00574488	0.04245	0.00455311	1.18136e-20	0.00180037	rs7358384_T	0.0746075	0.0047257	5.49467e-56	1.55859e-52	1.92419e-55
ANGPTL2:Q9UKU9:OID20726:v1:Inflammation	ANGPTL2	CAD_PGS	ALL	41980	0.0310447	0.00474305	6.00582e-11	0.000974094	0.0239734	0.00452887	1.20635e-07	0.000581185	rs181210490_G	0.0297562	0.00472601	3.07925e-10	1.76451e-06	1.58114e-09
ANGPTL2:Q9UKU9:OID20726:v1:Inflammation	ANGPTL2	CKD_PGS	ALL	41980	0.016703	0.00474081	0.000426751	0.00028245	0.00443017	0.00453108	0.328213	1.98407e-05	rs3935171_A	0.0160274	0.00473582	0.000714291	1	0.00133099
ANGPTL2:Q9UKU9:OID20726:v1:Inflammation	ANGPTL2	BMI_PGS	ALL	41980	0.0604531	0.00473446	2.87579e-37	0.00369655	-0.0227774	0.00470991	1.32915e-06	0.000485139	rs7358384_T	0.0599206	0.00473082	1.06532e-36	8.44906e-33	5.923e-36
ANGPTL2:Q9UKU9:OID20726:v1:Inflammation	ANGPTL2	NASH_biomarker_GRS	ALL	41980	0.0296761	0.00473691	3.76741e-10	0.00089249	0.0285079	0.00452168	2.91579e-10	0.000824228	rs1130389_C	0.0283442	0.00473572	2.17897e-09	1.10686e-05	5.00844e-09
ANGPTL2:Q9UKU9:OID20726:v1:Inflammation	ANGPTL2	BMI_GWAS_signif	ALL	41980	0.0310894	0.00473934	5.4484e-11	0.000978427	-0.00395841	0.00455891	0.385246	1.56473e-05	rs7358384_T	0.0306483	0.00473548	9.77439e-11	1.60074e-06	1.56997e-09
ANGPTL2:Q9UKU9:OID20726:v1:Inflammation	ANGPTL2	T2D_GWAS_signif	ALL	41980	0.0235264	0.00473822	6.88852e-07	0.000560803	0.0230235	0.00452493	3.63139e-07	0.000537005	rs28858746_A	0.0226521	0.0047389	1.75852e-06	0.0202385	1.48812e-05
ANGPTL2:Q9UKU9:OID20726:v1:Inflammation	ANGPTL2	CAD_GWAS_signif	ALL	41980	0.0119582	0.00473924	0.0116316	0.000144889	0.00945747	0.0045252	0.0366275	9.06479e-05	rs181210490_G	0.0113187	0.00472166	0.0165255	1	0.102659
ANGPTL2:Q9UKU9:OID20726:v1:Inflammation	ANGPTL2	obesity_pPS	ALL	41980	0.022921	0.00473845	1.32119e-06	0.000532278	0.00402349	0.00453428	0.374896	1.63421e-05	rs55799523_C	0.0219906	0.00467204	2.52383e-06	0.0388167	9.02713e-05
ANGPTL2:Q9UKU9:OID20726:v1:Inflammation	ANGPTL2	lipodystrophy_pPS	ALL	41980	0.0299362	0.00473949	2.70498e-10	0.000907202	0.0310537	0.00452529	6.87209e-12	0.000976277	rs66794933_G	0.0294464	0.00472276	4.56091e-10	7.94723e-06	7.7914e-09
ANGPTL2:Q9UKU9:OID20726:v1:Inflammation	ANGPTL2	T2D_PGS	DISC	27798	0.0780551	0.00584321	1.41536e-40	0.00611971	0.0437957	0.00561172	6.19262e-15	0.00190157	rs7358384_T	0.0772595	0.00583704	7.17579e-40	4.15832e-36	5.19791e-39
ANGPTL2:Q9UKU9:OID20726:v1:Inflammation	ANGPTL2	CAD_PGS	DISC	27798	0.0336338	0.00585711	9.43286e-09	0.0011368	0.0273707	0.00557633	9.23569e-07	0.000753172	rs181210490_G	0.0324559	0.00583473	2.68349e-08	0.000277137	3.14979e-07
ANGPTL2:Q9UKU9:OID20726:v1:Inflammation	ANGPTL2	CKD_PGS	DISC	27798	0.0170199	0.00585134	0.00363207	0.000291934	0.00441436	0.00557567	0.428532	1.96123e-05	rs3935171_A	0.0162122	0.00584507	0.00554668	1	0.0116623
ANGPTL2:Q9UKU9:OID20726:v1:Inflammation	ANGPTL2	BMI_PGS	DISC	27798	0.0663622	0.0058457	8.40438e-30	0.00442763	-0.0230044	0.00582045	7.75838e-05	0.000488494	rs7358384_T	0.0656872	0.00583919	2.69962e-29	2.46921e-25	1.88489e-28
ANGPTL2:Q9UKU9:OID20726:v1:Inflammation	ANGPTL2	NASH_biomarker_GRS	DISC	27798	0.0334137	0.00585108	1.13662e-08	0.0011243	0.0324843	0.00556929	5.51256e-09	0.00106319	rs1130389_C	0.0317699	0.00584867	5.61944e-08	0.000333938	1.75757e-07
ANGPTL2:Q9UKU9:OID20726:v1:Inflammation	ANGPTL2	BMI_GWAS_signif	DISC	27798	0.0356818	0.00585104	1.08564e-09	0.00128193	-0.000760858	0.00561467	0.892208	5.74586e-07	rs7358384_T	0.0351759	0.00584413	1.77677e-09	3.18962e-05	6.50942e-08
ANGPTL2:Q9UKU9:OID20726:v1:Inflammation	ANGPTL2	CKD_GWAS_signif	DISC	27798	0.0120785	0.00585184	0.0390219	0.000147025	0.0102018	0.00556861	0.066959	0.000105004	rs55799523_C	0.0105733	0.00576619	0.0667133	1	0.119548
ANGPTL2:Q9UKU9:OID20726:v1:Inflammation	ANGPTL2	T2D_GWAS_signif	DISC	27798	0.0268296	0.00585327	4.58824e-06	0.000724633	0.0272396	0.00557357	1.0281e-06	0.000746718	rs28858746_A	0.0257262	0.00585391	1.11331e-05	0.134802	0.000143407
ANGPTL2:Q9UKU9:OID20726:v1:Inflammation	ANGPTL2	obesity_pPS	DISC	27798	0.0181854	0.00585427	0.00189606	0.000332939	-0.00303884	0.00558686	0.586497	9.25701e-06	rs55799523_C	0.0180045	0.00576826	0.00180239	1	0.0359395
ANGPTL2:Q9UKU9:OID20726:v1:Inflammation	ANGPTL2	lipodystrophy_pPS	DISC	27798	0.0334477	0.0058533	1.11259e-08	0.00112574	0.0371016	0.00557107	2.79551e-11	0.00138551	rs66794933_G	0.0327362	0.00582906	1.97263e-08	0.000326879	4.30104e-07
ANGPTL2:Q9UKU9:OID20726:v1:Inflammation	ANGPTL2	T2D_PGS	REP	14182	0.0690588	0.00806606	1.22637e-17	0.00486808	0.0390304	0.00780605	5.80151e-07	0.00153726	rs7358384_T	0.0685225	0.00806601	2.1715e-17	3.60307e-13	2.95333e-16
ANGPTL2:Q9UKU9:OID20726:v1:Inflammation	ANGPTL2	CAD_PGS	REP	14182	0.0250465	0.0080954	0.00197921	0.000638577	0.0169895	0.00777518	0.0288986	0.000294015	rs181210490_G	0.0236148	0.00806996	0.00343614	1	0.0274363
ANGPTL2:Q9UKU9:OID20726:v1:Inflammation	ANGPTL2	BMI_PGS	REP	14182	0.0488894	0.00808299	1.49962e-09	0.00243586	-0.0226033	0.00803305	0.00490302	0.000487432	rs7358384_T	0.0486159	0.00808114	1.83234e-09	4.40588e-05	2.03976e-08
ANGPTL2:Q9UKU9:OID20726:v1:Inflammation	ANGPTL2	NASH_biomarker_GRS	REP	14182	0.0215905	0.0080901	0.00762184	0.000475217	0.0201002	0.00776723	0.00966846	0.000412324	rs1130389_C	0.0208367	0.00809033	0.0100195	1	0.0708638
ANGPTL2:Q9UKU9:OID20726:v1:Inflammation	ANGPTL2	BMI_GWAS_signif	REP	14182	0.0223439	0.008093	0.00577176	0.000508577	-0.0101977	0.00782529	0.192537	0.0001046	rs7358384_T	0.0220495	0.00809116	0.00643539	1	0.0455845
ANGPTL2:Q9UKU9:OID20726:v1:Inflammation	ANGPTL2	T2D_GWAS_signif	REP	14182	0.0169269	0.00807957	0.0361862	0.000292911	0.0147403	0.00776151	0.0575642	0.00022212	rs28858746_A	0.0164075	0.00808141	0.0423474	1	0.222883
ANGPTL2:Q9UKU9:OID20726:v1:Inflammation	ANGPTL2	obesity_pPS	REP	14182	0.0326517	0.00807694	5.31455e-05	0.0010897	0.0180899	0.00777117	0.0199359	0.000333663	rs55799523_C	0.03038	0.00797596	0.000140154	1	0.00918479
ANGPTL2:Q9UKU9:OID20726:v1:Inflammation	ANGPTL2	lipodystrophy_pPS	REP	14182	0.0237541	0.00809155	0.00333364	0.000574964	0.0202168	0.00777602	0.00933511	0.000416177	rs66794933_G	0.0235646	0.00807237	0.00351522	1	0.0300375
ANGPTL2:Q9UKU9:OID20726:v1:Inflammation	ANGPTL2	beta_cell_pPS	AFR	1108	0.0763799	0.0286412	0.00777527	0.00620202	0.0792032	0.0283632	0.00532678	0.00670258	NA	NA	NA	NA	1	0.204002
ANGPTL2:Q9UKU9:OID20726:v1:Inflammation	ANGPTL2	CAD_PGS	AMR	67	0.476067	0.182905	0.0166135	0.0823206	0.435521	0.178029	0.0243342	0.0642912	NA	NA	NA	NA	1	0.99805
ANGPTL2:Q9UKU9:OID20726:v1:Inflammation	ANGPTL2	T2D_PGS	EUR	39227	0.0777304	0.00488036	6.19838e-57	0.00613259	0.0434582	0.00469538	2.23669e-20	0.00189135	NA	NA	NA	NA	1.82108e-52	2.27635e-55
ANGPTL2:Q9UKU9:OID20726:v1:Inflammation	ANGPTL2	CAD_PGS	EUR	39227	0.0318566	0.0048947	7.6872e-11	0.00102955	0.0244189	0.0046676	1.68951e-07	0.000605172	NA	NA	NA	NA	2.2585e-06	2.2585e-09
ANGPTL2:Q9UKU9:OID20726:v1:Inflammation	ANGPTL2	CKD_PGS	EUR	39227	0.0179065	0.00489179	0.000252031	0.000325917	0.00483984	0.00466865	0.299898	2.37786e-05	NA	NA	NA	NA	1	0.000800506
ANGPTL2:Q9UKU9:OID20726:v1:Inflammation	ANGPTL2	BMI_PGS	EUR	39227	0.0599282	0.00488725	1.67306e-34	0.00364451	-0.0258638	0.00486221	1.0471e-07	0.000625639	NA	NA	NA	NA	4.91545e-30	3.13086e-33
ANGPTL2:Q9UKU9:OID20726:v1:Inflammation	ANGPTL2	NASH_biomarker_GRS	EUR	39227	0.0308631	0.00488872	2.76365e-10	0.000968764	0.0294238	0.00466049	2.75811e-10	0.000881071	NA	NA	NA	NA	8.11962e-06	3.83001e-09
ANGPTL2:Q9UKU9:OID20726:v1:Inflammation	ANGPTL2	BMI_GWAS_signif	EUR	39227	0.0296041	0.00489064	1.43265e-09	0.000890711	-0.00621159	0.00469913	0.186222	3.8661e-05	NA	NA	NA	NA	4.20913e-05	3.42206e-08
ANGPTL2:Q9UKU9:OID20726:v1:Inflammation	ANGPTL2	CKD_GWAS_signif	EUR	39227	0.0106723	0.00489158	0.0291321	0.000115808	0.00871327	0.00466251	0.0616589	7.72689e-05	NA	NA	NA	NA	1	0.0922488
ANGPTL2:Q9UKU9:OID20726:v1:Inflammation	ANGPTL2	T2D_GWAS_signif	EUR	39227	0.0257027	0.00488954	1.47458e-07	0.000671869	0.0249462	0.00466319	8.86441e-08	0.000632769	NA	NA	NA	NA	0.00433232	4.08709e-06
ANGPTL2:Q9UKU9:OID20726:v1:Inflammation	ANGPTL2	CAD_GWAS_signif	EUR	39227	0.0126551	0.00489114	0.00967528	0.000162857	0.00995822	0.00466404	0.0327583	0.000100858	NA	NA	NA	NA	1	0.0935065
ANGPTL2:Q9UKU9:OID20726:v1:Inflammation	ANGPTL2	obesity_pPS	EUR	39227	0.0213634	0.0048907	1.2562e-05	0.00046404	0.00174589	0.00467408	0.708759	3.08718e-06	NA	NA	NA	NA	0.369071	0.000512599
ANGPTL2:Q9UKU9:OID20726:v1:Inflammation	ANGPTL2	lipodystrophy_pPS	EUR	39227	0.0306711	0.00489106	3.628e-10	0.000955847	0.0319733	0.00466274	7.12711e-12	0.00103918	NA	NA	NA	NA	1.06591e-05	1.01515e-08
ANGPTL2:Q9UKU9:OID20726:v1:Inflammation	ANGPTL2	liver_lipid_pPS	EAS	206	0.170724	0.0824761	0.0401238	0.0221373	0.144406	0.0838351	0.0870265	0.0154286	NA	NA	NA	NA	1	0.815855
ANGPTL2:Q9UKU9:OID20726:v1:Inflammation	ANGPTL2	CAD_PGS	SAS	811	0.0948396	0.0365458	0.00963953	0.0081129	0.0992899	0.0361058	0.00610523	0.00881152	NA	NA	NA	NA	1	0.998464
ANGPTL2:Q9UKU9:OID20726:v1:Inflammation	ANGPTL2	BMI_PGS	SAS	811	0.101934	0.0369036	0.00588107	0.00918039	0.0484226	0.0378891	0.201646	0.00191828	NA	NA	NA	NA	1	0.0844309
ANGPTL2:Q9UKU9:OID20726:v1:Inflammation	ANGPTL2	BMI_GWAS_signif	SAS	811	0.078574	0.0372565	0.0352717	0.00537436	0.0598429	0.0369929	0.106155	0.00306944	NA	NA	NA	NA	1	0.31562
ANGPTL2:Q9UKU9:OID20726:v1:Inflammation	ANGPTL2	CKD_GWAS_signif	SAS	811	-0.0752447	0.0372618	0.0438019	0.00492956	-0.0685014	0.0367616	0.0628014	0.00406801	NA	NA	NA	NA	1	0.9999
ANGPTL2:Q9UKU9:OID20726:v1:Inflammation	ANGPTL2	obesity_pPS	SAS	811	0.0896314	0.0369715	0.0155692	0.00708834	0.0870035	0.0365771	0.0176292	0.00660929	NA	NA	NA	NA	1	0.997648
ANGPTL3:Q9Y5C1:OID20407:v1:Cardiometabolic	ANGPTL3	T2D_PGS	ALL	41958	-0.0365031	0.00437109	6.97162e-17	0.00135826	-0.0389819	0.0044031	8.8245e-19	0.00153211	rs328_C	-0.0353026	0.0043666	6.39884e-16	2.04826e-12	4.52155e-16
ANGPTL3:Q9Y5C1:OID20407:v1:Cardiometabolic	ANGPTL3	CAD_PGS	ALL	41958	-0.024164	0.00437518	3.3527e-08	0.000594641	-0.0249662	0.00437926	1.19906e-08	0.000636005	rs1065853_G	-0.0202302	0.00438157	3.90277e-06	0.000985024	5.02563e-07
ANGPTL3:Q9Y5C1:OID20407:v1:Cardiometabolic	ANGPTL3	CKD_PGS	ALL	41958	0.0202174	0.00437234	3.77671e-06	0.000416892	0.0191565	0.00438059	1.22828e-05	0.000374337	rs763015008_TTTAC	0.0189311	0.00427492	9.51675e-06	0.11096	1.50352e-05
ANGPTL3:Q9Y5C1:OID20407:v1:Cardiometabolic	ANGPTL3	BMI_PGS	ALL	41958	0.0165511	0.00437522	0.000155213	0.000279081	0.0119441	0.00455572	0.0087503	0.000134592	rs429358_T	0.0154366	0.004375	0.000418583	1	0.000459229
ANGPTL3:Q9Y5C1:OID20407:v1:Cardiometabolic	ANGPTL3	NASH_biomarker_GRS	ALL	41958	0.013527	0.00437075	0.00197017	0.000186816	0.0134469	0.00437428	0.00211294	0.000185023	rs28929474_C	0.00120726	0.00454863	0.790693	1	0.0100843
ANGPTL3:Q9Y5C1:OID20407:v1:Cardiometabolic	ANGPTL3	BMI_GWAS_signif	ALL	41958	0.0136951	0.00437356	0.0017413	0.000191242	0.0118154	0.00440891	0.00736729	0.000140624	rs429358_T	0.0121471	0.00437578	0.00550581	1	0.00908694
ANGPTL3:Q9Y5C1:OID20407:v1:Cardiometabolic	ANGPTL3	T2D_GWAS_signif	ALL	41958	-0.017346	0.00437109	7.24919e-05	0.000307101	-0.0173838	0.00437642	7.13461e-05	0.000308876	rs328_C	-0.0170917	0.00436503	9.032e-05	1	0.00088989
ANGPTL3:Q9Y5C1:OID20407:v1:Cardiometabolic	ANGPTL3	CAD_GWAS_signif	ALL	41958	-0.0330873	0.00436843	3.6885e-14	0.00111763	-0.0335252	0.00437331	1.81463e-14	0.00114923	rs1065853_G	-0.0273898	0.00439197	4.52204e-10	1.08368e-09	4.71165e-12
ANGPTL3:Q9Y5C1:OID20407:v1:Cardiometabolic	ANGPTL3	obesity_pPS	ALL	41958	0.0103881	0.00437158	0.017493	0.000110143	0.00904679	0.00438507	0.0391104	8.33465e-05	rs1065853_G	0.0101011	0.0043643	0.0206457	1	0.10117
ANGPTL3:Q9Y5C1:OID20407:v1:Cardiometabolic	ANGPTL3	liver_lipid_pPS	ALL	41958	0.0197305	0.00437055	6.36658e-06	0.000397388	0.0203366	0.00437503	3.35675e-06	0.000422925	rs1260326_T	0.0252381	0.0104325	0.0155602	0.18705	3.1437e-05
ANGPTL3:Q9Y5C1:OID20407:v1:Cardiometabolic	ANGPTL3	proinsulin_pPS	ALL	41958	-0.0113912	0.00437071	0.00915696	0.000132492	-0.0110502	0.00437495	0.0115472	0.000124919	rs10808546_C	-0.0110885	0.00436757	0.0111262	1	0.668926
ANGPTL3:Q9Y5C1:OID20407:v1:Cardiometabolic	ANGPTL3	beta_cell_pPS	ALL	41958	-0.0146105	0.00437086	0.000830361	0.000217925	-0.0149246	0.00437512	0.000647278	0.000227825	rs429358_T	-0.0143888	0.00436807	0.000988224	1	0.01605
ANGPTL3:Q9Y5C1:OID20407:v1:Cardiometabolic	ANGPTL3	lipodystrophy_pPS	ALL	41958	-0.0352377	0.00437042	7.65337e-16	0.00126626	-0.0353941	0.00437538	6.15744e-16	0.00127952	rs328_C	-0.0290127	0.00441075	4.83316e-11	2.24856e-11	4.6845e-14
ANGPTL3:Q9Y5C1:OID20407:v1:Cardiometabolic	ANGPTL3	T2D_PGS	DISC	27757	-0.0346827	0.0053008	6.13867e-11	0.00126755	-0.0376355	0.00534074	1.87279e-12	0.00147376	rs328_C	-0.0332528	0.00529474	3.42849e-10	1.80354e-06	3.89533e-10
ANGPTL3:Q9Y5C1:OID20407:v1:Cardiometabolic	ANGPTL3	CAD_PGS	DISC	27757	-0.0207904	0.00530191	8.82837e-05	0.000455738	-0.0214503	0.00530649	5.30781e-05	0.000485524	rs1065853_G	-0.0173323	0.00530922	0.00109762	1	0.000864591
ANGPTL3:Q9Y5C1:OID20407:v1:Cardiometabolic	ANGPTL3	CKD_PGS	DISC	27757	0.0251948	0.00529448	1.95825e-06	0.000670993	0.0242081	0.00530348	5.02667e-06	0.000618996	rs763015008_TTTAC	0.0241416	0.00516395	2.95289e-06	0.0575335	9.68578e-06
ANGPTL3:Q9Y5C1:OID20407:v1:Cardiometabolic	ANGPTL3	BMI_PGS	DISC	27757	0.0189518	0.00530293	0.000352384	0.000378587	0.0144413	0.00553978	0.00914333	0.000201992	rs429358_T	0.0177689	0.0053037	0.000808393	1	0.00111443
ANGPTL3:Q9Y5C1:OID20407:v1:Cardiometabolic	ANGPTL3	NASH_biomarker_GRS	DISC	27757	0.0205337	0.0052969	0.000106189	0.000445403	0.020399	0.00530126	0.000119379	0.000439988	rs28929474_C	0.00679594	0.00553164	0.219248	1	0.000838666
ANGPTL3:Q9Y5C1:OID20407:v1:Cardiometabolic	ANGPTL3	BMI_GWAS_signif	DISC	27757	0.0162712	0.00529904	0.00213843	0.000279507	0.0145633	0.00534361	0.006427	0.000220775	rs429358_T	0.0148265	0.00530176	0.00516908	1	0.014443
ANGPTL3:Q9Y5C1:OID20407:v1:Cardiometabolic	ANGPTL3	CKD_GWAS_signif	DISC	27757	0.0143082	0.0052952	0.00689431	0.000216465	0.0141638	0.00529809	0.00751361	0.000212434	rs964184_G	0.0140726	0.00528377	0.00774076	1	0.0277472
ANGPTL3:Q9Y5C1:OID20407:v1:Cardiometabolic	ANGPTL3	T2D_GWAS_signif	DISC	27757	-0.0151575	0.00529884	0.00423259	0.000242582	-0.0152847	0.00530534	0.00396708	0.000246703	rs328_C	-0.0149584	0.00529032	0.00469449	1	0.0377974
ANGPTL3:Q9Y5C1:OID20407:v1:Cardiometabolic	ANGPTL3	CAD_GWAS_signif	DISC	27757	-0.0321921	0.00529385	1.20973e-09	0.00109514	-0.0323815	0.00530032	1.01379e-09	0.0011082	rs1065853_G	-0.0272009	0.00532017	3.1954e-07	3.55417e-05	1.36699e-07
ANGPTL3:Q9Y5C1:OID20407:v1:Cardiometabolic	ANGPTL3	obesity_pPS	DISC	27757	0.010637	0.00529906	0.0447246	0.000119473	0.00907827	0.00531638	0.087721	8.6685e-05	rs1065853_G	0.0106499	0.00529133	0.0441545	1	0.172039
ANGPTL3:Q9Y5C1:OID20407:v1:Cardiometabolic	ANGPTL3	liver_lipid_pPS	DISC	27757	0.0141611	0.00529807	0.00752466	0.000211809	0.0149109	0.00530324	0.00493203	0.000234973	rs1260326_T	0.0387725	0.0128325	0.0025182	1	0.0191905
ANGPTL3:Q9Y5C1:OID20407:v1:Cardiometabolic	ANGPTL3	proinsulin_pPS	DISC	27757	-0.0123185	0.00529736	0.020057	0.000160329	-0.0124835	0.00530409	0.0186012	0.000164657	rs10808546_C	-0.0118902	0.00529314	0.0246899	1	0.850757
ANGPTL3:Q9Y5C1:OID20407:v1:Cardiometabolic	ANGPTL3	beta_cell_pPS	DISC	27757	-0.0127811	0.00529863	0.0158653	0.000172509	-0.013052	0.00530507	0.0138883	0.000179927	rs429358_T	-0.0124643	0.00529564	0.0185947	1	0.191106
ANGPTL3:Q9Y5C1:OID20407:v1:Cardiometabolic	ANGPTL3	lipodystrophy_pPS	DISC	27757	-0.0376418	0.00529629	1.2129e-12	0.00149521	-0.0373273	0.00530137	1.95223e-12	0.00147134	rs328_C	-0.0311006	0.00534347	5.93919e-09	3.56351e-08	1.04809e-10
ANGPTL3:Q9Y5C1:OID20407:v1:Cardiometabolic	ANGPTL3	T2D_PGS	REP	14201	-0.040743	0.00772482	1.3523e-07	0.00158875	-0.0422992	0.0077792	5.49434e-08	0.00169849	rs328_C	-0.0399223	0.00771891	2.34745e-07	0.00397306	9.05026e-07
ANGPTL3:Q9Y5C1:OID20407:v1:Cardiometabolic	ANGPTL3	CAD_PGS	REP	14201	-0.031226	0.00773826	5.48267e-05	0.000930736	-0.0324259	0.00774826	2.87001e-05	0.00100697	rs1065853_G	-0.0262872	0.00775099	0.000697105	1	0.00183046
ANGPTL3:Q9Y5C1:OID20407:v1:Cardiometabolic	ANGPTL3	T2D_GWAS_signif	REP	14201	-0.0217878	0.00772514	0.00480337	0.000454938	-0.0216587	0.00773635	0.00512357	0.000450954	rs328_C	-0.021433	0.00771774	0.00549183	1	0.0685063
ANGPTL3:Q9Y5C1:OID20407:v1:Cardiometabolic	ANGPTL3	CAD_GWAS_signif	REP	14201	-0.0347408	0.00772399	6.92165e-06	0.00115599	-0.0357594	0.00773303	3.79335e-06	0.00122914	rs1065853_G	-0.0275175	0.00777253	0.000400869	0.203358	0.000916393
ANGPTL3:Q9Y5C1:OID20407:v1:Cardiometabolic	ANGPTL3	liver_lipid_pPS	REP	14201	0.0310959	0.00772352	5.69986e-05	0.000926528	0.0314837	0.00773409	4.71153e-05	0.000952846	rs1260326_T	0.00190419	0.0179099	0.91533	1	0.000782532
ANGPTL3:Q9Y5C1:OID20407:v1:Cardiometabolic	ANGPTL3	beta_cell_pPS	REP	14201	-0.018787	0.00773511	0.0151617	0.000337427	-0.0192075	0.0077402	0.0130939	0.000354346	rs429358_T	-0.0187824	0.00772935	0.015111	1	0.236942
ANGPTL3:Q9Y5C1:OID20407:v1:Cardiometabolic	ANGPTL3	lipodystrophy_pPS	REP	14201	-0.0299324	0.00773327	0.000109055	0.000856403	-0.0310144	0.00774764	6.28454e-05	0.000921457	rs328_C	-0.0243661	0.00780956	0.0018119	1	0.00227237
ANGPTL3:Q9Y5C1:OID20407:v1:Cardiometabolic	ANGPTL3	liver_lipid_pPS	AFR	1112	0.0563871	0.028519	0.0482804	0.00278471	0.0527406	0.0288217	0.0675507	0.00241341	NA	NA	NA	NA	1	0.807799
ANGPTL3:Q9Y5C1:OID20407:v1:Cardiometabolic	ANGPTL3	T2D_PGS	EUR	39195	-0.0366245	0.00450796	4.62561e-16	0.00139114	-0.038992	0.0045431	9.6046e-18	0.00155737	NA	NA	NA	NA	1.359e-11	2.91632e-15
ANGPTL3:Q9Y5C1:OID20407:v1:Cardiometabolic	ANGPTL3	CAD_PGS	EUR	39195	-0.0245845	0.00451105	5.07146e-08	0.000626553	-0.0252292	0.00451565	2.32495e-08	0.000660666	NA	NA	NA	NA	0.00148999	7.60201e-07
ANGPTL3:Q9Y5C1:OID20407:v1:Cardiometabolic	ANGPTL3	CKD_PGS	EUR	39195	0.0225636	0.00450754	5.58884e-07	0.00052866	0.0215644	0.0045158	1.80071e-06	0.000482742	NA	NA	NA	NA	0.01642	2.3592e-06
ANGPTL3:Q9Y5C1:OID20407:v1:Cardiometabolic	ANGPTL3	BMI_PGS	EUR	39195	0.0162613	0.00451225	0.000313973	0.000274093	0.0121417	0.00470509	0.00986814	0.00014103	NA	NA	NA	NA	1	0.000907034
ANGPTL3:Q9Y5C1:OID20407:v1:Cardiometabolic	ANGPTL3	NASH_biomarker_GRS	EUR	39195	0.0144155	0.00450681	0.00138204	0.000215936	0.0144917	0.0045108	0.00131619	0.000218564	NA	NA	NA	NA	1	0.00730294
ANGPTL3:Q9Y5C1:OID20407:v1:Cardiometabolic	ANGPTL3	BMI_GWAS_signif	EUR	39195	0.0141167	0.00450904	0.00174486	0.000206874	0.0124411	0.00454684	0.00621809	0.000158554	NA	NA	NA	NA	1	0.00959998
ANGPTL3:Q9Y5C1:OID20407:v1:Cardiometabolic	ANGPTL3	CKD_GWAS_signif	EUR	39195	0.0113438	0.00450732	0.0118481	0.000133699	0.0110141	0.00451062	0.0146181	0.000126276	NA	NA	NA	NA	1	0.0426589
ANGPTL3:Q9Y5C1:OID20407:v1:Cardiometabolic	ANGPTL3	T2D_GWAS_signif	EUR	39195	-0.0170289	0.00450692	0.000158084	0.00030128	-0.0170883	0.00451275	0.00015291	0.000303612	NA	NA	NA	NA	1	0.00175928
ANGPTL3:Q9Y5C1:OID20407:v1:Cardiometabolic	ANGPTL3	CAD_GWAS_signif	EUR	39195	-0.0327708	0.00450447	3.52453e-13	0.00111588	-0.033136	0.00450964	2.05403e-13	0.00114204	NA	NA	NA	NA	1.03551e-08	4.31461e-11
ANGPTL3:Q9Y5C1:OID20407:v1:Cardiometabolic	ANGPTL3	obesity_pPS	EUR	39195	0.0105844	0.00450779	0.0188779	0.000116376	0.00913428	0.00452231	0.0434081	8.64066e-05	NA	NA	NA	NA	1	0.107203
ANGPTL3:Q9Y5C1:OID20407:v1:Cardiometabolic	ANGPTL3	liver_lipid_pPS	EUR	39195	0.0171664	0.00450593	0.000139326	0.0003063	0.0177643	0.00451096	8.22922e-05	0.000328361	NA	NA	NA	NA	1	0.000448345
ANGPTL3:Q9Y5C1:OID20407:v1:Cardiometabolic	ANGPTL3	proinsulin_pPS	EUR	39195	-0.0108438	0.00450659	0.0161234	0.000122214	-0.0107139	0.0045114	0.0175607	0.000119447	NA	NA	NA	NA	1	0.763198
ANGPTL3:Q9Y5C1:OID20407:v1:Cardiometabolic	ANGPTL3	beta_cell_pPS	EUR	39195	-0.0144396	0.00450696	0.00135711	0.000216645	-0.0146577	0.00451182	0.00116014	0.0002235	NA	NA	NA	NA	1	0.0253962
ANGPTL3:Q9Y5C1:OID20407:v1:Cardiometabolic	ANGPTL3	lipodystrophy_pPS	EUR	39195	-0.0354208	0.00450621	3.92563e-15	0.00130234	-0.0354073	0.00451083	4.28661e-15	0.00130302	NA	NA	NA	NA	1.15335e-10	2.35377e-13
ANGPTL3:Q9Y5C1:OID20407:v1:Cardiometabolic	ANGPTL3	CAD_GWAS_signif	SAS	812	-0.0695051	0.0346669	0.0453234	0.00417851	-0.0673811	0.0345316	0.0513973	0.00400866	NA	NA	NA	NA	1	0.999874
ANGPTL3:Q9Y5C1:OID20407:v1:Cardiometabolic	ANGPTL3	liver_lipid_pPS	SAS	812	0.0733849	0.0347609	0.0350865	0.00463022	0.0695908	0.0343996	0.0434285	0.00430714	NA	NA	NA	NA	1	0.998229
ANGPTL4:Q9BY76:OID20703:v1:Inflammation	ANGPTL4	T2D_PGS	ALL	42034	0.0350052	0.00471116	1.10423e-13	0.00123164	0.0100834	0.00462585	0.0292782	0.0001011	rs1260326_T	0.0345809	0.00472148	2.44678e-13	3.24421e-09	5.8772e-13
ANGPTL4:Q9BY76:OID20703:v1:Inflammation	ANGPTL4	CKD_PGS	ALL	42034	0.0510664	0.004706	2.13702e-27	0.00262298	0.0421393	0.00459426	4.84114e-20	0.00178665	rs116843064_G	0.0507022	0.00469623	3.88798e-27	6.27855e-23	2.35152e-26
ANGPTL4:Q9BY76:OID20703:v1:Inflammation	ANGPTL4	BMI_PGS	ALL	42034	0.0673166	0.00470338	2.35462e-46	0.0045536	0.00700236	0.00478213	0.143126	4.5624e-05	rs1260326_T	0.0671801	0.00470408	3.67548e-46	6.91787e-42	6.84937e-45
ANGPTL4:Q9BY76:OID20703:v1:Inflammation	ANGPTL4	BMI_GWAS_signif	ALL	42034	0.0284827	0.00471098	1.49716e-09	0.000815841	0.00261834	0.00462747	0.571516	6.81286e-06	rs112392311_C	0.0284791	0.00471073	1.50115e-09	4.39865e-05	3.11961e-08
ANGPTL4:Q9BY76:OID20703:v1:Inflammation	ANGPTL4	CKD_GWAS_signif	ALL	42034	0.0311407	0.00470857	3.79517e-11	0.000976047	0.0299257	0.00458885	7.04479e-11	0.000904084	rs116843064_G	0.0309362	0.0046987	4.63371e-11	1.11502e-06	3.75428e-10
ANGPTL4:Q9BY76:OID20703:v1:Inflammation	ANGPTL4	obesity_pPS	ALL	42034	0.0168033	0.00471017	0.000360867	0.000284203	0.00285133	0.00460209	0.535543	8.16863e-06	rs757849192_TGTG	0.0161379	0.00463988	0.000505506	1	0.00612848
ANGPTL4:Q9BY76:OID20703:v1:Inflammation	ANGPTL4	liver_lipid_pPS	ALL	42034	0.00962485	0.00471054	0.0410331	9.32497e-05	0.00835733	0.0045928	0.0688181	7.04555e-05	rs1260326_T	0.00989061	0.0112524	0.379419	1	0.0739149
ANGPTL4:Q9BY76:OID20703:v1:Inflammation	ANGPTL4	lipodystrophy_pPS	ALL	42034	-0.0131717	0.00471247	0.00519103	0.000174483	-0.0125715	0.00459526	0.00622625	0.000159238	rs116843064_G	-0.012788	0.00470266	0.00654441	1	0.0252923
ANGPTL4:Q9BY76:OID20703:v1:Inflammation	ANGPTL4	T2D_PGS	DISC	27845	0.0260446	0.00566062	4.2227e-06	0.000736062	0.00108306	0.0055542	0.845396	1.25748e-06	rs1260326_T	0.0259256	0.00567256	4.89009e-06	0.124063	1.63672e-05
ANGPTL4:Q9BY76:OID20703:v1:Inflammation	ANGPTL4	CKD_PGS	DISC	27845	0.0490148	0.00564579	4.11043e-18	0.00261555	0.0403841	0.005507	2.30819e-13	0.00177496	rs116843064_G	0.0489018	0.00563363	4.15808e-18	1.20764e-13	4.28242e-17
ANGPTL4:Q9BY76:OID20703:v1:Inflammation	ANGPTL4	BMI_PGS	DISC	27845	0.0690905	0.00564507	2.35641e-34	0.0051844	0.00725453	0.00575704	0.207638	5.25092e-05	rs1260326_T	0.0690503	0.005646	2.63525e-34	6.92312e-30	7.2875e-33
ANGPTL4:Q9BY76:OID20703:v1:Inflammation	ANGPTL4	BMI_GWAS_signif	DISC	27845	0.0255436	0.00565423	6.27978e-06	0.000709635	-0.000241898	0.00555154	0.965245	6.27881e-08	rs112392311_C	0.0256357	0.00565293	5.78592e-06	0.1845	9.8663e-05
ANGPTL4:Q9BY76:OID20703:v1:Inflammation	ANGPTL4	CKD_GWAS_signif	DISC	27845	0.0319578	0.00564999	1.56237e-08	0.00111197	0.0305839	0.00550238	2.74916e-08	0.00102056	rs116843064_G	0.0320626	0.00563778	1.30513e-08	0.000459024	1.47596e-07
ANGPTL4:Q9BY76:OID20703:v1:Inflammation	ANGPTL4	obesity_pPS	DISC	27845	0.0137524	0.00565546	0.0150343	0.000205714	-0.00114246	0.00552307	0.836127	1.41501e-06	rs757849192_TGTG	0.0141614	0.0055645	0.0109344	1	0.108257
ANGPTL4:Q9BY76:OID20703:v1:Inflammation	ANGPTL4	lipodystrophy_pPS	DISC	27845	-0.0147277	0.00565687	0.00923244	0.000235802	-0.0120611	0.00551152	0.0286532	0.000158341	rs116843064_G	-0.0143857	0.00564478	0.0108245	1	0.0549087
