## Supplemental Tables for "Identification of plasma proteomic markers underlying polygenic risk of type 2 diabetes and related comorbidities" (part 2 of 3)

### Sheet: S7-PGS-npx associations (continued)
PROTEIN	PROTEIN_LABEL	PGS	SUBSET	N	BETA	SE	P	R2	BETA_BMI	SE_BMI	P_BMI	R2_BMI	SNP	BETA_SNP	SE_SNP	P_SNP	P_BONF	P_FDR		Column	Definition
ANGPTL4:Q9BY76:OID20703:v1:Inflammation	ANGPTL4	T2D_PGS	REP	14189	0.0513646	0.00845812	1.28907e-09	0.00230848	0.0269485	0.00831917	0.00120093	0.000629839	rs1260326_T	0.0502266	0.00847761	3.20313e-09	3.78729e-05	1.16532e-08
ANGPTL4:Q9BY76:OID20703:v1:Inflammation	ANGPTL4	CKD_PGS	REP	14189	0.0550073	0.00846477	8.39097e-11	0.00264236	0.0458803	0.00828191	3.08223e-08	0.00183946	rs116843064_G	0.0540527	0.00844909	1.62957e-10	2.46527e-06	1.02719e-09
ANGPTL4:Q9BY76:OID20703:v1:Inflammation	ANGPTL4	BMI_PGS	REP	14189	0.064935	0.00845763	1.72586e-14	0.00368408	0.00823045	0.00855766	0.336185	5.5559e-05	rs1260326_T	0.0645581	0.0084582	2.4477e-14	5.07056e-10	4.82911e-13
ANGPTL4:Q9BY76:OID20703:v1:Inflammation	ANGPTL4	NASH_biomarker_GRS	REP	14189	0.0166219	0.00847301	0.0498116	0.00024146	0.0156653	0.00827467	0.058356	0.000215235	rs140744493_C	0.01693	0.00845838	0.04535	1	0.276126
ANGPTL4:Q9BY76:OID20703:v1:Inflammation	ANGPTL4	BMI_GWAS_signif	REP	14189	0.0349121	0.00847212	3.79685e-05	0.00106444	0.00878694	0.0083352	0.291811	6.67505e-05	rs112392311_C	0.0348975	0.00847255	3.82872e-05	1	0.00088533
ANGPTL4:Q9BY76:OID20703:v1:Inflammation	ANGPTL4	CKD_GWAS_signif	REP	14189	0.0291219	0.0084636	0.00058159	0.000742407	0.0284329	0.00826442	0.000582554	0.00071039	rs116843064_G	0.0281995	0.00844767	0.000845593	1	0.00589211
ANGPTL4:Q9BY76:OID20703:v1:Inflammation	ANGPTL4	obesity_pPS	REP	14189	0.0237811	0.00846092	0.00495021	0.000495522	0.0119678	0.00827886	0.148317	0.000125506	rs757849192_TGTG	0.0210616	0.00835223	0.0116907	1	0.0911025
ANGPTL4:Q9BY76:OID20703:v1:Inflammation	ANGPTL4	liver_lipid_pPS	REP	14189	0.0253567	0.00846226	0.00273622	0.000563136	0.024465	0.0082667	0.00308693	0.000525775	rs1260326_T	0.0398857	0.019677	0.0426794	1	0.0179042
ANGPTL4:Q9BY76:OID20703:v1:Inflammation	ANGPTL4	T2D_PGS	EUR	39279	0.0340051	0.00484602	2.3015e-12	0.00120023	0.00856046	0.00475797	0.0719977	7.51397e-05	NA	NA	NA	NA	6.7618e-08	1.15983e-11
ANGPTL4:Q9BY76:OID20703:v1:Inflammation	ANGPTL4	CKD_PGS	EUR	39279	0.0522108	0.00483833	4.141e-27	0.00283355	0.0431601	0.00472079	6.38513e-20	0.00193625	NA	NA	NA	NA	1.21663e-22	4.48939e-26
ANGPTL4:Q9BY76:OID20703:v1:Inflammation	ANGPTL4	BMI_PGS	EUR	39279	0.0682928	0.00483728	3.79634e-45	0.00483988	0.00699423	0.004924	0.155489	4.68356e-05	NA	NA	NA	NA	1.11536e-40	1.12663e-43
ANGPTL4:Q9BY76:OID20703:v1:Inflammation	ANGPTL4	BMI_GWAS_signif	EUR	39279	0.0270079	0.00484408	2.48513e-08	0.000758063	0.000627174	0.00475712	0.895112	4.035e-07	NA	NA	NA	NA	0.000730132	4.50684e-07
ANGPTL4:Q9BY76:OID20703:v1:Inflammation	ANGPTL4	CKD_GWAS_signif	EUR	39279	0.0330105	0.00484181	9.37847e-12	0.00113309	0.0316238	0.00471702	2.05292e-11	0.00104219	NA	NA	NA	NA	2.75539e-07	9.60068e-11
ANGPTL4:Q9BY76:OID20703:v1:Inflammation	ANGPTL4	obesity_pPS	EUR	39279	0.0167323	0.00484397	0.000552404	0.000291116	0.00221868	0.00473118	0.63911	5.10507e-06	NA	NA	NA	NA	1	0.00938128
ANGPTL4:Q9BY76:OID20703:v1:Inflammation	ANGPTL4	lipodystrophy_pPS	EUR	39279	-0.0114958	0.00484604	0.0176871	0.000137319	-0.0105399	0.00472239	0.0256269	0.000115625	NA	NA	NA	NA	1	0.0621587
ANGPTL4:Q9BY76:OID20703:v1:Inflammation	ANGPTL4	liver_lipid_pPS	EAS	205	0.256066	0.0788294	0.00142684	0.0460352	0.246658	0.0809387	0.00272791	0.0411964	NA	NA	NA	NA	1	0.673769
ANGPTL4:Q9BY76:OID20703:v1:Inflammation	ANGPTL4	BMI_PGS	SAS	814	0.115734	0.0354882	0.00115884	0.0118946	0.0560724	0.0360568	0.120344	0.00259525	NA	NA	NA	NA	1	0.0363458
ANGPTL4:Q9BY76:OID20703:v1:Inflammation	ANGPTL4	BMI_GWAS_signif	SAS	814	0.0860146	0.0358323	0.0166128	0.00648548	0.0733846	0.0351257	0.0370285	0.00467183	NA	NA	NA	NA	1	0.216315
ANGPTL4:Q9BY76:OID20703:v1:Inflammation	ANGPTL4	obesity_pPS	SAS	814	0.0709533	0.0356659	0.0470161	0.00446487	0.0613345	0.0348691	0.0789892	0.00331736	NA	NA	NA	NA	1	0.997648
ANGPTL7:O43827:OID21412:v1:Oncology	ANGPTL7	T2D_PGS	ALL	42273	0.0400294	0.0046667	1.00059e-17	0.00161613	0.0398138	0.00470422	2.67916e-17	0.00157926	rs11581010_A	0.0374701	0.00453701	1.51418e-16	2.93975e-13	6.85256e-17
ANGPTL7:O43827:OID21412:v1:Oncology	ANGPTL7	CAD_PGS	ALL	42273	-0.0118618	0.00467254	0.011133	0.000141782	-0.0118387	0.00467955	0.0114135	0.000141331	rs186021206_G	-0.0111034	0.00465919	0.0171708	1	0.039599
ANGPTL7:O43827:OID21412:v1:Oncology	ANGPTL7	CKD_PGS	ALL	42273	0.0267255	0.00466725	1.03414e-08	0.000720921	0.0261217	0.00467902	2.38227e-08	0.000687816	rs2298475_T	0.0264766	0.00466366	1.3781e-08	0.00030383	5.03864e-08
ANGPTL7:O43827:OID21412:v1:Oncology	ANGPTL7	BMI_PGS	ALL	42273	-0.01575	0.00467116	0.000747571	0.000250087	-0.0198193	0.00486612	4.65115e-05	0.00036622	rs11581010_A	-0.0101717	0.0045425	0.0251462	1	0.00203179
ANGPTL7:O43827:OID21412:v1:Oncology	ANGPTL7	NASH_biomarker_GRS	ALL	42273	0.0126064	0.00466643	0.00690527	0.000160559	0.0120298	0.00467282	0.0100441	0.00014635	rs7019896_G	0.0122046	0.00466237	0.00885621	1	0.0310684
ANGPTL7:O43827:OID21412:v1:Oncology	ANGPTL7	CKD_GWAS_signif	ALL	42273	0.0203428	0.00466627	1.30645e-05	0.000418004	0.0205341	0.00467144	1.10704e-05	0.000426531	rs55714927_C	0.0197459	0.00466058	2.27228e-05	0.383834	7.46758e-05
ANGPTL7:O43827:OID21412:v1:Oncology	ANGPTL7	T2D_GWAS_signif	ALL	42273	0.0130875	0.00466695	0.0050451	0.000173005	0.0138138	0.00467528	0.00313203	0.000192762	rs112771035_C	0.0127263	0.0046624	0.0063444	1	0.0313372
ANGPTL7:O43827:OID21412:v1:Oncology	ANGPTL7	CAD_GWAS_signif	ALL	42273	-0.0207373	0.004666	8.83863e-06	0.000434417	-0.0202915	0.00467358	1.41689e-05	0.000416134	rs139090614_G	-0.0195094	0.00464366	2.65946e-05	0.259679	0.000288532
ANGPTL7:O43827:OID21412:v1:Oncology	ANGPTL7	proinsulin_pPS	ALL	42273	-0.0102434	0.0046665	0.028162	0.000106012	-0.00951916	0.00467373	0.0416827	9.16068e-05	rs11581010_A	-0.00878333	0.00453638	0.0528502	1	0.703328
ANGPTL7:O43827:OID21412:v1:Oncology	ANGPTL7	beta_cell_pPS	ALL	42273	0.0133232	0.00466665	0.00430591	0.000179317	0.013413	0.00467379	0.00410908	0.000181855	rs28991009_G	0.0118758	0.0044825	0.0080671	1	0.0557302
ANGPTL7:O43827:OID21412:v1:Oncology	ANGPTL7	lipodystrophy_pPS	ALL	42273	0.0251658	0.00466767	7.02431e-08	0.00063917	0.0250812	0.00467573	8.17721e-08	0.00063504	rs7019896_G	0.0248349	0.00466355	1.0129e-07	0.00206374	1.31448e-06
ANGPTL7:O43827:OID21412:v1:Oncology	ANGPTL7	T2D_PGS	DISC	28000	0.0409076	0.00572325	9.04639e-13	0.001721	0.0397604	0.00576859	5.59626e-12	0.00160447	rs11581010_A	0.0383057	0.0055655	5.99654e-12	2.65783e-08	6.56254e-12
ANGPTL7:O43827:OID21412:v1:Oncology	ANGPTL7	CKD_PGS	DISC	28000	0.0309432	0.00571555	6.21876e-08	0.000988121	0.0301095	0.00572713	1.47221e-07	0.000934145	rs2298475_T	0.0307106	0.00571308	7.69857e-08	0.00182707	3.43006e-07
ANGPTL7:O43827:OID21412:v1:Oncology	ANGPTL7	BMI_PGS	DISC	28000	-0.0145355	0.00572573	0.0111343	0.000217444	-0.0204071	0.0059826	0.00064797	0.000393472	rs11581010_A	-0.00898502	0.00556926	0.106686	1	0.0276055
ANGPTL7:O43827:OID21412:v1:Oncology	ANGPTL7	NASH_biomarker_GRS	DISC	28000	0.0118099	0.00572035	0.0389765	0.000143823	0.0111312	0.00572621	0.0519168	0.000127821	rs7019896_G	0.0112722	0.00571435	0.0485493	1	0.149889
ANGPTL7:O43827:OID21412:v1:Oncology	ANGPTL7	CKD_GWAS_signif	DISC	28000	0.0273869	0.00571566	1.6634e-06	0.000774191	0.0280291	0.00571965	9.61388e-07	0.000811735	rs55714927_C	0.0267367	0.00570826	2.82848e-06	0.0488708	1.22483e-05
ANGPTL7:O43827:OID21412:v1:Oncology	ANGPTL7	T2D_GWAS_signif	DISC	28000	0.0128106	0.00572175	0.0251683	0.000169143	0.0134404	0.00572984	0.0189994	0.000186107	rs112771035_C	0.0125928	0.00571657	0.0276132	1	0.141067
ANGPTL7:O43827:OID21412:v1:Oncology	ANGPTL7	CAD_GWAS_signif	DISC	28000	-0.0160532	0.00571896	0.00500384	0.000265838	-0.0157029	0.00572693	0.00611161	0.000254279	rs139090614_G	-0.0152388	0.00569989	0.00751003	1	0.08353
ANGPTL7:O43827:OID21412:v1:Oncology	ANGPTL7	beta_cell_pPS	DISC	28000	0.012202	0.00572093	0.0329441	0.0001535	0.0125079	0.00572885	0.0290214	0.000161238	rs28991009_G	0.0110994	0.00545923	0.0420466	1	0.279739
ANGPTL7:O43827:OID21412:v1:Oncology	ANGPTL7	lipodystrophy_pPS	DISC	28000	0.0183953	0.00572179	0.00130612	0.000348691	0.0188032	0.00572819	0.0010299	0.000364395	rs7019896_G	0.0177238	0.00571604	0.00193244	1	0.0110907
ANGPTL7:O43827:OID21412:v1:Oncology	ANGPTL7	T2D_PGS	REP	14273	0.0376094	0.008082	3.29328e-06	0.00136894	0.0391447	0.00814883	1.57345e-06	0.00146712	rs11581010_A	0.0350442	0.00785505	8.20683e-06	0.0967566	1.76886e-05
ANGPTL7:O43827:OID21412:v1:Oncology	ANGPTL7	CAD_PGS	REP	14273	-0.0160363	0.00809709	0.0476668	0.000248268	-0.0150523	0.00811665	0.0636884	0.000218962	rs186021206_G	-0.016306	0.00808182	0.0436505	1	0.240214
ANGPTL7:O43827:OID21412:v1:Oncology	ANGPTL7	CKD_PGS	REP	14273	0.0180917	0.00809438	0.0254263	0.000316178	0.0179412	0.00812325	0.0272171	0.000310537	rs2298475_T	0.0178478	0.00808078	0.0272136	1	0.0744048
ANGPTL7:O43827:OID21412:v1:Oncology	ANGPTL7	BMI_PGS	REP	14273	-0.0172215	0.00809267	0.0333515	0.000286622	-0.0183436	0.00838519	0.0287137	0.000304661	rs11581010_A	-0.0115587	0.00786753	0.141809	1	0.0813843
ANGPTL7:O43827:OID21412:v1:Oncology	ANGPTL7	CAD_GWAS_signif	REP	14273	-0.030294	0.00807938	0.000177862	0.000889237	-0.0295725	0.00809674	0.00026075	0.000848722	rs139090614_G	-0.0281937	0.0080189	0.000439626	1	0.0102462
ANGPTL7:O43827:OID21412:v1:Oncology	ANGPTL7	proinsulin_pPS	REP	14273	-0.0179468	0.00808198	0.0263942	0.000312089	-0.0169365	0.00809683	0.0364795	0.000278549	rs11581010_A	-0.0152409	0.00785492	0.0523629	1	0.998325
ANGPTL7:O43827:OID21412:v1:Oncology	ANGPTL7	lipodystrophy_pPS	REP	14273	0.0386533	0.00808702	1.77338e-06	0.00144408	0.0378786	0.0081123	3.0503e-06	0.00138628	rs7019896_G	0.0388179	0.00808261	1.58184e-06	0.0521018	8.1409e-05
ANGPTL7:O43827:OID21412:v1:Oncology	ANGPTL7	beta_cell_pPS	AFR	1112	0.062569	0.0301858	0.0384325	0.00355389	0.0675658	0.03	0.0245174	0.00413544	NA	NA	NA	NA	1	0.281548
ANGPTL7:O43827:OID21412:v1:Oncology	ANGPTL7	T2D_PGS	EUR	39489	0.0421356	0.00482316	2.50604e-18	0.0018049	0.0410758	0.00486231	3.06895e-17	0.00169297	NA	NA	NA	NA	7.36274e-14	1.79142e-17
ANGPTL7:O43827:OID21412:v1:Oncology	ANGPTL7	CAD_PGS	EUR	39489	-0.0125564	0.00482829	0.00930984	0.000160223	-0.0128369	0.004834	0.0079214	0.000167563	NA	NA	NA	NA	1	0.0343191
ANGPTL7:O43827:OID21412:v1:Oncology	ANGPTL7	CKD_PGS	EUR	39489	0.0267128	0.00482234	3.05453e-08	0.000726513	0.0257074	0.0048323	1.04383e-07	0.000672121	NA	NA	NA	NA	0.000897421	1.42902e-07
ANGPTL7:O43827:OID21412:v1:Oncology	ANGPTL7	BMI_PGS	EUR	39489	-0.0169547	0.00482783	0.000445476	0.000292143	-0.0234347	0.00503432	3.25043e-06	0.000514695	NA	NA	NA	NA	1	0.00126823
ANGPTL7:O43827:OID21412:v1:Oncology	ANGPTL7	NASH_biomarker_GRS	EUR	39489	0.0137693	0.00482234	0.0043015	0.000193143	0.0132737	0.00482741	0.00596876	0.000179647	NA	NA	NA	NA	1	0.0203836
ANGPTL7:O43827:OID21412:v1:Oncology	ANGPTL7	CKD_GWAS_signif	EUR	39489	0.0197855	0.00482216	4.08565e-05	0.000398735	0.0199612	0.00482632	3.54277e-05	0.000406355	NA	NA	NA	NA	1	0.000217457
ANGPTL7:O43827:OID21412:v1:Oncology	ANGPTL7	T2D_GWAS_signif	EUR	39489	0.0135137	0.00482256	0.00507847	0.00018602	0.0141893	0.00482951	0.00330473	0.000205104	NA	NA	NA	NA	1	0.0323656
ANGPTL7:O43827:OID21412:v1:Oncology	ANGPTL7	CAD_GWAS_signif	EUR	39489	-0.0209351	0.00482185	1.41727e-05	0.000446449	-0.020702	0.00482805	1.80838e-05	0.000436745	NA	NA	NA	NA	0.416395	0.000507799
ANGPTL7:O43827:OID21412:v1:Oncology	ANGPTL7	liver_lipid_pPS	EUR	39489	-0.0103675	0.00482186	0.0315538	0.000109527	-0.0100592	0.00482799	0.0372107	0.000103156	NA	NA	NA	NA	1	0.0583786
ANGPTL7:O43827:OID21412:v1:Oncology	ANGPTL7	beta_cell_pPS	EUR	39489	0.013121	0.00482251	0.00651556	0.000175373	0.0132026	0.00482843	0.00625321	0.000177654	NA	NA	NA	NA	1	0.0835927
ANGPTL7:O43827:OID21412:v1:Oncology	ANGPTL7	lipodystrophy_pPS	EUR	39489	0.0222533	0.00482353	3.97206e-06	0.000504059	0.0221704	0.00482923	4.42763e-06	0.00050062	NA	NA	NA	NA	0.116699	5.35317e-05
ANGPTL7:O43827:OID21412:v1:Oncology	ANGPTL7	lipodystrophy_pPS	SAS	815	0.141128	0.0368355	0.000137963	0.0163646	0.134612	0.0373265	0.000331236	0.0147117	NA	NA	NA	NA	1	0.156719
ANK2:Q01484:OID30161:v1:Cardiometabolic_II	ANK2	T2D_PGS	ALL	40913	-0.0127765	0.00494681	0.00980454	0.000162805	-0.0131552	0.00499124	0.00840059	0.00017023	rs144646268_G	-0.0129869	0.0049431	0.00861002	1	0.020343
ANK2:Q01484:OID30161:v1:Cardiometabolic_II	ANK2	T2D_PGS	DISC	27098	-0.0166122	0.00601514	0.00575339	0.000281171	-0.0178909	0.00606496	0.00318167	0.000321665	rs144646268_G	-0.016736	0.00601029	0.00536388	1	0.014325
ANK2:Q01484:OID30161:v1:Cardiometabolic_II	ANK2	CKD_PGS	REP	13815	0.0198892	0.00872075	0.0225829	0.000376112	0.0199697	0.00876832	0.0227725	0.000377495	rs1260326_T	0.0200661	0.00872487	0.0214704	1	0.0677027
ANK2:Q01484:OID30161:v1:Cardiometabolic_II	ANK2	proinsulin_pPS	REP	13815	-0.0175177	0.00870806	0.0442746	0.000292644	-0.0169022	0.00874113	0.0531775	0.000272143	rs1260326_T	-0.0174911	0.00870838	0.0446059	1	0.998325
ANK2:Q01484:OID30161:v1:Cardiometabolic_II	ANK2	T2D_PGS	EUR	38209	-0.0125289	0.00512821	0.014565	0.000155969	-0.0132467	0.0051735	0.0104562	0.000171885	NA	NA	NA	NA	1	0.0294508
ANK2:Q01484:OID30161:v1:Cardiometabolic_II	ANK2	T2D_PGS	EAS	205	0.1955	0.0814065	0.0175265	0.028191	0.192057	0.0822675	0.0208934	0.027077	NA	NA	NA	NA	1	0.999455
ANKMY2:Q8IV38:OID30518:v1:Inflammation_II	ANKMY2	liver_lipid_pPS	ALL	41071	-0.0197656	0.00483577	4.37132e-05	0.000389198	-0.0203852	0.00484254	2.56349e-05	0.000413808	rs1260326_T	-0.00455847	0.01153	0.692582	1	0.000166575
ANKMY2:Q8IV38:OID30518:v1:Inflammation_II	ANKMY2	liver_lipid_pPS	DISC	27166	-0.0242231	0.00586386	3.62405e-05	0.00060153	-0.0246961	0.00586628	2.56387e-05	0.000625206	rs1260326_T	-0.0147809	0.0141631	0.296669	1	0.000206346
ANKMY2:Q8IV38:OID30518:v1:Inflammation_II	ANKMY2	obesity_pPS	REP	13905	-0.0192001	0.00854163	0.0246027	0.000346977	-0.0212729	0.00858493	0.0132265	0.000423956	rs11502185_T	-0.0191754	0.0085419	0.024793	1	0.164279
ANKMY2:Q8IV38:OID30518:v1:Inflammation_II	ANKMY2	lipodystrophy_pPS	AMR	64	0.492158	0.174951	0.0111017	0.0962375	0.439101	0.183176	0.0282888	0.0721216	NA	NA	NA	NA	1	0.172207
ANKMY2:Q8IV38:OID30518:v1:Inflammation_II	ANKMY2	NASH_biomarker_GRS	EUR	38376	-0.00984958	0.00500364	0.0490197	9.65979e-05	-0.0103691	0.0050091	0.0384545	0.000107013	NA	NA	NA	NA	1	0.148781
ANKMY2:Q8IV38:OID30518:v1:Inflammation_II	ANKMY2	liver_lipid_pPS	EUR	38376	-0.0219822	0.00500219	1.11316e-05	0.000481229	-0.0224813	0.00500799	7.1736e-06	0.000503053	NA	NA	NA	NA	0.327047	4.8886e-05
ANKMY2:Q8IV38:OID30518:v1:Inflammation_II	ANKMY2	liver_lipid_pPS	EAS	203	0.215827	0.0828823	0.0101338	0.0309568	0.200793	0.0845988	0.0189058	0.0264561	NA	NA	NA	NA	1	0.758199
ANKMY2:Q8IV38:OID30518:v1:Inflammation_II	ANKMY2	T2D_PGS	SAS	787	-0.0710392	0.0356724	0.0468034	0.00489644	-0.0685112	0.0360104	0.0575006	0.00453909	NA	NA	NA	NA	1	0.449768
ANKRA2:Q9H9E1:OID31173:v1:Oncology_II	ANKRA2	T2D_GWAS_signif	DISC	26942	-0.0130512	0.00595657	0.0284556	0.000178188	-0.01278	0.00596764	0.0322392	0.000170684	rs1260326_T	-0.0132953	0.00596536	0.0258384	1	0.153681
ANKRA2:Q9H9E1:OID31173:v1:Oncology_II	ANKRA2	CKD_GWAS_signif	AMR	68	-0.427453	0.18098	0.0274502	0.0715697	-0.442609	0.176356	0.0207961	0.0765226	NA	NA	NA	NA	1	0.999914
ANKRA2:Q9H9E1:OID31173:v1:Oncology_II	ANKRA2	CKD_GWAS_signif	EAS	205	0.260303	0.0898527	0.00432045	0.0383656	0.278075	0.0904171	0.00249825	0.0434795	NA	NA	NA	NA	1	0.99999
ANKRA2:Q9H9E1:OID31173:v1:Oncology_II	ANKRA2	T2D_PGS	SAS	786	-0.0773377	0.0367974	0.0359187	0.00566971	-0.0704778	0.0372728	0.0590458	0.00468191	NA	NA	NA	NA	1	0.406822
ANKRA2:Q9H9E1:OID31173:v1:Oncology_II	ANKRA2	NASH_biomarker_GRS	SAS	786	-0.0760596	0.0373841	0.042256	0.00531509	-0.0847075	0.0377478	0.0251346	0.00658086	NA	NA	NA	NA	1	0.838839
ANKRD54:Q6NXT1:OID21162:v1:Oncology	ANKRD54	T2D_PGS	ALL	40957	0.0133896	0.00475351	0.00485294	0.000179217	0.00858564	0.00478793	0.0729511	7.28023e-05	rs35496925_A	0.0135388	0.00474798	0.00435361	1	0.0105928
ANKRD54:Q6NXT1:OID21162:v1:Oncology	ANKRD54	BMI_PGS	ALL	40957	-0.0119028	0.00475439	0.0122999	0.000141577	-0.0265679	0.00494826	7.95462e-08	0.000652277	rs1260326_T	-0.0117866	0.00475525	0.0131924	1	0.0271097
ANKRD54:Q6NXT1:OID21162:v1:Oncology	ANKRD54	BMI_GWAS_signif	ALL	40957	-0.0117711	0.00475213	0.0132528	0.000138594	-0.017618	0.00478948	0.000234941	0.000306281	rs1260326_T	-0.0117859	0.0047521	0.0131364	1	0.0514356
ANKRD54:Q6NXT1:OID21162:v1:Oncology	ANKRD54	T2D_GWAS_signif	ALL	40957	0.0141459	0.00474996	0.00290204	0.000200328	0.0143606	0.00475509	0.0025289	0.000206472	rs35496925_A	0.0144173	0.00474448	0.00237709	1	0.0200032
ANKRD54:Q6NXT1:OID21162:v1:Oncology	ANKRD54	lipodystrophy_pPS	ALL	40957	0.0149028	0.00475199	0.00171327	0.000222143	0.0151348	0.00475669	0.00146472	0.000229175	rs1260326_T	0.0148712	0.00475202	0.00175258	1	0.0100954
ANKRD54:Q6NXT1:OID21162:v1:Oncology	ANKRD54	T2D_PGS	DISC	27119	0.0125488	0.00580183	0.0305569	0.000159846	0.00744821	0.00583973	0.202165	5.56266e-05	rs35496925_A	0.012907	0.00579498	0.0259373	1	0.0646802
ANKRD54:Q6NXT1:OID21162:v1:Oncology	ANKRD54	BMI_PGS	DISC	27119	-0.0119655	0.00579913	0.0390907	0.000145469	-0.0275398	0.00604783	5.29486e-06	0.000708565	rs1260326_T	-0.0118194	0.00579989	0.0415728	1	0.0854528
ANKRD54:Q6NXT1:OID21162:v1:Oncology	ANKRD54	lipodystrophy_pPS	DISC	27119	0.0133104	0.00579661	0.0216694	0.000180158	0.0136128	0.00579578	0.0188439	0.000188614	rs1260326_T	0.0132757	0.00579653	0.0220124	1	0.107619
ANKRD54:Q6NXT1:OID21162:v1:Oncology	ANKRD54	T2D_GWAS_signif	REP	13838	0.0280815	0.00829923	0.000717356	0.0007627	0.0284285	0.00832534	0.000640387	0.000780998	rs35496925_A	0.0280953	0.00829042	0.000703725	1	0.0191599
ANKRD54:Q6NXT1:OID21162:v1:Oncology	ANKRD54	lipodystrophy_pPS	REP	13838	0.0178347	0.0083126	0.0319298	0.000306807	0.0180189	0.00834162	0.0307807	0.000312697	rs1260326_T	0.0178269	0.00831316	0.0320163	1	0.120889
ANKRD54:Q6NXT1:OID21162:v1:Oncology	ANKRD54	beta_cell_pPS	AFR	1082	0.0697114	0.030041	0.0205064	0.00450739	0.0617622	0.030082	0.0403161	0.00357516	NA	NA	NA	NA	1	0.264857
ANKRD54:Q6NXT1:OID21162:v1:Oncology	ANKRD54	T2D_PGS	EUR	38255	0.0125735	0.00492644	0.0107072	0.000158018	0.00756204	0.00496283	0.127583	5.63983e-05	NA	NA	NA	NA	1	0.0222316
ANKRD54:Q6NXT1:OID21162:v1:Oncology	ANKRD54	BMI_PGS	EUR	38255	-0.0122426	0.00492707	0.0129679	0.000149775	-0.0279182	0.00513329	5.40147e-08	0.000717991	NA	NA	NA	NA	1	0.0289291
ANKRD54:Q6NXT1:OID21162:v1:Oncology	ANKRD54	BMI_GWAS_signif	EUR	38255	-0.0127321	0.00492309	0.00970775	0.00016225	-0.0193044	0.00496189	0.000100196	0.000367552	NA	NA	NA	NA	1	0.0411564
ANKRD54:Q6NXT1:OID21162:v1:Oncology	ANKRD54	T2D_GWAS_signif	EUR	38255	0.0125493	0.00492154	0.0107804	0.000157724	0.0128359	0.0049257	0.00916672	0.000164935	NA	NA	NA	NA	1	0.0588711
ANKRD54:Q6NXT1:OID21162:v1:Oncology	ANKRD54	lipodystrophy_pPS	EUR	38255	0.0159487	0.00492346	0.00119918	0.000254522	0.0163039	0.00492613	0.000934887	0.000266024	NA	NA	NA	NA	1	0.00734686
ANKRD54:Q6NXT1:OID21162:v1:Oncology	ANKRD54	BMI_PGS	EAS	201	-0.145134	0.0668981	0.031632	0.01811	-0.210968	0.068758	0.00256705	0.0351184	NA	NA	NA	NA	1	0.853412
ANKRD54:Q6NXT1:OID21162:v1:Oncology	ANKRD54	lipodystrophy_pPS	EAS	201	0.177415	0.069447	0.0116317	0.0248182	0.184053	0.0689572	0.00846682	0.0269724	NA	NA	NA	NA	1	0.839074
ANKRD54:Q6NXT1:OID21162:v1:Oncology	ANKRD54	liver_lipid_pPS	SAS	789	-0.0691858	0.0344704	0.0451036	0.00451888	-0.0667445	0.0348275	0.0557063	0.00424618	NA	NA	NA	NA	1	0.998229
ANP32C:O43423:OID30203:v1:Cardiometabolic_II	ANP32C	CKD_PGS	ALL	41191	-0.0129475	0.00494107	0.00878608	0.000166579	-0.0132456	0.00495587	0.00752703	0.000173976	rs1260326_T	-0.0130382	0.00494334	0.00835412	1	0.0220817
ANP32C:O43423:OID30203:v1:Cardiometabolic_II	ANP32C	CKD_GWAS_signif	ALL	41191	-0.0117337	0.0049392	0.0175235	0.000136917	-0.0122164	0.00494676	0.0135315	0.000148539	rs1260326_T	-0.0117606	0.00493948	0.0172734	1	0.0618799
ANP32C:O43423:OID30203:v1:Cardiometabolic_II	ANP32C	CKD_PGS	DISC	27228	-0.0120099	0.00595469	0.0437182	0.000149414	-0.0122248	0.00596692	0.0404943	0.000154587	rs1260326_T	-0.0121737	0.0059575	0.0410198	1	0.106592
ANP32C:O43423:OID30203:v1:Cardiometabolic_II	ANP32C	CKD_GWAS_signif	DISC	27228	-0.0200936	0.00595303	0.000738238	0.000418363	-0.0203455	0.00595799	0.000639163	0.000429343	rs1260326_T	-0.0201558	0.00595348	0.000711387	1	0.00365758
ANP32C:O43423:OID30203:v1:Cardiometabolic_II	ANP32C	T2D_PGS	REP	13963	-0.0261127	0.00881476	0.00305784	0.000627721	-0.0255964	0.00889615	0.00401773	0.000596023	rs1260326_T	-0.0261346	0.00883571	0.00310325	1	0.00950681
ANP32C:O43423:OID30203:v1:Cardiometabolic_II	ANP32C	T2D_PGS	AFR	1091	-0.0799431	0.0302578	0.00836408	0.00629705	-0.0756699	0.0304482	0.0131068	0.00566922	NA	NA	NA	NA	1	0.276143
ANP32C:O43423:OID30203:v1:Cardiometabolic_II	ANP32C	CKD_PGS	AFR	1091	-0.0629882	0.0306028	0.0398154	0.00383166	-0.0629297	0.0309242	0.0421115	0.00380869	NA	NA	NA	NA	1	0.441425
ANP32C:O43423:OID30203:v1:Cardiometabolic_II	ANP32C	T2D_GWAS_signif	AFR	1091	-0.0650737	0.0302862	0.031895	0.00417401	-0.0608821	0.0305851	0.0467928	0.00364498	NA	NA	NA	NA	1	0.977714
ANP32C:O43423:OID30203:v1:Cardiometabolic_II	ANP32C	CKD_PGS	EUR	38479	-0.0113776	0.0051235	0.0263794	0.000128075	-0.0114997	0.00513691	0.0251846	0.000130579	NA	NA	NA	NA	1	0.0577947
ANP32C:O43423:OID30203:v1:Cardiometabolic_II	ANP32C	CKD_GWAS_signif	EUR	38479	-0.0152442	0.00512208	0.00292043	0.000230024	-0.0155308	0.00512949	0.00246548	0.000238833	NA	NA	NA	NA	1	0.0118348
ANP32C:O43423:OID30203:v1:Cardiometabolic_II	ANP32C	lipodystrophy_pPS	EUR	38479	0.0101162	0.0051244	0.0483739	0.000101219	0.0104505	0.00513318	0.041771	0.000107997	NA	NA	NA	NA	1	0.133323
ANPEP:P15144:OID20350:v1:Cardiometabolic	ANPEP	T2D_PGS	ALL	42029	0.0201134	0.00472519	2.07985e-05	0.000414744	0.0146917	0.00475375	0.00199916	0.00021892	rs758224996_CTG	0.0177748	0.00469551	0.000153616	0.611059	6.03814e-05
ANPEP:P15144:OID20350:v1:Cardiometabolic	ANPEP	CAD_PGS	ALL	42029	0.0107638	0.0047282	0.0228209	0.000118664	0.00921719	0.00472622	0.0511562	8.71849e-05	rs1042499_T	0.00898843	0.0045356	0.0475138	1	0.0686966
ANPEP:P15144:OID20350:v1:Cardiometabolic	ANPEP	NASH_biomarker_GRS	ALL	42029	0.0320654	0.00471984	1.1071e-11	0.00105579	0.0317209	0.00471703	1.78144e-11	0.00103561	rs2007084_G	0.023705	0.00469875	4.55528e-07	3.25267e-07	1.71193e-10
ANPEP:P15144:OID20350:v1:Cardiometabolic	ANPEP	liver_lipid_pPS	ALL	42029	0.0273641	0.00472093	6.82614e-09	0.000768771	0.0274232	0.00471938	6.26375e-09	0.000773443	rs1260326_T	0.0158492	0.0112705	0.159653	0.000200552	6.61888e-08
ANPEP:P15144:OID20350:v1:Cardiometabolic	ANPEP	beta_cell_pPS	ALL	42029	0.0310939	0.00472023	4.52961e-11	0.000992686	0.0315879	0.00471824	2.18616e-11	0.00102643	rs758224996_CTG	0.026331	0.00469441	2.04767e-08	1.3308e-06	6.33714e-09
ANPEP:P15144:OID20350:v1:Cardiometabolic	ANPEP	T2D_PGS	DISC	27818	0.0187746	0.00574799	0.00109099	0.000370245	0.0127396	0.0057828	0.0276017	0.000168457	rs758224996_CTG	0.0169567	0.00570995	0.00298375	1	0.00307612
ANPEP:P15144:OID20350:v1:Cardiometabolic	ANPEP	CAD_PGS	DISC	27818	0.0141409	0.00574691	0.0138764	0.000210153	0.0131007	0.00574268	0.0225393	0.000180637	rs1042499_T	0.0117481	0.00551225	0.033075	1	0.0563884
ANPEP:P15144:OID20350:v1:Cardiometabolic	ANPEP	NASH_biomarker_GRS	DISC	27818	0.033334	0.0057385	6.35958e-09	0.00117003	0.033167	0.00573376	7.35055e-09	0.00116021	rs2007084_G	0.0252376	0.00571133	9.95966e-06	0.000186844	1.00454e-07
ANPEP:P15144:OID20350:v1:Cardiometabolic	ANPEP	liver_lipid_pPS	DISC	27818	0.0275971	0.00573993	1.53315e-06	0.000801858	0.0278476	0.00573646	1.21355e-06	0.000817423	rs1260326_T	0.00887488	0.0139025	0.52324	0.0450438	1.41203e-05
ANPEP:P15144:OID20350:v1:Cardiometabolic	ANPEP	beta_cell_pPS	DISC	27818	0.029002	0.00574021	4.38969e-07	0.00088542	0.0293777	0.00573787	3.07633e-07	0.000909186	rs758224996_CTG	0.0246754	0.00570634	1.53613e-05	0.0128969	5.15877e-05
ANPEP:P15144:OID20350:v1:Cardiometabolic	ANPEP	T2D_PGS	REP	14211	0.0217329	0.00830958	0.00892157	0.000460274	0.017958	0.00836134	0.0317518	0.000311523	rs758224996_CTG	0.018403	0.00826369	0.0259652	1	0.0249397
ANPEP:P15144:OID20350:v1:Cardiometabolic	ANPEP	NASH_biomarker_GRS	REP	14211	0.0296706	0.00831292	0.000359242	0.000856845	0.0290243	0.00831447	0.000483014	0.000822528	rs2007084_G	0.0207204	0.00828053	0.01235	1	0.00514854
ANPEP:P15144:OID20350:v1:Cardiometabolic	ANPEP	liver_lipid_pPS	REP	14211	0.0260641	0.00830375	0.0016997	0.0006628	0.0257289	0.0083082	0.00196002	0.000647446	rs1260326_T	0.0280547	0.019268	0.145407	1	0.0123914
ANPEP:P15144:OID20350:v1:Cardiometabolic	ANPEP	beta_cell_pPS	REP	14211	0.0354491	0.00831088	2.00854e-05	0.00122323	0.0362039	0.00830914	1.32722e-05	0.00128081	rs758224996_CTG	0.0297894	0.00827355	0.000318613	0.590111	0.00233256
ANPEP:P15144:OID20350:v1:Cardiometabolic	ANPEP	CKD_PGS	AFR	1109	0.0649376	0.0303304	0.0325021	0.00383166	0.069226	0.0305499	0.0236563	0.00433983	NA	NA	NA	NA	1	0.425884
ANPEP:P15144:OID20350:v1:Cardiometabolic	ANPEP	beta_cell_pPS	AFR	1109	0.0704647	0.029945	0.0187984	0.00462441	0.0708537	0.0300163	0.0184336	0.00470743	NA	NA	NA	NA	1	0.261728
ANPEP:P15144:OID20350:v1:Cardiometabolic	ANPEP	BMI_GWAS_signif	AMR	69	-0.514624	0.243227	0.0453981	0.0480686	-0.62897	0.26069	0.0250603	0.0632769	NA	NA	NA	NA	1	0.992357
ANPEP:P15144:OID20350:v1:Cardiometabolic	ANPEP	T2D_PGS	EUR	39270	0.0210485	0.0048888	1.67056e-05	0.000455627	0.0153974	0.00491931	0.00174935	0.000240946	NA	NA	NA	NA	0.490812	4.95769e-05
ANPEP:P15144:OID20350:v1:Cardiometabolic	ANPEP	CAD_PGS	EUR	39270	0.011596	0.00489071	0.0177436	0.000138226	0.0102019	0.00488779	0.0368739	0.00010716	NA	NA	NA	NA	1	0.0587227
ANPEP:P15144:OID20350:v1:Cardiometabolic	ANPEP	BMI_PGS	EUR	39270	0.0104078	0.00489097	0.0333464	0.000111342	-0.00458465	0.00509129	0.367865	1.99475e-05	NA	NA	NA	NA	1	0.0675667
ANPEP:P15144:OID20350:v1:Cardiometabolic	ANPEP	NASH_biomarker_GRS	EUR	39270	0.033906	0.00488224	3.84957e-12	0.00118457	0.0334745	0.00487848	6.90775e-12	0.00115685	NA	NA	NA	NA	1.131e-07	6.28335e-11
ANPEP:P15144:OID20350:v1:Cardiometabolic	ANPEP	liver_lipid_pPS	EUR	39270	0.0270652	0.00488255	2.98825e-08	0.000755035	0.027055	0.00488012	2.97683e-08	0.000755497	NA	NA	NA	NA	0.000877948	2.55217e-07
ANPEP:P15144:OID20350:v1:Cardiometabolic	ANPEP	beta_cell_pPS	EUR	39270	0.0307212	0.00488289	3.17512e-10	0.000972443	0.0312297	0.00488006	1.57709e-10	0.0010064	NA	NA	NA	NA	9.32849e-06	4.90973e-08
ANXA1:P04083:OID30617:v1:Inflammation_II	ANXA1	T2D_PGS	ALL	41195	0.0235226	0.00477412	8.37808e-07	0.000551544	0.0118486	0.00478851	0.0133506	0.000138216	rs10129287_A	0.0235108	0.00477245	8.41046e-07	0.0246148	2.76571e-06
ANXA1:P04083:OID30617:v1:Inflammation_II	ANXA1	CAD_PGS	ALL	41195	0.00951063	0.00477759	0.0465234	9.00763e-05	0.00727332	0.00476024	0.126537	5.27072e-05	rs1260326_T	0.00940275	0.00477781	0.0490742	1	0.119168
ANXA1:P04083:OID30617:v1:Inflammation_II	ANXA1	CKD_PGS	ALL	41195	0.0121874	0.00477363	0.0106813	0.000148153	0.00803034	0.00476163	0.0917132	6.42116e-05	rs35923643_A	0.0117938	0.0047671	0.013365	1	0.0260861
ANXA1:P04083:OID30617:v1:Inflammation_II	ANXA1	BMI_PGS	ALL	41195	0.0108052	0.00477699	0.0237076	0.000116293	-0.0188273	0.00495092	0.000143284	0.000326391	rs10129287_A	0.0105528	0.00477556	0.0271276	1	0.0488107
ANXA1:P04083:OID30617:v1:Inflammation_II	ANXA1	T2D_GWAS_signif	ALL	41195	0.00962252	0.00477225	0.04377	9.24146e-05	0.00884328	0.00475666	0.0630151	7.8032e-05	rs34436714_C	0.00950714	0.00476075	0.0458334	1	0.168983
ANXA1:P04083:OID30617:v1:Inflammation_II	ANXA1	T2D_PGS	DISC	27202	0.0258258	0.00583084	9.4963e-06	0.000678508	0.0144802	0.00584694	0.0132719	0.000210523	rs10129287_A	0.0257938	0.00582929	9.68793e-06	0.279001	3.57694e-05
ANXA1:P04083:OID30617:v1:Inflammation_II	ANXA1	CKD_PGS	DISC	27202	0.0134452	0.00582192	0.0209282	0.000184561	0.00930452	0.00580364	0.108898	8.82367e-05	rs35923643_A	0.0133464	0.0058132	0.0216901	1	0.0562554
ANXA1:P04083:OID30617:v1:Inflammation_II	ANXA1	BMI_PGS	DISC	27202	0.014616	0.00583039	0.0121864	0.000217463	-0.0155847	0.00605968	0.0101203	0.000227037	rs10129287_A	0.0143644	0.00582921	0.0137381	1	0.0298114
ANXA1:P04083:OID30617:v1:Inflammation_II	ANXA1	T2D_PGS	REP	13993	0.0191012	0.00833589	0.0219529	0.000348097	0.00693562	0.00836597	0.407103	4.53845e-05	rs10129287_A	0.01915	0.00833165	0.02155	1	0.0553153
ANXA1:P04083:OID30617:v1:Inflammation_II	ANXA1	obesity_pPS	AFR	1096	-0.0647487	0.0323789	0.0457896	0.00338468	-0.0613441	0.0323602	0.0582844	0.00306104	NA	NA	NA	NA	1	0.791969
ANXA1:P04083:OID30617:v1:Inflammation_II	ANXA1	T2D_PGS	EUR	38476	0.0238427	0.00492714	1.30962e-06	0.000570792	0.0121346	0.00494363	0.0141089	0.000145824	NA	NA	NA	NA	0.0384768	4.31354e-06
ANXA1:P04083:OID30617:v1:Inflammation_II	ANXA1	CKD_PGS	EUR	38476	0.0138089	0.00492491	0.00505165	0.000191713	0.0094478	0.00491137	0.0544047	8.95683e-05	NA	NA	NA	NA	1	0.0131576
ANXA1:P04083:OID30617:v1:Inflammation_II	ANXA1	BMI_PGS	EUR	38476	0.0120958	0.00493002	0.0141518	0.0001468	-0.0177569	0.00511589	0.000519232	0.000291538	NA	NA	NA	NA	1	0.0313797
ANXA1:P04083:OID30617:v1:Inflammation_II	ANXA1	T2D_GWAS_signif	EUR	38476	0.00974779	0.00492394	0.0477475	9.55792e-05	0.00902287	0.00490751	0.0659843	8.18216e-05	NA	NA	NA	NA	1	0.184339
ANXA1:P04083:OID30617:v1:Inflammation_II	ANXA1	NASH_biomarker_GRS	EAS	205	-0.144426	0.0694405	0.0392068	0.0182603	-0.15331	0.0713239	0.0331995	0.019852	NA	NA	NA	NA	1	0.998253
ANXA1:P04083:OID30617:v1:Inflammation_II	ANXA1	proinsulin_pPS	SAS	788	0.0846082	0.0359721	0.0189331	0.00651857	0.0865905	0.0357645	0.0157187	0.00683644	NA	NA	NA	NA	1	0.921985
ANXA10:Q9UJ72:OID20886:v1:Neurology	ANXA10	T2D_PGS	ALL	40952	0.0213073	0.0047841	8.45939e-06	0.000453005	0.0193544	0.00482234	5.99345e-05	0.000369189	rs1260326_T	0.0212195	0.0047945	9.63334e-06	0.248537	2.54128e-05
ANXA10:Q9UJ72:OID20886:v1:Neurology	ANXA10	CKD_PGS	ALL	40952	0.0275523	0.0047819	8.38159e-09	0.000757915	0.0267667	0.00479462	2.38389e-08	0.000714043	rs1260326_T	0.0274942	0.00478423	9.15677e-09	0.000246251	4.11791e-08
ANXA10:Q9UJ72:OID20886:v1:Neurology	ANXA10	BMI_PGS	ALL	40952	0.0188763	0.00478562	8.01389e-05	0.000355344	0.0142299	0.0049862	0.00432132	0.000186704	rs1260326_T	0.0188361	0.00478633	8.31982e-05	1	0.000246801
ANXA10:Q9UJ72:OID20886:v1:Neurology	ANXA10	CKD_GWAS_signif	ALL	40952	0.017063	0.00478105	0.000358927	0.000290927	0.0169994	0.00478733	0.000384332	0.000289015	rs1260326_T	0.017037	0.00478134	0.000366738	1	0.00172027
ANXA10:Q9UJ72:OID20886:v1:Neurology	ANXA10	T2D_GWAS_signif	ALL	40952	0.0137657	0.00478123	0.00398994	0.00018936	0.0139441	0.00479038	0.00360635	0.000194235	rs1260326_T	0.013662	0.00478751	0.00432384	1	0.0258204
ANXA10:Q9UJ72:OID20886:v1:Neurology	ANXA10	proinsulin_pPS	ALL	40952	0.0117791	0.0047807	0.0137481	0.000138686	0.0121016	0.00478895	0.0115088	0.000146389	rs1260326_T	0.0117708	0.00478077	0.0138158	1	0.692795
ANXA10:Q9UJ72:OID20886:v1:Neurology	ANXA10	T2D_PGS	DISC	27122	0.0162909	0.00580867	0.00504179	0.000274332	0.0139442	0.00585385	0.0172232	0.000198344	rs1260326_T	0.0162204	0.00582052	0.0053275	1	0.0127367
ANXA10:Q9UJ72:OID20886:v1:Neurology	ANXA10	CAD_PGS	DISC	27122	0.0129682	0.00580704	0.0255449	0.000173955	0.0124487	0.00581419	0.0322762	0.000160251	rs1260326_T	0.0129968	0.00580758	0.0252357	1	0.0896665
ANXA10:Q9UJ72:OID20886:v1:Neurology	ANXA10	CKD_PGS	DISC	27122	0.0340358	0.00579641	4.35947e-09	0.00120134	0.0329615	0.00580822	1.40134e-08	0.00112464	rs1260326_T	0.0340022	0.00579937	4.59614e-09	0.000128081	2.60858e-08
ANXA10:Q9UJ72:OID20886:v1:Neurology	ANXA10	BMI_PGS	DISC	27122	0.0164824	0.0058068	0.00453659	0.000280997	0.0109906	0.00606776	0.0701029	0.000114694	rs1260326_T	0.0164527	0.00580762	0.0046154	1	0.0120185
ANXA10:Q9UJ72:OID20886:v1:Neurology	ANXA10	CKD_GWAS_signif	DISC	27122	0.0172093	0.00579831	0.00300026	0.000307219	0.0169294	0.00580328	0.0035346	0.000297445	rs1260326_T	0.0171836	0.00579893	0.00304691	1	0.0131564
ANXA10:Q9UJ72:OID20886:v1:Neurology	ANXA10	T2D_PGS	REP	13830	0.0307006	0.0084435	0.000277915	0.000882232	0.0298108	0.00851638	0.000466032	0.000822808	rs1260326_T	0.0305787	0.00846444	0.000304212	1	0.00107014
ANXA10:Q9UJ72:OID20886:v1:Neurology	ANXA10	BMI_PGS	REP	13830	0.0226193	0.00845522	0.00747758	0.000477787	0.0199203	0.00876517	0.0230615	0.000347024	rs1260326_T	0.0225551	0.00845693	0.00766072	1	0.0241951
ANXA10:Q9UJ72:OID20886:v1:Neurology	ANXA10	T2D_GWAS_signif	REP	13830	0.0270085	0.00843818	0.00137379	0.000683807	0.0273778	0.00846436	0.00122153	0.000702632	rs1260326_T	0.0268858	0.00844777	0.00146287	1	0.029678
ANXA10:Q9UJ72:OID20886:v1:Neurology	ANXA10	CAD_GWAS_signif	REP	13830	-0.0192395	0.00844223	0.0226848	0.000346785	-0.0190049	0.00846573	0.0247888	0.000338606	rs1260326_T	-0.0192504	0.0084425	0.0226127	1	0.260344
ANXA10:Q9UJ72:OID20886:v1:Neurology	ANXA10	lipodystrophy_pPS	REP	13830	0.0250174	0.0084513	0.00307981	0.000584942	0.0242031	0.00848144	0.00432845	0.000547009	rs1260326_T	0.0250228	0.00845155	0.00307432	1	0.0287829
ANXA10:Q9UJ72:OID20886:v1:Neurology	ANXA10	T2D_PGS	EUR	38253	0.0222455	0.00492079	6.18158e-06	0.000501313	0.019666	0.00496077	7.37467e-05	0.00038654	NA	NA	NA	NA	0.181615	1.91982e-05
ANXA10:Q9UJ72:OID20886:v1:Neurology	ANXA10	CKD_PGS	EUR	38253	0.0287187	0.0049168	5.23248e-09	0.000836576	0.0277228	0.00492783	1.85981e-08	0.000778115	NA	NA	NA	NA	0.00015373	2.5368e-08
ANXA10:Q9UJ72:OID20886:v1:Neurology	ANXA10	BMI_PGS	EUR	38253	0.0199709	0.00492234	4.97657e-05	0.000403822	0.0140498	0.00513465	0.00621691	0.000184193	NA	NA	NA	NA	1	0.000156879
ANXA10:Q9UJ72:OID20886:v1:Neurology	ANXA10	CKD_GWAS_signif	EUR	38253	0.0188892	0.00491676	0.000122331	0.0003621	0.018701	0.00492238	0.000145407	0.000355021	NA	NA	NA	NA	1	0.000614374
ANXA10:Q9UJ72:OID20886:v1:Neurology	ANXA10	T2D_GWAS_signif	EUR	38253	0.0117914	0.00491693	0.0164844	0.000141124	0.0118381	0.00492495	0.0162351	0.000142146	NA	NA	NA	NA	1	0.0812769
ANXA10:Q9UJ72:OID20886:v1:Neurology	ANXA10	proinsulin_pPS	EUR	38253	0.012631	0.00491609	0.0101938	0.000161989	0.0129084	0.00492328	0.0087471	0.000169123	NA	NA	NA	NA	1	0.763198
ANXA10:Q9UJ72:OID20886:v1:Neurology	ANXA10	CKD_GWAS_signif	EAS	204	-0.203458	0.0863532	0.0197435	0.0252524	-0.205966	0.0872305	0.0195116	0.02593	NA	NA	NA	NA	1	0.99999
ANXA10:Q9UJ72:OID20886:v1:Neurology	ANXA10	BMI_GWAS_signif	SAS	785	0.0905941	0.0371391	0.0149514	0.00686039	0.0873939	0.0376797	0.0206545	0.00631201	NA	NA	NA	NA	1	0.216315
ANXA11:P50995:OID20583:v1:Inflammation	ANXA11	BMI_PGS	ALL	41828	-0.0139629	0.00484143	0.00392817	0.000193667	-0.0257163	0.0050435	3.43133e-07	0.000606928	rs915651_G	-0.0124802	0.00483984	0.00992238	1	0.00956962
ANXA11:P50995:OID20583:v1:Inflammation	ANXA11	BMI_GWAS_signif	ALL	41828	-0.0106926	0.00483981	0.0271591	0.000113658	-0.0152302	0.0048821	0.00181214	0.000227277	rs4148874_C	-0.0104493	0.0048389	0.0308217	1	0.0934828
ANXA11:P50995:OID20583:v1:Inflammation	ANXA11	liver_lipid_pPS	ALL	41828	-0.021577	0.00483672	8.17555e-06	0.000463251	-0.0218928	0.00484463	6.23082e-06	0.000476787	rs1260326_T	-0.0115607	0.0115635	0.317434	0.240198	3.86792e-05
ANXA11:P50995:OID20583:v1:Inflammation	ANXA11	liver_lipid_pPS	DISC	27748	-0.0228431	0.00589691	0.000107427	0.000526989	-0.0228438	0.00590297	0.000109135	0.000526776	rs1260326_T	-0.0161251	0.0142763	0.258697	1	0.000519112
ANXA11:P50995:OID20583:v1:Inflammation	ANXA11	BMI_PGS	REP	14080	-0.0232227	0.00847451	0.00614607	0.000518539	-0.0337931	0.00878753	0.000120806	0.00102681	rs915651_G	-0.0225667	0.00847555	0.00776374	1	0.0204962
ANXA11:P50995:OID20583:v1:Inflammation	ANXA11	obesity_pPS	REP	14080	-0.0208289	0.00846428	0.0138749	0.000418197	-0.0224825	0.00850386	0.0082072	0.000485588	rs180762261_C	-0.0208247	0.0084604	0.0138504	1	0.132352
ANXA11:P50995:OID20583:v1:Inflammation	ANXA11	liver_lipid_pPS	REP	14080	-0.0181131	0.00846564	0.0324041	0.000316185	-0.01903	0.00849149	0.0250377	0.000348963	rs1260326_T	-0.0008907	0.0197417	0.964014	1	0.111349
ANXA11:P50995:OID20583:v1:Inflammation	ANXA11	lipodystrophy_pPS	REP	14080	0.0200738	0.00847617	0.0178855	0.000387349	0.0198489	0.00850763	0.0196583	0.000378195	rs2784773_T	0.0198132	0.00847133	0.0193568	1	0.085058
ANXA11:P50995:OID20583:v1:Inflammation	ANXA11	lipodystrophy_pPS	AMR	68	0.384558	0.130565	0.00748272	0.0639103	0.414886	0.13693	0.00661469	0.0698292	NA	NA	NA	NA	1	0.164062
ANXA11:P50995:OID20583:v1:Inflammation	ANXA11	BMI_PGS	EUR	39079	-0.0128705	0.00503026	0.0105128	0.00016319	-0.0246716	0.0052471	2.58577e-06	0.000552222	NA	NA	NA	NA	1	0.0239727
ANXA11:P50995:OID20583:v1:Inflammation	ANXA11	BMI_GWAS_signif	EUR	39079	-0.0108464	0.00502681	0.030957	0.000116062	-0.015314	0.00507145	0.00253229	0.000227833	NA	NA	NA	NA	1	0.107381
ANXA11:P50995:OID20583:v1:Inflammation	ANXA11	liver_lipid_pPS	EUR	39079	-0.0225386	0.00502319	7.24686e-06	0.000501683	-0.0226867	0.00503098	6.52039e-06	0.000507942	NA	NA	NA	NA	0.212913	3.34769e-05
ANXA2:P07355:OID30263:v1:Cardiometabolic_II	ANXA2	T2D_PGS	ALL	40608	0.0319958	0.00484521	4.06229e-11	0.00101621	0.0116871	0.00480854	0.0150828	0.00013381	rs748000219_CA	0.0309356	0.00480668	1.24069e-10	1.1935e-06	1.85614e-10
ANXA2:P07355:OID30263:v1:Cardiometabolic_II	ANXA2	CAD_PGS	ALL	40608	0.0198428	0.00484927	4.28645e-05	0.00039045	0.0153197	0.00477996	0.0013517	0.000232653	rs12440452_A	0.0178824	0.0045835	9.57637e-05	1	0.000349822
ANXA2:P07355:OID30263:v1:Cardiometabolic_II	ANXA2	CKD_PGS	ALL	40608	0.0133748	0.00484597	0.00578298	0.000177673	0.00549356	0.00478148	0.250594	2.99043e-05	rs748000219_CA	0.0128821	0.00480719	0.00737045	1	0.015116
ANXA2:P07355:OID30263:v1:Cardiometabolic_II	ANXA2	BMI_PGS	ALL	40608	0.0305999	0.00484675	2.75633e-10	0.000928971	-0.0198016	0.00496951	6.77079e-05	0.000359556	rs748000219_CA	0.0297636	0.00480811	6.0626e-10	8.09811e-06	1.31463e-09
ANXA2:P07355:OID30263:v1:Cardiometabolic_II	ANXA2	BMI_GWAS_signif	ALL	40608	0.0189035	0.00484571	9.59195e-05	0.000354892	-0.00241884	0.00481042	0.615084	5.72809e-06	rs7183894_A	0.0186339	0.00483155	0.0001151	1	0.000692411
ANXA2:P07355:OID30263:v1:Cardiometabolic_II	ANXA2	lipodystrophy_pPS	ALL	40608	0.0143059	0.0048459	0.0031573	0.000203273	0.0148896	0.00477691	0.00182837	0.000220055	rs35649654_C	0.0121321	0.00458352	0.0081264	1	0.0171147
ANXA2:P07355:OID30263:v1:Cardiometabolic_II	ANXA2	T2D_PGS	DISC	26809	0.0344712	0.00599285	8.91188e-09	0.00117772	0.0133685	0.00594219	0.0244718	0.000174767	rs748000219_CA	0.0332279	0.00594616	2.3176e-08	0.000261831	4.6097e-08
ANXA2:P07355:OID30263:v1:Cardiometabolic_II	ANXA2	CAD_PGS	DISC	26809	0.0176177	0.00599467	0.0032967	0.000307722	0.0138159	0.00590107	0.0192269	0.000189266	rs12440452_A	0.0155371	0.00565046	0.00596885	1	0.018449
ANXA2:P07355:OID30263:v1:Cardiometabolic_II	ANXA2	CKD_PGS	DISC	26809	0.0117886	0.00598628	0.0489324	0.000138191	0.00393643	0.00589783	0.504498	1.53844e-05	rs748000219_CA	0.0115281	0.00593916	0.0522648	1	0.117167
ANXA2:P07355:OID30263:v1:Cardiometabolic_II	ANXA2	BMI_PGS	DISC	26809	0.0322575	0.00599115	7.33824e-08	0.00103205	-0.0210095	0.00615558	0.000643278	0.000402134	rs748000219_CA	0.0319862	0.00594398	7.45809e-08	0.00215597	3.55185e-07
ANXA2:P07355:OID30263:v1:Cardiometabolic_II	ANXA2	BMI_GWAS_signif	DISC	26809	0.0163599	0.00598937	0.00630888	0.000265835	-0.00547794	0.00593954	0.356389	2.93753e-05	rs7183894_A	0.0162512	0.00597246	0.00651241	1	0.0362021
ANXA2:P07355:OID30263:v1:Cardiometabolic_II	ANXA2	T2D_PGS	REP	13799	0.0270056	0.00824875	0.00106333	0.00072315	0.00845217	0.00820076	0.30272	6.99436e-05	rs748000219_CA	0.0264092	0.00818118	0.00124934	1	0.00366244
ANXA2:P07355:OID30263:v1:Cardiometabolic_II	ANXA2	CAD_PGS	REP	13799	0.0233642	0.00826002	0.00468206	0.000539911	0.0177562	0.00816423	0.0296563	0.000311367	rs12440452_A	0.0215435	0.00784763	0.00605487	1	0.0525194
ANXA2:P07355:OID30263:v1:Cardiometabolic_II	ANXA2	CKD_PGS	REP	13799	0.0178173	0.00825876	0.0309935	0.000314152	0.010097	0.00817385	0.216746	0.000100471	rs748000219_CA	0.0167906	0.00819134	0.0404032	1	0.0875566
ANXA2:P07355:OID30263:v1:Cardiometabolic_II	ANXA2	BMI_PGS	REP	13799	0.027803	0.00825551	0.000759759	0.000765192	-0.0172031	0.00843521	0.0414253	0.000273806	rs748000219_CA	0.0258017	0.0081892	0.00163228	1	0.00332168
ANXA2:P07355:OID30263:v1:Cardiometabolic_II	ANXA2	BMI_GWAS_signif	REP	13799	0.0244465	0.00825634	0.00307229	0.000591582	0.00388799	0.00821555	0.636044	1.47477e-05	rs7183894_A	0.0237918	0.00823113	0.00385269	1	0.0283695
ANXA2:P07355:OID30263:v1:Cardiometabolic_II	ANXA2	lipodystrophy_pPS	REP	13799	0.0288271	0.00825401	0.000480025	0.000822852	0.0273045	0.00816229	0.00082444	0.000736278	rs35649654_C	0.0246549	0.00785677	0.00170441	1	0.00746197
ANXA2:P07355:OID30263:v1:Cardiometabolic_II	ANXA2	T2D_PGS	EUR	37927	0.0333194	0.00503836	3.81268e-11	0.00109538	0.0122305	0.00499989	0.0144435	0.000145532	NA	NA	NA	NA	1.12017e-06	1.76961e-10
ANXA2:P07355:OID30263:v1:Cardiometabolic_II	ANXA2	CAD_PGS	EUR	37927	0.0208266	0.00504142	3.61812e-05	0.000427748	0.0161353	0.00496659	0.00116005	0.000256672	NA	NA	NA	NA	1	0.00031082
ANXA2:P07355:OID30263:v1:Cardiometabolic_II	ANXA2	CKD_PGS	EUR	37927	0.014942	0.00503747	0.00301719	0.000220569	0.00650182	0.00496663	0.190509	4.16856e-05	NA	NA	NA	NA	1	0.00825373
ANXA2:P07355:OID30263:v1:Cardiometabolic_II	ANXA2	BMI_PGS	EUR	37927	0.030657	0.00504002	1.19301e-09	0.000926877	-0.021141	0.0051716	4.36186e-05	0.000406322	NA	NA	NA	NA	3.50507e-05	5.53723e-09
ANXA2:P07355:OID30263:v1:Cardiometabolic_II	ANXA2	BMI_GWAS_signif	EUR	37927	0.0182543	0.00503715	0.000290529	0.000329203	-0.00376696	0.00499885	0.451114	1.38133e-05	NA	NA	NA	NA	1	0.00197587
ANXA2:P07355:OID30263:v1:Cardiometabolic_II	ANXA2	lipodystrophy_pPS	EUR	37927	0.0153828	0.00503804	0.00226482	0.000233717	0.0162163	0.00496239	0.00108465	0.000259694	NA	NA	NA	NA	1	0.0123223
ANXA2:P07355:OID30263:v1:Cardiometabolic_II	ANXA2	BMI_PGS	SAS	790	0.0684217	0.0343376	0.0466716	0.00471694	0.0297679	0.0357421	0.405204	0.000823123	NA	NA	NA	NA	1	0.280189
ANXA3:P12429:OID21036:v1:Neurology	ANXA3	liver_lipid_pPS	ALL	42222	-0.0195244	0.00475643	4.05368e-05	0.000379947	-0.0201471	0.00475366	2.25769e-05	0.000404404	rs1260326_T	0.00378514	0.0113581	0.738944	1	0.000156501
ANXA3:P12429:OID21036:v1:Neurology	ANXA3	obesity_pPS	DISC	27939	0.0136559	0.00583866	0.0193489	0.000187029	0.00834938	0.00584236	0.152984	6.9592e-05	rs17003342_G	0.013229	0.00582809	0.0232234	1	0.119678
ANXA3:P12429:OID21036:v1:Neurology	ANXA3	liver_lipid_pPS	DISC	27939	-0.0220075	0.00583709	0.0001634	0.000485854	-0.0224095	0.00582708	0.000120453	0.000503721	rs1260326_T	-0.00320854	0.014136	0.820444	1	0.000731811
ANXA3:P12429:OID21036:v1:Neurology	ANXA3	T2D_PGS	AFR	1111	0.0669318	0.0312623	0.0325041	0.00386583	0.0639446	0.0314194	0.042084	0.00352862	NA	NA	NA	NA	1	0.381919
ANXA3:P12429:OID21036:v1:Neurology	ANXA3	beta_cell_pPS	AFR	1111	0.0741739	0.0311522	0.017441	0.00477641	0.0747364	0.0312737	0.0170364	0.00485792	NA	NA	NA	NA	1	0.261728
ANXA3:P12429:OID21036:v1:Neurology	ANXA3	lipodystrophy_pPS	AMR	68	0.379776	0.149654	0.0187534	0.0621631	0.388483	0.157204	0.0225775	0.063395	NA	NA	NA	NA	1	0.184797
ANXA3:P12429:OID21036:v1:Neurology	ANXA3	liver_lipid_pPS	EUR	39452	-0.0206507	0.00491956	2.70263e-05	0.000425952	-0.021263	0.00491578	1.52594e-05	0.000451284	NA	NA	NA	NA	0.794032	0.000106581
ANXA4:P09525:OID20123:v1:Cardiometabolic	ANXA4	BMI_PGS	ALL	41744	-0.0128658	0.00482698	0.00769267	0.000164204	-0.0215276	0.00503176	1.88705e-05	0.000424566	rs7896518_A	-0.0116164	0.00482206	0.0160004	1	0.0176709
ANXA4:P09525:OID20123:v1:Cardiometabolic	ANXA4	liver_lipid_pPS	ALL	41744	-0.0187818	0.00482196	9.83267e-05	0.000350594	-0.0191661	0.00483212	7.30879e-05	0.000364933	rs1260326_T	0.00825647	0.0115085	0.473116	1	0.000342658
ANXA4:P09525:OID20123:v1:Cardiometabolic	ANXA4	liver_lipid_pPS	DISC	27614	-0.023773	0.00588751	5.40855e-05	0.000570394	-0.023511	0.00589551	6.68191e-05	0.000557868	rs1260326_T	-0.00165538	0.0142442	0.907483	1	0.00028839
ANXA4:P09525:OID20123:v1:Cardiometabolic	ANXA4	BMI_PGS	REP	14130	-0.0238712	0.00842112	0.00459362	0.000546674	-0.0331259	0.00873572	0.000150061	0.00098385	rs7896518_A	-0.0220883	0.00841654	0.00868991	1	0.0158404
ANXA4:P09525:OID20123:v1:Cardiometabolic	ANXA4	obesity_pPS	REP	14130	-0.0236123	0.00840905	0.00499252	0.00053642	-0.0243058	0.00845429	0.00404681	0.000565776	rs7896518_A	-0.0227848	0.0084	0.00668651	1	0.0911025
ANXA4:P09525:OID20123:v1:Cardiometabolic	ANXA4	T2D_PGS	AFR	1095	0.0701767	0.0344896	0.0421318	0.00360425	0.0695677	0.0346822	0.0451327	0.00354412	NA	NA	NA	NA	1	0.400593
ANXA4:P09525:OID20123:v1:Cardiometabolic	ANXA4	obesity_pPS	AFR	1095	-0.0750612	0.0341172	0.0280189	0.00421113	-0.0718081	0.0343129	0.0366169	0.00385645	NA	NA	NA	NA	1	0.791969
ANXA4:P09525:OID20123:v1:Cardiometabolic	ANXA4	beta_cell_pPS	AFR	1095	0.0679938	0.0343736	0.0481823	0.00340713	0.0711441	0.0345301	0.0396166	0.00373847	NA	NA	NA	NA	1	0.291848
ANXA4:P09525:OID20123:v1:Cardiometabolic	ANXA4	BMI_PGS	EUR	39012	-0.0111637	0.00497352	0.0247973	0.000124701	-0.0193066	0.00519024	0.000199663	0.00034348	NA	NA	NA	NA	1	0.05178
ANXA4:P09525:OID20123:v1:Cardiometabolic	ANXA4	liver_lipid_pPS	EUR	39012	-0.0211064	0.00496586	2.13981e-05	0.000446963	-0.0212511	0.00497529	1.94776e-05	0.000452833	NA	NA	NA	NA	0.628676	8.62382e-05
ANXA5:P08758:OID20810:v1:Neurology	ANXA5	T2D_PGS	ALL	40827	0.0174386	0.0048981	0.000370882	0.000303532	0.0111764	0.00493037	0.023405	0.000123138	rs1260326_T	0.016479	0.00490821	0.000787392	1	0.000933719
ANXA5:P08758:OID20810:v1:Neurology	ANXA5	CKD_PGS	ALL	40827	0.0211963	0.00489614	1.50018e-05	0.00044873	0.0186846	0.00490205	0.000138285	0.000348064	rs1260326_T	0.0207331	0.00489795	2.31079e-05	0.440752	5.60753e-05
ANXA5:P08758:OID20810:v1:Neurology	ANXA5	BMI_PGS	ALL	40827	0.0157092	0.00489954	0.00134575	0.000246184	-0.00029516	0.00509689	0.953821	8.03729e-08	rs1260326_T	0.0154626	0.00489963	0.00160132	1	0.00351763
ANXA5:P08758:OID20810:v1:Neurology	ANXA5	CKD_GWAS_signif	ALL	40827	0.0138502	0.00489476	0.00466306	0.000191749	0.0133097	0.0048941	0.0065401	0.000177221	rs1260326_T	0.0136997	0.00489444	0.00512805	1	0.018658
ANXA5:P08758:OID20810:v1:Neurology	ANXA5	liver_lipid_pPS	ALL	40827	0.0113615	0.00489459	0.0202794	0.000129048	0.0113025	0.00489618	0.02098	0.000127698	rs1260326_T	-0.0165626	0.0117122	0.157332	1	0.0395886
ANXA5:P08758:OID20810:v1:Neurology	ANXA5	T2D_PGS	DISC	27072	0.0146971	0.00584704	0.0119566	0.000229397	0.00845225	0.00588326	0.150826	7.48763e-05	rs1260326_T	0.0138598	0.00585842	0.0179984	1	0.0279182
ANXA5:P08758:OID20810:v1:Neurology	ANXA5	CKD_PGS	DISC	27072	0.0240288	0.00583618	3.84628e-05	0.000615224	0.0217156	0.00583846	0.000200103	0.00050164	rs1260326_T	0.0236142	0.00583856	5.25732e-05	1	0.000166427
ANXA5:P08758:OID20810:v1:Neurology	ANXA5	CKD_GWAS_signif	DISC	27072	0.0148251	0.00583659	0.0110898	0.000234247	0.0144845	0.00583199	0.0130113	0.000223739	rs1260326_T	0.0146447	0.00583658	0.0121087	1	0.0423693
ANXA5:P08758:OID20810:v1:Neurology	ANXA5	T2D_PGS	REP	13755	0.0222142	0.00890787	0.0126513	0.000438402	0.0160379	0.00897673	0.0740237	0.000225899	rs1260326_T	0.0209132	0.00892851	0.0191798	1	0.0339138
ANXA5:P08758:OID20810:v1:Neurology	ANXA5	BMI_PGS	REP	13755	0.0300187	0.00891603	0.000762479	0.000798804	0.0163459	0.0092341	0.0767218	0.000221763	rs1260326_T	0.0296819	0.00891609	0.000873809	1	0.00332862
ANXA5:P08758:OID20810:v1:Neurology	ANXA5	BMI_GWAS_signif	REP	13755	0.0205363	0.00891869	0.0213155	0.000373794	0.0137647	0.00899433	0.125947	0.00016576	rs141956372_T	0.0193249	0.00889976	0.0299184	1	0.118383
ANXA5:P08758:OID20810:v1:Neurology	ANXA5	liver_lipid_pPS	REP	13755	0.0190314	0.00890118	0.0325283	0.000322299	0.0190059	0.00891901	0.0331115	0.000321336	rs1260326_T	0.004764	0.0207335	0.818271	1	0.111515
ANXA5:P08758:OID20810:v1:Neurology	ANXA5	BMI_PGS	AMR	68	-0.279516	0.134328	0.0492984	0.0263186	-0.273803	0.140991	0.0663562	0.0246271	NA	NA	NA	NA	1	0.998745
ANXA5:P08758:OID20810:v1:Neurology	ANXA5	T2D_PGS	EUR	38134	0.0183638	0.00507057	0.00029312	0.000336463	0.0114458	0.00510254	0.0248928	0.000129019	NA	NA	NA	NA	1	0.000750817
ANXA5:P08758:OID20810:v1:Neurology	ANXA5	CKD_PGS	EUR	38134	0.0230887	0.00506668	5.20608e-06	0.000532586	0.0203707	0.00506863	5.85652e-05	0.000414037	NA	NA	NA	NA	0.152955	1.9916e-05
ANXA5:P08758:OID20810:v1:Neurology	ANXA5	BMI_PGS	EUR	38134	0.0151931	0.0050722	0.00274281	0.000230185	-0.00212673	0.00528019	0.687116	4.16021e-06	NA	NA	NA	NA	1	0.00695888
ANXA5:P08758:OID20810:v1:Neurology	ANXA5	CKD_GWAS_signif	EUR	38134	0.0161514	0.00506619	0.00143339	0.000260746	0.0154379	0.00506259	0.00229458	0.000238405	NA	NA	NA	NA	1	0.00612108
ANXA5:P08758:OID20810:v1:Neurology	ANXA5	liver_lipid_pPS	EUR	38134	0.0125461	0.00506504	0.0132534	0.00015742	0.0125393	0.00506355	0.0132764	0.000157239	NA	NA	NA	NA	1	0.0269283
ANXA5:P08758:OID20810:v1:Neurology	ANXA5	NASH_biomarker_GRS	EAS	204	-0.154616	0.0746576	0.0400496	0.0189796	-0.158474	0.0765428	0.0401407	0.0194159	NA	NA	NA	NA	1	0.998253
AOC1:P19801:OID20452:v1:Inflammation	AOC1	T2D_PGS	ALL	41181	0.013372	0.00493434	0.00673121	0.00017812	0.00880608	0.00497045	0.0764543	7.63017e-05	rs1049793_C	0.0107239	0.0048991	0.0286059	1	0.0144037
AOC1:P19801:OID20452:v1:Inflammation	AOC1	CAD_GWAS_signif	ALL	41181	-0.0100399	0.0049299	0.0417027	0.000100599	-0.0101605	0.00493357	0.0394564	0.000103099	rs1049742_C	-0.0078338	0.00483152	0.104941	1	0.23977
AOC1:P19801:OID20452:v1:Inflammation	AOC1	T2D_PGS	DISC	27269	0.0171892	0.00597695	0.00403165	0.000303171	0.0124994	0.00602172	0.0379299	0.000158123	rs1049793_C	0.0146465	0.00593187	0.0135505	1	0.0103995
AOC1:P19801:OID20452:v1:Inflammation	AOC1	CAD_GWAS_signif	DISC	27269	-0.0129283	0.00596743	0.030283	0.000172069	-0.0128798	0.00597237	0.0310478	0.00017068	rs1049742_C	-0.00955413	0.00585088	0.102493	1	0.251331
AOC1:P19801:OID20452:v1:Inflammation	AOC1	BMI_PGS	AFR	1077	-0.0711015	0.0316602	0.0249313	0.00460026	-0.0755772	0.0321728	0.0190106	0.00509163	NA	NA	NA	NA	1	0.980412
AOC1:P19801:OID20452:v1:Inflammation	AOC1	obesity_pPS	AFR	1077	-0.126293	0.0314252	6.2761e-05	0.0145747	-0.126626	0.0315183	6.31697e-05	0.0147386	NA	NA	NA	NA	1	0.184392
AOC1:P19801:OID20452:v1:Inflammation	AOC1	CAD_GWAS_signif	AMR	69	0.463384	0.196091	0.0269527	0.0477445	0.479898	0.217587	0.0386959	0.0481162	NA	NA	NA	NA	1	0.983374
AOC1:P19801:OID20452:v1:Inflammation	AOC1	T2D_PGS	EUR	38483	0.0130754	0.00510038	0.0103629	0.000170604	0.00794105	0.00513862	0.122266	6.2086e-05	NA	NA	NA	NA	1	0.0215962
AOC1:P19801:OID20452:v1:Inflammation	AOC1	CAD_GWAS_signif	EUR	38483	-0.0112448	0.00509474	0.02731	0.000126464	-0.0113837	0.0050981	0.025559	0.000129615	NA	NA	NA	NA	1	0.192877
AOC1:P19801:OID20452:v1:Inflammation	AOC1	NASH_biomarker_GRS	EAS	201	-0.226237	0.0870526	0.0102933	0.0332053	-0.2255	0.0890603	0.0123994	0.0321722	NA	NA	NA	NA	1	0.998253
AOC1:P19801:OID20452:v1:Inflammation	AOC1	CKD_PGS	SAS	790	-0.0947453	0.0354708	0.00772763	0.00892376	-0.100431	0.0358074	0.00517064	0.0100078	NA	NA	NA	NA	1	0.999777
AOC3:Q16853:OID20389:v1:Cardiometabolic	AOC3	T2D_PGS	ALL	42100	0.0235122	0.00460244	3.25906e-07	0.000555364	0.033697	0.00461878	3.02474e-13	0.00112784	rs75901433_A	0.0212003	0.00461225	4.30852e-06	0.00957513	1.12121e-06
AOC3:Q16853:OID20389:v1:Cardiometabolic	AOC3	BMI_PGS	ALL	42100	-0.0110948	0.00460476	0.0159827	0.000123594	0.0129796	0.00477768	0.00659585	0.000156562	rs75901433_A	-0.00977796	0.00460575	0.0337607	1	0.0344008
AOC3:Q16853:OID20389:v1:Cardiometabolic	AOC3	NASH_biomarker_GRS	ALL	42100	0.0275239	0.00459814	2.16974e-09	0.000762293	0.0270088	0.00458587	3.90173e-09	0.000735323	rs75901433_A	0.0255952	0.0046042	2.72798e-08	6.37469e-05	2.67844e-08
AOC3:Q16853:OID20389:v1:Cardiometabolic	AOC3	T2D_GWAS_signif	ALL	42100	0.022693	0.00459948	8.09442e-07	0.000518027	0.0227475	0.00458905	7.19045e-07	0.000521	rs75901433_A	0.0196672	0.0046187	2.06552e-05	0.0237814	1.71089e-05
AOC3:Q16853:OID20389:v1:Cardiometabolic	AOC3	liver_lipid_pPS	ALL	42100	0.0271794	0.00459856	3.43871e-09	0.000743211	0.027992	0.00458736	1.05677e-09	0.000789274	rs1260326_T	0.0497869	0.0109826	5.82413e-06	0.000101029	3.5325e-08
AOC3:Q16853:OID20389:v1:Cardiometabolic	AOC3	beta_cell_pPS	ALL	42100	0.0207815	0.00459917	6.24419e-06	0.000434529	0.0198103	0.00458784	1.57813e-05	0.000395406	rs9411365_C	0.01958	0.00460089	2.08843e-05	0.183454	0.000291197
AOC3:Q16853:OID20389:v1:Cardiometabolic	AOC3	lipodystrophy_pPS	ALL	42100	0.0108537	0.00460242	0.0183656	0.000118403	0.00983294	0.00459174	0.0322443	9.72828e-05	rs75901433_A	0.0100524	0.00460104	0.0289078	1	0.0703496
AOC3:Q16853:OID20389:v1:Cardiometabolic	AOC3	T2D_PGS	DISC	27872	0.0203728	0.0055531	0.000244223	0.00043652	0.0314039	0.00556474	1.68381e-08	0.00102489	rs75901433_A	0.0177309	0.00556609	0.00144652	1	0.000764953
AOC3:Q16853:OID20389:v1:Cardiometabolic	AOC3	BMI_PGS	DISC	27872	-0.012474	0.00555299	0.0246893	0.000163705	0.014928	0.00577068	0.00969033	0.000215548	rs75901433_A	-0.0109455	0.00555439	0.0487783	1	0.0567388
AOC3:Q16853:OID20389:v1:Cardiometabolic	AOC3	NASH_biomarker_GRS	DISC	27872	0.0302439	0.00554444	4.94399e-08	0.000964453	0.0300387	0.00552031	5.32867e-08	0.000952951	rs75901433_A	0.0280588	0.00555257	4.36976e-07	0.00145254	6.85162e-07
AOC3:Q16853:OID20389:v1:Cardiometabolic	AOC3	T2D_GWAS_signif	DISC	27872	0.0249722	0.00554666	6.75255e-06	0.000657232	0.0247881	0.00552482	7.26291e-06	0.000648092	rs75901433_A	0.0216038	0.00557171	0.000105818	0.19839	0.00019839
AOC3:Q16853:OID20389:v1:Cardiometabolic	AOC3	CAD_GWAS_signif	DISC	27872	-0.0123849	0.00554583	0.025544	0.000161793	-0.0117907	0.00552399	0.0328139	0.000146759	rs2229595_G	-0.00955733	0.00546774	0.0804838	1	0.233069
AOC3:Q16853:OID20389:v1:Cardiometabolic	AOC3	liver_lipid_pPS	DISC	27872	0.0242136	0.00554586	1.26962e-05	0.000618112	0.025254	0.00552281	4.83622e-06	0.000673152	rs1260326_T	0.0432246	0.0134406	0.00130156	0.373013	8.61462e-05
AOC3:Q16853:OID20389:v1:Cardiometabolic	AOC3	beta_cell_pPS	DISC	27872	0.0214869	0.00554669	0.000107387	0.000486664	0.0203893	0.00552507	0.0002244	0.000438546	rs9411365_C	0.0202327	0.00554865	0.000266397	1	0.00550269
AOC3:Q16853:OID20389:v1:Cardiometabolic	AOC3	T2D_PGS	REP	14228	0.0294362	0.00821106	0.000338282	0.000796942	0.0382095	0.00826132	3.77741e-06	0.00132879	rs75901433_A	0.027692	0.00822554	0.000763046	1	0.00127747
AOC3:Q16853:OID20389:v1:Cardiometabolic	AOC3	NASH_biomarker_GRS	REP	14228	0.0222812	0.00821743	0.00670696	0.000456073	0.0211432	0.00822114	0.0101269	0.00041129	rs75901433_A	0.0208183	0.00822598	0.0113909	1	0.0639774
AOC3:Q16853:OID20389:v1:Cardiometabolic	AOC3	T2D_GWAS_signif	REP	14228	0.0177834	0.00820768	0.0302757	0.000291274	0.0182139	0.0082146	0.0266213	0.000305742	rs75901433_A	0.0153489	0.00823754	0.0624423	1	0.200435
AOC3:Q16853:OID20389:v1:Cardiometabolic	AOC3	liver_lipid_pPS	REP	14228	0.0327993	0.00820512	6.43624e-05	0.000990659	0.0331584	0.00821144	5.41787e-05	0.00101325	rs1260326_T	0.0621856	0.0190383	0.00109205	1	0.000867417
AOC3:Q16853:OID20389:v1:Cardiometabolic	AOC3	beta_cell_pPS	REP	14228	0.0189691	0.00821757	0.0209933	0.000330598	0.0182715	0.00821829	0.0262132	0.000307402	rs9411365_C	0.0177922	0.00822158	0.0304743	1	0.276584
AOC3:Q16853:OID20389:v1:Cardiometabolic	AOC3	lipodystrophy_pPS	REP	14228	0.0194391	0.00821804	0.0180232	0.000347135	0.0191592	0.00822878	0.0199093	0.000337125	rs75901433_A	0.0192489	0.008215	0.0191359	1	0.085058
AOC3:Q16853:OID20389:v1:Cardiometabolic	AOC3	CKD_PGS	AFR	1114	0.0754055	0.0338438	0.0260865	0.00424187	0.0702096	0.0341154	0.0398373	0.00364627	NA	NA	NA	NA	1	0.391295
AOC3:Q16853:OID20389:v1:Cardiometabolic	AOC3	T2D_PGS	EUR	39334	0.022521	0.00473988	2.02736e-06	0.00051932	0.0326373	0.00475881	7.07176e-12	0.00107683	NA	NA	NA	NA	0.0595638	6.56712e-06
AOC3:Q16853:OID20389:v1:Cardiometabolic	AOC3	BMI_PGS	EUR	39334	-0.0111185	0.00474213	0.0190515	0.00012651	0.0127466	0.00492713	0.00968453	0.000153378	NA	NA	NA	NA	1	0.0413087
AOC3:Q16853:OID20389:v1:Cardiometabolic	AOC3	NASH_biomarker_GRS	EUR	39334	0.0275496	0.00473453	5.97116e-09	0.000778652	0.0273521	0.00472213	6.99517e-09	0.000768367	NA	NA	NA	NA	0.000175433	7.34028e-08
AOC3:Q16853:OID20389:v1:Cardiometabolic	AOC3	T2D_GWAS_signif	EUR	39334	0.0219215	0.00473564	3.68511e-06	0.000492936	0.021905	0.00472515	3.56633e-06	0.000492329	NA	NA	NA	NA	0.108269	6.98507e-05
AOC3:Q16853:OID20389:v1:Cardiometabolic	AOC3	liver_lipid_pPS	EUR	39334	0.0261387	0.004734	3.38273e-08	0.000701161	0.0267937	0.00472281	1.41089e-08	0.000737132	NA	NA	NA	NA	0.000993846	2.85588e-07
AOC3:Q16853:OID20389:v1:Cardiometabolic	AOC3	beta_cell_pPS	EUR	39334	0.0187124	0.00473575	7.7861e-05	0.000359213	0.0178694	0.00472444	0.00015559	0.000327793	NA	NA	NA	NA	1	0.00275609
AOC3:Q16853:OID20389:v1:Cardiometabolic	AOC3	lipodystrophy_pPS	EUR	39334	0.00945685	0.00473873	0.045979	9.16574e-05	0.00830104	0.00472706	0.0790846	7.06781e-05	NA	NA	NA	NA	1	0.128165
AOC3:Q16853:OID20389:v1:Cardiometabolic	AOC3	T2D_PGS	SAS	813	0.0804854	0.0339386	0.0179641	0.00642036	0.0878004	0.0341696	0.0103764	0.00762555	NA	NA	NA	NA	1	0.323795
AOC3:Q16853:OID20389:v1:Cardiometabolic	AOC3	beta_cell_pPS	SAS	813	0.0736956	0.0337514	0.0293049	0.00544878	0.0770037	0.0338357	0.0231399	0.00599314	NA	NA	NA	NA	1	0.92131
AP1G2:O75843:OID31348:v1:Oncology_II	AP1G2	T2D_PGS	ALL	42066	0.0149054	0.00476455	0.00175877	0.000220454	0.00463725	0.00478623	0.332614	2.10619e-05	rs77436356_C	0.0146226	0.00475438	0.00210204	1	0.00408802
AP1G2:O75843:OID31348:v1:Oncology_II	AP1G2	CAD_PGS	ALL	42066	0.0166031	0.0047668	0.000496214	0.000273256	0.0137188	0.0047579	0.00393645	0.000186504	rs142102587_G	0.0162533	0.00476185	0.000642557	1	0.0029692
AP1G2:O75843:OID31348:v1:Oncology_II	AP1G2	liver_lipid_pPS	ALL	42066	-0.0237213	0.00476041	6.28423e-07	0.000559118	-0.0244418	0.00475142	2.70001e-07	0.000593362	rs1260326_T	-0.00659608	0.0113675	0.561744	0.0184631	4.18664e-06
AP1G2:O75843:OID31348:v1:Oncology_II	AP1G2	lipodystrophy_pPS	ALL	42066	0.0139776	0.00476345	0.0033443	0.000193957	0.0141246	0.00475494	0.00297484	0.000197943	rs28403575_C	0.0136506	0.00474634	0.00402906	1	0.0178972
AP1G2:O75843:OID31348:v1:Oncology_II	AP1G2	T2D_PGS	DISC	27825	0.0138587	0.00578598	0.0166171	0.000196193	0.0038351	0.00580937	0.509158	1.48254e-05	rs77436356_C	0.0134746	0.00577291	0.0195968	1	0.0376124
AP1G2:O75843:OID31348:v1:Oncology_II	AP1G2	CAD_PGS	DISC	27825	0.0166044	0.00578412	0.00409888	0.000281791	0.0146953	0.0057684	0.0108535	0.000220731	rs142102587_G	0.0163227	0.00577747	0.004728	1	0.0219021
AP1G2:O75843:OID31348:v1:Oncology_II	AP1G2	liver_lipid_pPS	DISC	27825	-0.0291783	0.00577658	4.41985e-07	0.000871891	-0.0296085	0.00576113	2.77538e-07	0.000897685	rs1260326_T	-0.0157947	0.0139917	0.258968	0.0129855	4.60479e-06
AP1G2:O75843:OID31348:v1:Oncology_II	AP1G2	T2D_PGS	REP	14241	0.0172606	0.00840118	0.0399412	0.000278552	0.00681653	0.00844936	0.419823	4.28999e-05	rs77436356_C	0.017169	0.00838517	0.040623	1	0.0929116
AP1G2:O75843:OID31348:v1:Oncology_II	AP1G2	CKD_PGS	REP	14241	0.0206122	0.00840948	0.0142555	0.000396395	0.0156164	0.00842024	0.0636702	0.000226675	rs140983547_C	0.0198434	0.00839629	0.0181236	1	0.0470064
AP1G2:O75843:OID31348:v1:Oncology_II	AP1G2	lipodystrophy_pPS	REP	14241	0.0249832	0.00840595	0.00296284	0.000582713	0.0241227	0.00840921	0.00412899	0.000542107	rs28403575_C	0.0236231	0.00837647	0.00480643	1	0.0279898
AP1G2:O75843:OID31348:v1:Oncology_II	AP1G2	T2D_PGS	AFR	1119	0.0843986	0.0290127	0.00370092	0.00704207	0.0785985	0.0291386	0.00710025	0.00611488	NA	NA	NA	NA	1	0.241629
AP1G2:O75843:OID31348:v1:Oncology_II	AP1G2	T2D_PGS	EUR	39285	0.0156633	0.00493259	0.00149709	0.000243648	0.00506647	0.00495489	0.306541	2.51464e-05	NA	NA	NA	NA	1	0.00351877
AP1G2:O75843:OID31348:v1:Oncology_II	AP1G2	CAD_PGS	EUR	39285	0.0155935	0.0049337	0.00157565	0.000241371	0.0127431	0.00492241	0.00963457	0.000161164	NA	NA	NA	NA	1	0.00799529
AP1G2:O75843:OID31348:v1:Oncology_II	AP1G2	liver_lipid_pPS	EUR	39285	-0.0255414	0.00492597	2.17012e-07	0.000649335	-0.026216	0.00491464	9.64638e-08	0.000683877	NA	NA	NA	NA	0.00637581	1.5627e-06
AP1G2:O75843:OID31348:v1:Oncology_II	AP1G2	lipodystrophy_pPS	EUR	39285	0.0153686	0.00493029	0.00182724	0.000234787	0.0157987	0.00491862	0.0013191	0.000248078	NA	NA	NA	NA	1	0.0104852
AP2B1:P63010:OID30949:v1:Neurology_II	AP2B1	liver_lipid_pPS	ALL	41162	-0.0184471	0.00486483	0.000149688	0.00034015	-0.0189543	0.00486868	9.91246e-05	0.000358972	rs1260326_T	-0.0111369	0.0116167	0.337715	1	0.00049443
AP2B1:P63010:OID30949:v1:Neurology_II	AP2B1	lipodystrophy_pPS	ALL	41162	0.0101207	0.00486771	0.0376103	0.000102288	0.00988002	0.00487239	0.0425915	9.74128e-05	rs3811444_C	0.00996064	0.00486152	0.0404807	1	0.120158
AP2B1:P63010:OID30949:v1:Neurology_II	AP2B1	liver_lipid_pPS	DISC	27218	-0.0192765	0.0059369	0.00116812	0.000377893	-0.0198544	0.0059375	0.000827219	0.000400782	rs1260326_T	-0.024585	0.0143972	0.0877169	1	0.00388229
AP2B1:P63010:OID30949:v1:Neurology_II	AP2B1	CKD_PGS	REP	13944	0.0236513	0.00850889	0.00544993	0.000537481	0.0209469	0.00854068	0.014195	0.000420095	rs3811444_C	0.0229763	0.00850369	0.00690239	1	0.0203197
AP2B1:P63010:OID30949:v1:Neurology_II	AP2B1	proinsulin_pPS	REP	13944	0.0173522	0.00849788	0.0411763	0.000290132	0.0188581	0.00851187	0.0267415	0.000342827	rs3811444_C	0.0171333	0.00849149	0.0436414	1	0.998325
AP2B1:P63010:OID30949:v1:Neurology_II	AP2B1	lipodystrophy_pPS	REP	13944	0.0179961	0.00850569	0.0343821	0.000311485	0.0167406	0.00853194	0.0497691	0.000268912	rs3811444_C	0.0182052	0.00849922	0.032212	1	0.125796
AP2B1:P63010:OID30949:v1:Neurology_II	AP2B1	BMI_GWAS_signif	EUR	38438	-0.0100541	0.00504537	0.046298	0.000100684	-0.0173775	0.00508397	0.000631243	0.000296292	NA	NA	NA	NA	1	0.149312
AP2B1:P63010:OID30949:v1:Neurology_II	AP2B1	liver_lipid_pPS	EUR	38438	-0.0207557	0.00504134	3.84474e-05	0.000429636	-0.0212515	0.00504361	2.51972e-05	0.000450168	NA	NA	NA	NA	1	0.000144448
AP2B1:P63010:OID30949:v1:Neurology_II	AP2B1	lipodystrophy_pPS	EUR	38438	0.0131108	0.00504556	0.00936734	0.000171188	0.0131643	0.00504742	0.0091073	0.000172529	NA	NA	NA	NA	1	0.0378112
AP3B1:O00203:OID31478:v1:Oncology_II	AP3B1	T2D_PGS	ALL	42089	0.0125702	0.00478151	0.00856904	0.000157001	0.000906665	0.00479646	0.850072	8.06392e-07	rs1354034_T	0.0123107	0.00477485	0.00993424	1	0.0180085
AP3B1:O00203:OID31478:v1:Oncology_II	AP3B1	CAD_PGS	ALL	42089	0.0120202	0.00478377	0.0119848	0.000143429	0.00893898	0.00476822	0.0608408	7.9309e-05	rs1260326_T	0.0118079	0.00478341	0.0135719	1	0.0420272
AP3B1:O00203:OID31478:v1:Oncology_II	AP3B1	CKD_PGS	ALL	42089	0.0123708	0.00478005	0.00965697	0.000152153	0.00790145	0.00476955	0.0975985	6.19335e-05	rs6993770_A	0.0121923	0.00477793	0.0107207	1	0.0238823
AP3B1:O00203:OID31478:v1:Oncology_II	AP3B1	liver_lipid_pPS	ALL	42089	-0.0153889	0.00477774	0.00127862	0.000235659	-0.016471	0.0047619	0.000542887	0.00026993	rs1260326_T	0.00377807	0.0114116	0.740592	1	0.00333918
AP3B1:O00203:OID31478:v1:Oncology_II	AP3B1	lipodystrophy_pPS	ALL	42089	0.00940591	0.00478022	0.0491124	8.79604e-05	0.00932796	0.00476536	0.0503009	8.64644e-05	rs1260326_T	0.00932723	0.00477955	0.0510059	1	0.146193
AP3B1:O00203:OID31478:v1:Oncology_II	AP3B1	CAD_PGS	DISC	27845	0.0133418	0.00580454	0.02154	0.000181842	0.0110248	0.00578157	0.0565459	0.000124185	rs1260326_T	0.0131654	0.00580383	0.023313	1	0.0792047
AP3B1:O00203:OID31478:v1:Oncology_II	AP3B1	BMI_PGS	DISC	27845	0.0131561	0.00580435	0.0234231	0.000176827	-0.0170151	0.00603398	0.00480751	0.000271528	rs6993770_A	0.0129684	0.00580044	0.0253757	1	0.0544009
AP3B1:O00203:OID31478:v1:Oncology_II	AP3B1	obesity_pPS	DISC	27845	0.0127149	0.00579932	0.0283529	0.000165455	0.00574515	0.00578999	0.321082	3.36285e-05	rs6993770_A	0.0125051	0.00579543	0.0309556	1	0.142453
AP3B1:O00203:OID31478:v1:Oncology_II	AP3B1	liver_lipid_pPS	DISC	27845	-0.0194705	0.00579818	0.00078606	0.00038804	-0.0200638	0.00577478	0.000512816	0.000412137	rs1260326_T	-0.0141051	0.0140538	0.315556	1	0.00272984
AP3B1:O00203:OID31478:v1:Oncology_II	AP3B1	T2D_PGS	REP	14244	0.0169877	0.00843511	0.0440357	0.000271114	0.00560509	0.00847108	0.508191	2.91485e-05	rs1354034_T	0.0167703	0.00842441	0.0465359	1	0.100604
AP3B1:O00203:OID31478:v1:Oncology_II	AP3B1	CKD_PGS	REP	14244	0.020209	0.00844344	0.0167036	0.000382879	0.0151975	0.00844148	0.0718293	0.000215749	rs6993770_A	0.019965	0.00844299	0.0180586	1	0.052997
AP3B1:O00203:OID31478:v1:Oncology_II	AP3B1	lipodystrophy_pPS	REP	14244	0.019767	0.00843938	0.0191826	0.000366673	0.0183409	0.00843177	0.0296304	0.000314921	rs1260326_T	0.0196833	0.00843893	0.0196917	1	0.0877856
AP3B1:O00203:OID31478:v1:Oncology_II	AP3B1	T2D_PGS	AFR	1119	0.0764329	0.0292194	0.00902708	0.00572663	0.0717397	0.0292607	0.0143786	0.00506279	NA	NA	NA	NA	1	0.276143
AP3B1:O00203:OID31478:v1:Oncology_II	AP3B1	liver_lipid_pPS	AFR	1119	0.0598423	0.0293471	0.041684	0.00348865	0.0549654	0.02944	0.0621756	0.00294295	NA	NA	NA	NA	1	0.807799
AP3B1:O00203:OID31478:v1:Oncology_II	AP3B1	beta_cell_pPS	AFR	1119	0.0700037	0.0291641	0.0165507	0.00482686	0.0695547	0.0291756	0.0173023	0.00478838	NA	NA	NA	NA	1	0.255926
AP3B1:O00203:OID31478:v1:Oncology_II	AP3B1	lipodystrophy_pPS	AMR	68	0.420266	0.170524	0.0220016	0.0767548	0.399248	0.174417	0.0330895	0.067371	NA	NA	NA	NA	1	0.19068
AP3B1:O00203:OID31478:v1:Oncology_II	AP3B1	T2D_PGS	EUR	39304	0.0125372	0.00494824	0.0112916	0.000156216	0.000362155	0.00496351	0.941836	1.28595e-07	NA	NA	NA	NA	1	0.0233461
AP3B1:O00203:OID31478:v1:Oncology_II	AP3B1	CAD_PGS	EUR	39304	0.0113485	0.0049493	0.021856	0.000127947	0.00822369	0.00493102	0.095374	6.71803e-05	NA	NA	NA	NA	1	0.0692696
AP3B1:O00203:OID31478:v1:Oncology_II	AP3B1	CKD_PGS	EUR	39304	0.0127027	0.00494489	0.0102073	0.000160584	0.00811608	0.00493093	0.0997813	6.54362e-05	NA	NA	NA	NA	1	0.0248253
AP3B1:O00203:OID31478:v1:Oncology_II	AP3B1	liver_lipid_pPS	EUR	39304	-0.0185009	0.00494191	0.000181606	0.000340989	-0.01953	0.00492336	7.29709e-05	0.000379945	NA	NA	NA	NA	1	0.00056822
AP3B1:O00203:OID31478:v1:Oncology_II	AP3B1	lipodystrophy_pPS	EUR	39304	0.0113964	0.00494562	0.0212089	0.000129221	0.0116782	0.00492692	0.0177793	0.000135691	NA	NA	NA	NA	1	0.0717053
AP3S2:P59780:OID31117:v1:Neurology_II	AP3S2	CAD_PGS	ALL	42156	0.011542	0.00478306	0.015822	0.00013256	0.00912054	0.00477734	0.0562529	8.27623e-05	rs1260326_T	0.0113041	0.00478247	0.0180999	1	0.0521132
AP3S2:P59780:OID31117:v1:Neurology_II	AP3S2	liver_lipid_pPS	ALL	42156	-0.0195239	0.00477661	4.37068e-05	0.000380228	-0.0202979	0.00477111	2.10126e-05	0.000410845	rs1260326_T	-0.00782705	0.0114243	0.49327	1	0.000166575
AP3S2:P59780:OID31117:v1:Neurology_II	AP3S2	lipodystrophy_pPS	ALL	42156	0.0173923	0.00477903	0.000273706	0.000301457	0.0176597	0.0047741	0.000216679	0.000310629	rs1260326_T	0.0173028	0.00477815	0.000293539	1	0.00217476
AP3S2:P59780:OID31117:v1:Neurology_II	AP3S2	CAD_PGS	DISC	27906	0.0121771	0.00576819	0.034775	0.000153599	0.0103113	0.00575713	0.0732975	0.000110163	rs1260326_T	0.0119674	0.00576723	0.0379889	1	0.112027
AP3S2:P59780:OID31117:v1:Neurology_II	AP3S2	liver_lipid_pPS	DISC	27906	-0.0223982	0.00576139	0.000101461	0.000520699	-0.0229181	0.00575045	6.75266e-05	0.000545232	rs1260326_T	-0.0194385	0.0139749	0.164249	1	0.000495996
AP3S2:P59780:OID31117:v1:Neurology_II	AP3S2	lipodystrophy_pPS	REP	14250	0.0330648	0.00852907	0.000106352	0.00100747	0.0328341	0.0085376	0.000120677	0.0009911	rs1260326_T	0.0329756	0.00852834	0.000110859	1	0.00223188
AP3S2:P59780:OID31117:v1:Neurology_II	AP3S2	T2D_PGS	AFR	1116	0.0620276	0.0298758	0.0381168	0.00374644	0.0573652	0.0299636	0.0558285	0.00320891	NA	NA	NA	NA	1	0.391824
AP3S2:P59780:OID31117:v1:Neurology_II	AP3S2	T2D_PGS	AMR	69	0.379107	0.167428	0.033293	0.0605335	0.408846	0.189789	0.0429899	0.0572743	NA	NA	NA	NA	1	0.512045
AP3S2:P59780:OID31117:v1:Neurology_II	AP3S2	lipodystrophy_pPS	AMR	69	0.369199	0.140957	0.0153342	0.0762968	0.357228	0.14665	0.0238485	0.0697174	NA	NA	NA	NA	1	0.180873
AP3S2:P59780:OID31117:v1:Neurology_II	AP3S2	T2D_PGS	EUR	39376	0.00970939	0.0049474	0.0497088	9.38057e-05	-1.18804e-05	0.00497448	0.998094	1.38504e-10	NA	NA	NA	NA	1	0.0896528
AP3S2:P59780:OID31117:v1:Neurology_II	AP3S2	CAD_PGS	EUR	39376	0.0111312	0.00494842	0.0244901	0.000123235	0.00873685	0.00494101	0.0770302	7.59172e-05	NA	NA	NA	NA	1	0.075739
AP3S2:P59780:OID31117:v1:Neurology_II	AP3S2	liver_lipid_pPS	EUR	39376	-0.0217586	0.00494063	1.06545e-05	0.0004722	-0.0224548	0.00493353	5.3435e-06	0.000502769	NA	NA	NA	NA	0.313028	4.71428e-05
AP3S2:P59780:OID31117:v1:Neurology_II	AP3S2	lipodystrophy_pPS	EUR	39376	0.0193579	0.00494407	9.04168e-05	0.000373267	0.0198526	0.00493671	5.79543e-05	0.000392535	NA	NA	NA	NA	1	0.000824984
APBB1IP:Q7Z5R6:OID21359:v1:Oncology	APBB1IP	T2D_PGS	ALL	41742	0.0487959	0.00475966	1.24033e-24	0.00237515	0.0206595	0.00464709	8.78355e-06	0.000420319	rs80156686_G	0.0487948	0.00475882	1.22029e-24	3.6441e-20	1.13523e-23
APBB1IP:Q7Z5R6:OID21359:v1:Oncology	APBB1IP	CAD_PGS	ALL	41742	0.0202276	0.00476701	2.20794e-05	0.000407733	0.0137452	0.00461933	0.00292599	0.000188347	rs144857853_C	0.0196861	0.00473189	3.1848e-05	0.648694	0.00019422
APBB1IP:Q7Z5R6:OID21359:v1:Oncology	APBB1IP	CKD_PGS	ALL	41742	0.0208716	0.00476272	1.17727e-05	0.000434881	0.0106847	0.00462001	0.0207438	0.000113787	rs11671654_C	0.0201735	0.00473785	2.06766e-05	0.345881	4.46875e-05
APBB1IP:Q7Z5R6:OID21359:v1:Oncology	APBB1IP	BMI_PGS	ALL	41742	0.038145	0.00476265	1.18436e-15	0.00145104	-0.0327113	0.00480182	9.73763e-12	0.000986292	rs80156686_G	0.0381434	0.00476181	1.17398e-15	3.47965e-11	8.07343e-15
APBB1IP:Q7Z5R6:OID21359:v1:Oncology	APBB1IP	BMI_GWAS_signif	ALL	41742	0.0154439	0.00476359	0.00118757	0.00023807	-0.0143749	0.00464925	0.00199021	0.000203355	rs7461753_A	0.0152994	0.0047606	0.00131115	1	0.00654613
APBB1IP:Q7Z5R6:OID21359:v1:Oncology	APBB1IP	CKD_GWAS_signif	ALL	41742	0.0163394	0.00476135	0.000600449	0.000266722	0.0147599	0.00461192	0.00137349	0.000217873	rs12221347_G	0.0161108	0.00475944	0.000712366	1	0.00275214
APBB1IP:Q7Z5R6:OID21359:v1:Oncology	APBB1IP	T2D_GWAS_signif	ALL	41742	0.0121026	0.00476191	0.0110403	0.000146316	0.0116562	0.00461536	0.0115562	0.000135689	rs11671654_C	0.0117723	0.00473691	0.0129505	1	0.0594074
APBB1IP:Q7Z5R6:OID21359:v1:Oncology	APBB1IP	obesity_pPS	ALL	41742	0.0126884	0.00476165	0.00770869	0.000160839	-0.00334464	0.00462431	0.469516	1.11303e-05	rs11671654_C	0.0120535	0.00473674	0.0109414	1	0.0543121
APBB1IP:Q7Z5R6:OID21359:v1:Oncology	APBB1IP	liver_lipid_pPS	ALL	41742	-0.00983459	0.00476186	0.0389023	9.66237e-05	-0.0115467	0.00461404	0.0123357	0.000133226	rs1260326_T	-0.00496816	0.0113855	0.662577	1	0.0704655
APBB1IP:Q7Z5R6:OID21359:v1:Oncology	APBB1IP	T2D_PGS	DISC	27644	0.0464508	0.00580583	1.28526e-15	0.00219895	0.0179824	0.00566797	0.00151227	0.000324964	rs80156686_G	0.0465034	0.00580447	1.17611e-15	3.7761e-11	1.12384e-14
APBB1IP:Q7Z5R6:OID21359:v1:Oncology	APBB1IP	CAD_PGS	DISC	27644	0.0232671	0.00580893	6.20756e-05	0.000552082	0.0173811	0.00562679	0.00201035	0.000308061	rs144857853_C	0.0224996	0.00576185	9.44804e-05	1	0.00062889
APBB1IP:Q7Z5R6:OID21359:v1:Oncology	APBB1IP	CKD_PGS	DISC	27644	0.0186506	0.00580166	0.00130727	0.000355702	0.00878357	0.00562446	0.118377	7.8758e-05	rs11671654_C	0.017536	0.0057658	0.00235708	1	0.00450266
APBB1IP:Q7Z5R6:OID21359:v1:Oncology	APBB1IP	BMI_PGS	DISC	27644	0.0428045	0.00580442	1.69645e-13	0.00186884	-0.0299253	0.0058713	3.4759e-07	0.000838206	rs80156686_G	0.0427632	0.00580308	1.76675e-13	4.98416e-09	1.32911e-12
APBB1IP:Q7Z5R6:OID21359:v1:Oncology	APBB1IP	BMI_GWAS_signif	DISC	27644	0.016855	0.00580445	0.00368941	0.000290248	-0.0131987	0.00566506	0.019822	0.000175274	rs7461753_A	0.0166092	0.00579981	0.00418977	1	0.0227243
APBB1IP:Q7Z5R6:OID21359:v1:Oncology	APBB1IP	CKD_GWAS_signif	DISC	27644	0.0178138	0.00580089	0.00213643	0.000324594	0.0162119	0.00561642	0.00389836	0.00026901	rs12221347_G	0.0175354	0.0057984	0.00249547	1	0.00968648
APBB1IP:Q7Z5R6:OID21359:v1:Oncology	APBB1IP	obesity_pPS	DISC	27644	0.0147539	0.00580511	0.0110423	0.000222359	-0.00224898	0.00563685	0.689912	5.14101e-06	rs11671654_C	0.0139581	0.00576902	0.0155486	1	0.0945839
APBB1IP:Q7Z5R6:OID21359:v1:Oncology	APBB1IP	T2D_PGS	REP	14098	0.0524962	0.00832632	2.97098e-10	0.00262759	0.025364	0.00813306	0.00182065	0.000606801	rs80156686_G	0.0524207	0.00832601	3.14482e-10	8.72873e-06	2.97909e-09
APBB1IP:Q7Z5R6:OID21359:v1:Oncology	APBB1IP	CKD_PGS	REP	14098	0.0254895	0.00834396	0.00225599	0.000618194	0.0149428	0.00810643	0.0653021	0.000212091	rs11671654_C	0.0254937	0.00831442	0.0021721	1	0.00919291
APBB1IP:Q7Z5R6:OID21359:v1:Oncology	APBB1IP	BMI_PGS	REP	14098	0.0287835	0.00834114	0.000560595	0.000788685	-0.0381022	0.00836313	5.2585e-06	0.00129401	rs80156686_G	0.028826	0.00834069	0.000549738	1	0.00255353
APBB1IP:Q7Z5R6:OID21359:v1:Oncology	APBB1IP	CKD_PGS	AFR	1110	-0.0627617	0.0303751	0.0390505	0.003617	-0.0464904	0.0297505	0.118433	0.00197641	NA	NA	NA	NA	1	0.440309
APBB1IP:Q7Z5R6:OID21359:v1:Oncology	APBB1IP	beta_cell_pPS	AFR	1110	0.0676601	0.0300038	0.0243341	0.00430499	0.0632	0.0292274	0.0308181	0.00377629	NA	NA	NA	NA	1	0.268272
APBB1IP:Q7Z5R6:OID21359:v1:Oncology	APBB1IP	T2D_PGS	EUR	38992	0.0499486	0.00492907	4.2042e-24	0.00248838	0.0209124	0.00481362	1.39992e-05	0.000430189	NA	NA	NA	NA	1.23519e-19	3.89616e-23
APBB1IP:Q7Z5R6:OID21359:v1:Oncology	APBB1IP	CAD_PGS	EUR	38992	0.0221613	0.00493547	7.13554e-06	0.000489613	0.0156261	0.00478167	0.00108433	0.000243461	NA	NA	NA	NA	0.209642	7.03497e-05
APBB1IP:Q7Z5R6:OID21359:v1:Oncology	APBB1IP	CKD_PGS	EUR	38992	0.0233344	0.0049304	2.22267e-06	0.000543904	0.0125322	0.00478097	0.00876351	0.000156659	NA	NA	NA	NA	0.0653021	8.84853e-06
APBB1IP:Q7Z5R6:OID21359:v1:Oncology	APBB1IP	BMI_PGS	EUR	38992	0.0383348	0.0049322	7.89316e-15	0.00146546	-0.0337397	0.00497813	1.23943e-11	0.00104626	NA	NA	NA	NA	2.31901e-10	5.29455e-14
APBB1IP:Q7Z5R6:OID21359:v1:Oncology	APBB1IP	BMI_GWAS_signif	EUR	38992	0.0152793	0.00493138	0.00194717	0.000233189	-0.0150949	0.004813	0.0017123	0.000224247	NA	NA	NA	NA	1	0.0105745
APBB1IP:Q7Z5R6:OID21359:v1:Oncology	APBB1IP	CKD_GWAS_signif	EUR	38992	0.0183221	0.0049298	0.000202197	0.000335493	0.0164595	0.00477431	0.000566354	0.000270948	NA	NA	NA	NA	1	0.000977065
APBB1IP:Q7Z5R6:OID21359:v1:Oncology	APBB1IP	T2D_GWAS_signif	EUR	38992	0.0126181	0.00493042	0.0104941	0.000159107	0.0118266	0.00477745	0.0133089	0.000139722	NA	NA	NA	NA	1	0.0579545
APBB1IP:Q7Z5R6:OID21359:v1:Oncology	APBB1IP	obesity_pPS	EUR	38992	0.0115919	0.00493052	0.0187249	0.00013428	-0.00505031	0.00478743	0.291473	2.5376e-05	NA	NA	NA	NA	1	0.10703
APBB1IP:Q7Z5R6:OID21359:v1:Oncology	APBB1IP	BMI_PGS	SAS	798	0.0943579	0.0326733	0.00399039	0.00975618	0.0362552	0.0334434	0.278689	0.00133445	NA	NA	NA	NA	1	0.0673779
APBB1IP:Q7Z5R6:OID21359:v1:Oncology	APBB1IP	BMI_GWAS_signif	SAS	798	0.0963042	0.0328546	0.00347962	0.0100476	0.0754421	0.0325072	0.0205735	0.00608071	NA	NA	NA	NA	1	0.130511
APCS:P02743:OID30778:v1:Inflammation_II	APCS	T2D_PGS	ALL	41995	0.0506642	0.0044815	1.36539e-29	0.0025529	0.010644	0.00417676	0.0108259	0.000111302	rs61823707_G	0.0502833	0.00447647	3.09867e-29	4.01152e-25	1.6241e-28
APCS:P02743:OID30778:v1:Inflammation_II	APCS	CAD_PGS	ALL	41995	0.0290025	0.00448847	1.04756e-10	0.00083569	0.0214962	0.00415078	2.24302e-07	0.00045944	rs28383573_G	0.0280955	0.00446696	3.21382e-10	3.07773e-06	2.58632e-09
APCS:P02743:OID30778:v1:Inflammation_II	APCS	CKD_PGS	ALL	41995	0.0141413	0.00448664	0.00162342	0.000198992	0.00028766	0.00415324	0.944782	8.22294e-08	rs76169194_T	0.0137566	0.00448114	0.00214278	1	0.00469449
APCS:P02743:OID30778:v1:Inflammation_II	APCS	BMI_PGS	ALL	41995	0.056751	0.00448121	1.09e-36	0.0032011	-0.0443136	0.00431404	1.00877e-24	0.00180407	rs61823707_G	0.0564375	0.00447612	2.20471e-36	3.20242e-32	2.13494e-35
APCS:P02743:OID30778:v1:Inflammation_II	APCS	NASH_biomarker_GRS	ALL	41995	-0.0114685	0.00448436	0.0105479	0.000131023	-0.0118983	0.0041462	0.0041109	0.000141132	rs36126250_T	-0.0102617	0.00444626	0.0210069	1	0.045373
APCS:P02743:OID30778:v1:Inflammation_II	APCS	BMI_GWAS_signif	ALL	41995	0.0215249	0.00448654	1.61069e-06	0.000460919	-0.0207644	0.00417812	6.72875e-07	0.00042312	rs12727021_G	0.0213577	0.00448544	1.92726e-06	0.0473222	1.74621e-05
APCS:P02743:OID30778:v1:Inflammation_II	APCS	CKD_GWAS_signif	ALL	41995	0.00978532	0.00448512	0.0291348	9.53575e-05	0.00781427	0.00414558	0.0594414	6.08993e-05	rs28383573_G	0.00970544	0.00446329	0.0296729	1	0.0962858
APCS:P02743:OID30778:v1:Inflammation_II	APCS	obesity_pPS	ALL	41995	0.0124168	0.00448493	0.00563288	0.000153543	-0.0107067	0.00415626	0.00999759	0.00011373	rs76169194_T	0.012156	0.00447934	0.00665457	1	0.0426381
APCS:P02743:OID30778:v1:Inflammation_II	APCS	liver_lipid_pPS	ALL	41995	-0.0593173	0.00447605	5.2776e-40	0.00350396	-0.0612605	0.00413705	1.74265e-49	0.00373894	rs1260326_T	-0.000398161	0.0106924	0.970296	1.55056e-35	9.48167e-38
APCS:P02743:OID30778:v1:Inflammation_II	APCS	T2D_PGS	DISC	27771	0.0529525	0.00546128	3.40128e-22	0.0028493	0.0112229	0.00505895	0.0265338	0.00012636	rs61823707_G	0.0525733	0.00545469	5.97125e-22	9.99297e-18	4.66961e-21
APCS:P02743:OID30778:v1:Inflammation_II	APCS	CAD_PGS	DISC	27771	0.0283798	0.00546615	2.09615e-07	0.00081895	0.0218543	0.00502155	1.35328e-05	0.000486066	rs28383573_G	0.0271529	0.00543605	5.92034e-07	0.00615847	4.73729e-06
APCS:P02743:OID30778:v1:Inflammation_II	APCS	CKD_PGS	DISC	27771	0.0171557	0.00546043	0.0016808	0.000300077	0.00326944	0.00502101	0.514954	1.08882e-05	rs76169194_T	0.0165757	0.00545221	0.00236651	1	0.00570229
APCS:P02743:OID30778:v1:Inflammation_II	APCS	BMI_PGS	DISC	27771	0.0640469	0.00545586	9.55107e-32	0.00417005	-0.0435615	0.00523755	9.41942e-17	0.00177199	rs61823707_G	0.0639039	0.00544903	1.09389e-31	2.8061e-27	2.44009e-30
APCS:P02743:OID30778:v1:Inflammation_II	APCS	NASH_biomarker_GRS	DISC	27771	-0.013027	0.00546277	0.0171004	0.000172901	-0.014033	0.00501759	0.00516534	0.00020081	rs36126250_T	-0.0123835	0.00541719	0.0222639	1	0.0747101
APCS:P02743:OID30778:v1:Inflammation_II	APCS	BMI_GWAS_signif	DISC	27771	0.0220861	0.00546334	5.30053e-05	0.000496695	-0.0219363	0.00505571	1.43691e-05	0.000483131	rs12727021_G	0.0219452	0.00546188	5.88768e-05	1	0.000620437
APCS:P02743:OID30778:v1:Inflammation_II	APCS	obesity_pPS	DISC	27771	0.0144588	0.00546362	0.00814031	0.000212922	-0.0110045	0.0050314	0.0287383	0.000122825	rs76169194_T	0.0140896	0.00545516	0.00980515	1	0.0840563
APCS:P02743:OID30778:v1:Inflammation_II	APCS	liver_lipid_pPS	DISC	27771	-0.0620378	0.00545103	6.06616e-30	0.00392062	-0.0643105	0.00500442	1.09223e-37	0.00421567	rs1260326_T	-0.00910133	0.013227	0.491404	1.78224e-25	1.18816e-27
APCS:P02743:OID30778:v1:Inflammation_II	APCS	proinsulin_pPS	DISC	27771	-0.0121269	0.00546285	0.0264342	0.000149834	-0.00634082	0.00502033	0.206589	4.09636e-05	rs1260326_T	-0.0118789	0.00544844	0.0292487	1	0.866999
APCS:P02743:OID30778:v1:Inflammation_II	APCS	T2D_PGS	REP	14224	0.0456517	0.00784882	6.14339e-09	0.00198043	0.00932867	0.00739571	0.207199	8.1764e-05	rs61823707_G	0.0452732	0.00784139	7.92132e-09	0.000180493	5.09866e-08
APCS:P02743:OID30778:v1:Inflammation_II	APCS	CAD_PGS	REP	14224	0.0294138	0.00786631	0.000185321	0.000819638	0.0206556	0.00736275	0.00503209	0.00040428	rs28383573_G	0.0290707	0.00783883	0.000209246	1	0.00449978
APCS:P02743:OID30778:v1:Inflammation_II	APCS	BMI_PGS	REP	14224	0.0430721	0.00785693	4.27612e-08	0.00175977	-0.0456468	0.00760442	1.98869e-09	0.00184718	rs61823707_G	0.042412	0.00785025	6.67333e-08	0.00125632	4.28779e-07
APCS:P02743:OID30778:v1:Inflammation_II	APCS	BMI_GWAS_signif	REP	14224	0.0206788	0.00786528	0.00856983	0.000405414	-0.018632	0.00741084	0.0119429	0.000324728	rs12727021_G	0.0204455	0.00786419	0.00933689	1	0.0618628
APCS:P02743:OID30778:v1:Inflammation_II	APCS	liver_lipid_pPS	REP	14224	-0.0543621	0.00784231	4.33164e-12	0.00281011	-0.0554056	0.00733786	4.59674e-14	0.0029184	rs1260326_T	0.0142144	0.018167	0.433974	1.27264e-07	6.36318e-10
APCS:P02743:OID30778:v1:Inflammation_II	APCS	T2D_PGS	AFR	1116	0.0670692	0.0292197	0.0219075	0.00443922	0.0529401	0.0275351	0.0547959	0.00277197	NA	NA	NA	NA	1	0.347915
APCS:P02743:OID30778:v1:Inflammation_II	APCS	liver_lipid_pPS	AMR	69	-0.342173	0.155442	0.0380184	0.044352	-0.33651	0.149999	0.0357831	0.0427748	NA	NA	NA	NA	1	0.909093
APCS:P02743:OID30778:v1:Inflammation_II	APCS	T2D_PGS	EUR	39222	0.0509776	0.00464453	5.48659e-28	0.00257826	0.00956846	0.00432428	0.0269221	8.96503e-05	NA	NA	NA	NA	1.61196e-23	6.32141e-27
APCS:P02743:OID30778:v1:Inflammation_II	APCS	CAD_PGS	EUR	39222	0.0301305	0.00465052	9.34618e-11	0.000900178	0.0224412	0.00429441	1.74399e-07	0.000499727	NA	NA	NA	NA	2.74591e-06	2.61112e-09
APCS:P02743:OID30778:v1:Inflammation_II	APCS	CKD_PGS	EUR	39222	0.0159256	0.00464819	0.000612758	0.000251928	0.00120901	0.00429598	0.778382	1.4504e-06	NA	NA	NA	NA	1	0.00183515
APCS:P02743:OID30778:v1:Inflammation_II	APCS	BMI_PGS	EUR	39222	0.0585896	0.00464386	2.01449e-36	0.00340336	-0.0452039	0.00447021	5.21843e-24	0.00186771	NA	NA	NA	NA	5.91856e-32	4.19756e-35
APCS:P02743:OID30778:v1:Inflammation_II	APCS	NASH_biomarker_GRS	EUR	39222	-0.0117261	0.00464676	0.0116232	0.000136685	-0.0129042	0.00428981	0.00263051	0.000165666	NA	NA	NA	NA	1	0.0483698
APCS:P02743:OID30778:v1:Inflammation_II	APCS	BMI_GWAS_signif	EUR	39222	0.0219338	0.00464815	2.38027e-06	0.000477757	-0.0214661	0.00432331	6.89227e-07	0.000451177	NA	NA	NA	NA	0.0699323	2.66917e-05
APCS:P02743:OID30778:v1:Inflammation_II	APCS	CKD_GWAS_signif	EUR	39222	0.0124945	0.00464718	0.00717778	0.000155155	0.01009	0.00428952	0.0186653	0.000101311	NA	NA	NA	NA	1	0.0267554
APCS:P02743:OID30778:v1:Inflammation_II	APCS	obesity_pPS	EUR	39222	0.0120821	0.00464747	0.00933392	0.000145064	-0.0121843	0.00430077	0.00461308	0.000146949	NA	NA	NA	NA	1	0.0662392
APCS:P02743:OID30778:v1:Inflammation_II	APCS	liver_lipid_pPS	EUR	39222	-0.0619149	0.00463611	1.36067e-40	0.00381149	-0.0640563	0.00427851	1.55551e-50	0.00408131	NA	NA	NA	NA	3.99764e-36	2.66509e-38
APCS:P02743:OID30778:v1:Inflammation_II	APCS	BMI_PGS	SAS	811	0.0639827	0.0288904	0.0270797	0.00536018	0.00943438	0.0292317	0.74698	0.00010799	NA	NA	NA	NA	1	0.213295
APCS:P02743:OID30778:v1:Inflammation_II	APCS	T2D_GWAS_signif	SAS	811	-0.0620705	0.0288572	0.0317954	0.00505805	-0.0577148	0.0279693	0.0394118	0.00438987	NA	NA	NA	NA	1	0.80064
APEX1:P27695:OID21434:v1:Oncology	APEX1	T2D_PGS	ALL	42142	0.0326128	0.00465466	2.48029e-12	0.00105685	0.0147189	0.00463299	0.00148931	0.000212564	rs1760927_T	0.0322716	0.00465144	4.03478e-12	7.28709e-08	1.21048e-11
APEX1:P27695:OID21434:v1:Oncology	APEX1	CAD_PGS	ALL	42142	0.0165633	0.00465874	0.000377934	0.000272362	0.0123486	0.00460504	0.00733131	0.000151448	rs111338191_A	0.0140662	0.00466535	0.00257097	1	0.00233762
APEX1:P27695:OID21434:v1:Oncology	APEX1	BMI_PGS	ALL	42142	0.0192006	0.00465737	3.75293e-05	0.000366178	-0.0261982	0.0047885	4.49884e-08	0.000630091	rs1760927_T	0.0189189	0.00465406	4.8114e-05	1	0.000119459
APEX1:P27695:OID21434:v1:Oncology	APEX1	T2D_GWAS_signif	ALL	42142	0.010301	0.00465374	0.0268689	0.000105591	0.00993927	0.00460118	0.0307663	9.82858e-05	rs1760927_T	0.0102183	0.00465029	0.0280008	1	0.116432
APEX1:P27695:OID21434:v1:Oncology	APEX1	T2D_PGS	DISC	27898	0.0312294	0.00574444	5.48078e-08	0.000973757	0.0130962	0.00571278	0.021888	0.000169095	rs1760927_T	0.0307665	0.00573961	8.37094e-08	0.00161025	2.62256e-07
APEX1:P27695:OID21434:v1:Oncology	APEX1	CAD_PGS	DISC	27898	0.0195578	0.0057442	0.000663082	0.00038219	0.0159523	0.00567158	0.00491662	0.000254527	rs111338191_A	0.0169687	0.00575265	0.00318319	1	0.00487034
APEX1:P27695:OID21434:v1:Oncology	APEX1	BMI_PGS	DISC	27898	0.0215713	0.00574378	0.000173283	0.000464962	-0.0256095	0.00591998	1.52413e-05	0.000601849	rs1760927_T	0.0211779	0.00573882	0.000224425	1	0.000572672
APEX1:P27695:OID21434:v1:Oncology	APEX1	NASH_biomarker_GRS	DISC	27898	0.0126871	0.00573913	0.0270694	0.000161152	0.0111312	0.00566606	0.0494771	0.000124189	rs111338191_A	0.0100789	0.00574737	0.079502	1	0.111272
APEX1:P27695:OID21434:v1:Oncology	APEX1	T2D_PGS	REP	14244	0.035191	0.00796109	9.92633e-06	0.00121592	0.017995	0.00793823	0.023413	0.000313884	rs1760927_T	0.035068	0.00795785	1.05719e-05	0.291636	4.96824e-05
APEX1:P27695:OID21434:v1:Oncology	APEX1	T2D_GWAS_signif	REP	14244	0.0158177	0.00795889	0.0468944	0.000246063	0.0145244	0.00788719	0.0655672	0.000207166	rs1760927_T	0.0158681	0.00795555	0.0461066	1	0.26243
APEX1:P27695:OID21434:v1:Oncology	APEX1	T2D_PGS	AFR	1107	0.0714035	0.0274573	0.00943827	0.00559642	0.0654803	0.0273148	0.0166946	0.00472177	NA	NA	NA	NA	1	0.276143
APEX1:P27695:OID21434:v1:Oncology	APEX1	beta_cell_pPS	AFR	1107	0.0609785	0.0273844	0.026174	0.00411029	0.0588209	0.0272157	0.0309013	0.00384194	NA	NA	NA	NA	1	0.269656
APEX1:P27695:OID21434:v1:Oncology	APEX1	BMI_PGS	AMR	69	-0.444675	0.183928	0.0239476	0.0658058	-0.473462	0.186669	0.0192042	0.0695721	NA	NA	NA	NA	1	0.998745
APEX1:P27695:OID21434:v1:Oncology	APEX1	T2D_PGS	EUR	39366	0.0329196	0.00483608	1.01035e-11	0.00107544	0.0143898	0.00481321	0.00279476	0.000202727	NA	NA	NA	NA	2.9684e-07	4.89028e-11
APEX1:P27695:OID21434:v1:Oncology	APEX1	CAD_PGS	EUR	39366	0.0183377	0.00483881	0.00015105	0.000333603	0.0141356	0.00478104	0.00311236	0.000198272	NA	NA	NA	NA	1	0.00107454
APEX1:P27695:OID21434:v1:Oncology	APEX1	BMI_PGS	EUR	39366	0.019321	0.00483861	6.53352e-05	0.000370356	-0.0272858	0.00497942	4.2865e-08	0.000680698	NA	NA	NA	NA	1	0.000203127
APEX1:P27695:OID21434:v1:Oncology	APEX1	BMI_PGS	SAS	813	0.0664477	0.0315997	0.0358119	0.00480065	0.034674	0.0328918	0.292141	0.00121612	NA	NA	NA	NA	1	0.24583
APEX1:P27695:OID21434:v1:Oncology	APEX1	BMI_GWAS_signif	SAS	813	0.0639424	0.0318264	0.0448794	0.00438459	0.0574118	0.0320555	0.073698	0.00350041	NA	NA	NA	NA	1	0.355406
APLP1:P51693:OID20164:v1:Cardiometabolic	APLP1	T2D_PGS	ALL	41945	-0.0405156	0.00476609	1.94411e-17	0.00164892	-0.0161061	0.00469212	0.000598451	0.000257239	rs12609736_A	-0.0401773	0.0047607	3.29144e-17	5.7118e-13	1.30705e-16
APLP1:P51693:OID20164:v1:Cardiometabolic	APLP1	CAD_PGS	ALL	41945	-0.0119384	0.00477202	0.0123616	0.000143039	-0.00657625	0.00466492	0.158629	4.33976e-05	rs12609736_A	-0.0113972	0.00476678	0.0168084	1	0.0431735
APLP1:P51693:OID20164:v1:Cardiometabolic	APLP1	BMI_PGS	ALL	41945	-0.0626771	0.0047614	1.70361e-39	0.00394441	-0.00270654	0.0048524	0.577002	6.79408e-06	rs4602861_A	-0.0623541	0.00475446	3.23453e-39	5.0052e-35	3.68029e-38
APLP1:P51693:OID20164:v1:Cardiometabolic	APLP1	BMI_GWAS_signif	ALL	41945	-0.025383	0.00476744	1.01897e-07	0.000647514	0.00112995	0.00469588	0.809847	1.26445e-06	rs2229498_G	-0.0252241	0.00475822	1.15645e-07	0.00299372	1.41213e-06
APLP1:P51693:OID20164:v1:Cardiometabolic	APLP1	CKD_GWAS_signif	ALL	41945	0.0194289	0.00476581	4.57598e-05	0.000379732	0.0206706	0.00465674	9.06698e-06	0.000430086	rs2229498_G	0.019015	0.00475671	6.41229e-05	1	0.000246231
APLP1:P51693:OID20164:v1:Cardiometabolic	APLP1	obesity_pPS	ALL	41945	-0.0139641	0.00476631	0.00339408	0.000196156	-0.000228192	0.00466922	0.961022	5.21593e-08	rs1260326_T	-0.0138743	0.00476569	0.00360118	1	0.0306824
APLP1:P51693:OID20164:v1:Cardiometabolic	APLP1	liver_lipid_pPS	ALL	41945	0.0183306	0.00476581	0.000120105	0.000338029	0.0196348	0.00465906	2.51042e-05	0.000387696	rs1260326_T	0.0146135	0.0113682	0.198636	1	0.000405597
APLP1:P51693:OID20164:v1:Cardiometabolic	APLP1	lipodystrophy_pPS	ALL	41945	-0.0142345	0.00476818	0.00283457	0.000203664	-0.0149542	0.00466173	0.00133828	0.000224668	rs12609736_A	-0.0138417	0.00476279	0.00366027	1	0.0156247
APLP1:P51693:OID20164:v1:Cardiometabolic	APLP1	T2D_PGS	DISC	27770	-0.0378027	0.00565465	2.34914e-11	0.0015535	-0.0121643	0.00554921	0.0283824	0.000158649	rs12609736_A	-0.0374334	0.00564588	3.41345e-11	6.90179e-07	1.51688e-10
APLP1:P51693:OID20164:v1:Cardiometabolic	APLP1	CAD_PGS	DISC	27770	-0.012415	0.00565699	0.0281988	0.000167656	-0.00782929	0.00551045	0.155384	6.66561e-05	rs12609736_A	-0.0115723	0.00564878	0.0405067	1	0.0962259
APLP1:P51693:OID20164:v1:Cardiometabolic	APLP1	BMI_PGS	DISC	27770	-0.0617401	0.0056453	8.78392e-28	0.00414636	0.00164004	0.00575408	0.77563	2.68259e-06	rs4602861_A	-0.061437	0.0056357	1.29152e-27	2.58072e-23	1.70908e-26
APLP1:P51693:OID20164:v1:Cardiometabolic	APLP1	BMI_GWAS_signif	DISC	27770	-0.024748	0.00565096	1.19421e-05	0.000667285	0.00227848	0.00554855	0.681336	5.56841e-06	rs2229498_G	-0.0248079	0.00563978	1.09292e-05	0.35086	0.00017901
APLP1:P51693:OID20164:v1:Cardiometabolic	APLP1	CKD_GWAS_signif	DISC	27770	0.0177294	0.00564832	0.00169776	0.000342901	0.0194228	0.00549944	0.000413436	0.000411712	rs2229498_G	0.0177192	0.00563716	0.00167241	1	0.00785517
APLP1:P51693:OID20164:v1:Cardiometabolic	APLP1	obesity_pPS	DISC	27770	-0.0150249	0.00565202	0.00785738	0.00024597	-0.00018316	0.00551838	0.973523	3.63781e-08	rs1260326_T	-0.0148942	0.00565216	0.00841511	1	0.0827419
APLP1:P51693:OID20164:v1:Cardiometabolic	APLP1	liver_lipid_pPS	DISC	27770	0.0144089	0.0056512	0.0107868	0.000226283	0.0156538	0.00550507	0.00446504	0.000266924	rs1260326_T	0.025445	0.0136672	0.062648	1	0.0260622
APLP1:P51693:OID20164:v1:Cardiometabolic	APLP1	lipodystrophy_pPS	DISC	27770	-0.0145925	0.0056536	0.00985356	0.00023189	-0.0169571	0.00550683	0.00207703	0.000313005	rs12609736_A	-0.0136541	0.00564559	0.015589	1	0.0577839
APLP1:P51693:OID20164:v1:Cardiometabolic	APLP1	T2D_PGS	REP	14175	-0.0460966	0.00874855	1.39142e-07	0.00186177	-0.024334	0.00865984	0.00496132	0.000512809	rs12609736_A	-0.045861	0.008744	1.58673e-07	0.00408799	9.26982e-07
APLP1:P51693:OID20164:v1:Cardiometabolic	APLP1	BMI_PGS	REP	14175	-0.0636508	0.0087461	3.57683e-13	0.00354541	-0.00996788	0.00890926	0.263235	8.13349e-05	rs4602861_A	-0.0633054	0.00873657	4.51411e-13	1.05087e-08	8.34026e-12
APLP1:P51693:OID20164:v1:Cardiometabolic	APLP1	BMI_GWAS_signif	REP	14175	-0.026182	0.00876339	0.0028161	0.000599377	-0.000441412	0.00868163	0.95945	1.67988e-07	rs2229498_G	-0.0255672	0.00874801	0.00347635	1	0.0266894
APLP1:P51693:OID20164:v1:Cardiometabolic	APLP1	CKD_GWAS_signif	REP	14175	0.0230908	0.00875188	0.00833954	0.000467491	0.02332	0.00860615	0.00674272	0.000476877	rs2229498_G	0.0218897	0.0087378	0.0122502	1	0.0575154
APLP1:P51693:OID20164:v1:Cardiometabolic	APLP1	liver_lipid_pPS	REP	14175	0.0264207	0.00874869	0.00253255	0.000612403	0.0276604	0.00860679	0.0013129	0.000670671	rs1260326_T	-0.00421547	0.0203071	0.835555	1	0.0167582
APLP1:P51693:OID20164:v1:Cardiometabolic	APLP1	liver_lipid_pPS	AFR	1100	0.0707433	0.0309286	0.0223763	0.00469473	0.0747889	0.0300279	0.0129073	0.00521149	NA	NA	NA	NA	1	0.779099
APLP1:P51693:OID20164:v1:Cardiometabolic	APLP1	lipodystrophy_pPS	AMR	68	-0.489646	0.17732	0.01139	0.0816314	-0.495161	0.186261	0.0150873	0.0814714	NA	NA	NA	NA	1	0.172207
APLP1:P51693:OID20164:v1:Cardiometabolic	APLP1	T2D_PGS	EUR	39200	-0.0405301	0.0049195	1.79486e-16	0.00167535	-0.0157007	0.00484631	0.00119751	0.000247995	NA	NA	NA	NA	5.2733e-12	1.17446e-15
APLP1:P51693:OID20164:v1:Cardiometabolic	APLP1	CAD_PGS	EUR	39200	-0.0120703	0.00492429	0.0142434	0.000148534	-0.00659148	0.00481519	0.171041	4.42857e-05	NA	NA	NA	NA	1	0.0489499
APLP1:P51693:OID20164:v1:Cardiometabolic	APLP1	BMI_PGS	EUR	39200	-0.0612058	0.00491495	1.57289e-35	0.00381923	-0.00100203	0.00501654	0.841681	9.42965e-07	NA	NA	NA	NA	4.62115e-31	3.10144e-34
APLP1:P51693:OID20164:v1:Cardiometabolic	APLP1	BMI_GWAS_signif	EUR	39200	-0.0242498	0.00491924	8.27411e-07	0.000600476	0.00224441	0.00484762	0.643373	5.06629e-06	NA	NA	NA	NA	0.0243093	1.01289e-05
APLP1:P51693:OID20164:v1:Cardiometabolic	APLP1	CKD_GWAS_signif	EUR	39200	0.0180759	0.00491833	0.000237971	0.000333856	0.0197032	0.00480754	4.16855e-05	0.000396815	NA	NA	NA	NA	1	0.00113132
APLP1:P51693:OID20164:v1:Cardiometabolic	APLP1	obesity_pPS	EUR	39200	-0.0143983	0.00491898	0.00342346	0.000211798	-0.000614882	0.00482048	0.898501	3.84547e-07	NA	NA	NA	NA	1	0.0322376
APLP1:P51693:OID20164:v1:Cardiometabolic	APLP1	liver_lipid_pPS	EUR	39200	0.0178026	0.00491698	0.000294247	0.000324018	0.0191189	0.00480826	7.01306e-05	0.000373527	NA	NA	NA	NA	1	0.00088124
APLP1:P51693:OID20164:v1:Cardiometabolic	APLP1	lipodystrophy_pPS	EUR	39200	-0.0158875	0.00492051	0.00124397	0.000257704	-0.0170785	0.00481102	0.000385884	0.000297735	NA	NA	NA	NA	1	0.00758254
APLP1:P51693:OID20164:v1:Cardiometabolic	APLP1	BMI_PGS	SAS	806	-0.113878	0.0367079	0.00199216	0.0115149	-0.0369779	0.0369978	0.317898	0.00112489	NA	NA	NA	NA	1	0.0446792
APOA1:P02647:OID30769:v1:Inflammation_II	APOA1	T2D_PGS	ALL	42331	-0.0529896	0.00455604	3.21284e-31	0.00281945	-0.032631	0.0045153	5.03052e-13	0.00105556	rs1260326_T	-0.0516953	0.00456522	1.10512e-29	9.43932e-27	4.14005e-30
APOA1:P02647:OID30769:v1:Inflammation_II	APOA1	CAD_PGS	ALL	42331	-0.0262963	0.00456363	8.36245e-09	0.000693701	-0.0225773	0.00448966	4.95782e-07	0.000511433	rs1065853_G	-0.0236165	0.00457416	2.44072e-07	0.000245689	1.44523e-07
APOA1:P02647:OID30769:v1:Inflammation_II	APOA1	CKD_PGS	ALL	42331	-0.0249342	0.00456033	4.58649e-08	0.00062465	-0.0171654	0.00449137	0.000132634	0.000295485	rs1260326_T	-0.0242541	0.00456126	1.05786e-07	0.00134751	2.16101e-07
APOA1:P02647:OID30769:v1:Inflammation_II	APOA1	BMI_PGS	ALL	42331	-0.0469982	0.00455888	6.85682e-25	0.00221666	0.0031245	0.00467228	0.50367	9.04969e-06	rs289713_T	-0.0455252	0.00454395	1.33828e-23	2.01453e-20	7.46124e-24
APOA1:P02647:OID30769:v1:Inflammation_II	APOA1	NASH_biomarker_GRS	ALL	42331	-0.0182842	0.00455852	6.057e-05	0.000336265	-0.0180132	0.00448406	5.90043e-05	0.000326443	rs1065853_G	-0.0160018	0.00456474	0.000456183	1	0.000429842
APOA1:P02647:OID30769:v1:Inflammation_II	APOA1	BMI_GWAS_signif	ALL	42331	-0.0187391	0.00456148	3.9967e-05	0.000352739	0.00271554	0.0045203	0.548014	7.30312e-06	rs117427818_C	-0.0184134	0.00455405	5.2795e-05	1	0.000317359
APOA1:P02647:OID30769:v1:Inflammation_II	APOA1	T2D_GWAS_signif	ALL	42331	-0.011626	0.00455978	0.0107852	0.000135911	-0.0116844	0.00448676	0.00921236	0.000137218	rs1260326_T	-0.0104975	0.00456436	0.0214601	1	0.0582483
APOA1:P02647:OID30769:v1:Inflammation_II	APOA1	CAD_GWAS_signif	ALL	42331	-0.0112212	0.00455941	0.0138551	0.000126631	-0.00929144	0.00448621	0.0383547	8.67951e-05	rs4420638_A	-0.00614921	0.00460518	0.181792	1	0.116437
APOA1:P02647:OID30769:v1:Inflammation_II	APOA1	liver_lipid_pPS	ALL	42331	-0.024393	0.00455861	8.79421e-08	0.000598293	-0.023194	0.00448496	2.33269e-07	0.00054087	rs1260326_T	-0.0206232	0.0108924	0.0583178	0.00258374	6.90839e-07
APOA1:P02647:OID30769:v1:Inflammation_II	APOA1	lipodystrophy_pPS	ALL	42331	-0.0215683	0.00456079	2.26292e-06	0.000467373	-0.0223279	0.00448744	6.52881e-07	0.000500699	rs331_G	-0.0175861	0.00457062	0.00011944	0.0664845	3.0923e-05
APOA1:P02647:OID30769:v1:Inflammation_II	APOA1	T2D_PGS	DISC	28023	-0.050957	0.00544678	8.92859e-21	0.00275311	-0.0313827	0.00539699	6.13491e-09	0.00103067	rs1260326_T	-0.0495585	0.00545701	1.13822e-19	2.62322e-16	1.10684e-19
APOA1:P02647:OID30769:v1:Inflammation_II	APOA1	CAD_PGS	DISC	28023	-0.0270338	0.00545091	7.10842e-07	0.000775441	-0.0240055	0.00535963	7.5313e-06	0.000611797	rs1065853_G	-0.0246632	0.00546189	6.34224e-06	0.0208845	1.3923e-05
APOA1:P02647:OID30769:v1:Inflammation_II	APOA1	CKD_PGS	DISC	28023	-0.0179188	0.00544491	0.000999782	0.000341604	-0.010696	0.00535871	0.0459437	0.000121571	rs1260326_T	-0.0171588	0.00544582	0.00162981	1	0.00350102
APOA1:P02647:OID30769:v1:Inflammation_II	APOA1	BMI_PGS	DISC	28023	-0.0418525	0.0054481	1.61696e-14	0.00185819	0.00815127	0.00559703	0.145305	6.4725e-05	rs289713_T	-0.0397658	0.00542404	2.3393e-13	4.75063e-10	1.35732e-13
APOA1:P02647:OID30769:v1:Inflammation_II	APOA1	NASH_biomarker_GRS	DISC	28023	-0.0182745	0.00544664	0.000794172	0.000355067	-0.0180758	0.00535487	0.000737575	0.00034761	rs1065853_G	-0.0163737	0.00545183	0.00267273	1	0.00512808
APOA1:P02647:OID30769:v1:Inflammation_II	APOA1	BMI_GWAS_signif	DISC	28023	-0.0164059	0.00544858	0.00260595	0.000285984	0.00432735	0.00539782	0.422742	1.9614e-05	rs117427818_C	-0.0161909	0.00543707	0.00290503	1	0.0172338
APOA1:P02647:OID30769:v1:Inflammation_II	APOA1	T2D_GWAS_signif	DISC	28023	-0.011351	0.00544911	0.0372513	0.0001369	-0.0119368	0.00535943	0.0259385	0.000151367	rs1260326_T	-0.0100954	0.00545471	0.0642133	1	0.18425
APOA1:P02647:OID30769:v1:Inflammation_II	APOA1	CAD_GWAS_signif	DISC	28023	-0.0139937	0.00544652	0.0101957	0.000208247	-0.0133532	0.00535681	0.0126817	0.000189596	rs4420638_A	-0.00779757	0.00549077	0.155583	1	0.136158
APOA1:P02647:OID30769:v1:Inflammation_II	APOA1	liver_lipid_pPS	DISC	28023	-0.0251802	0.00544612	3.78983e-06	0.000674007	-0.024389	0.00535514	5.27763e-06	0.00063255	rs1260326_T	-0.0161118	0.0132083	0.222542	0.111345	3.15426e-05
APOA1:P02647:OID30769:v1:Inflammation_II	APOA1	lipodystrophy_pPS	DISC	28023	-0.0207106	0.0054492	0.00014461	0.000455564	-0.0222729	0.00535775	3.23225e-05	0.000527095	rs331_G	-0.0164866	0.00545992	0.00253368	1	0.00174842
APOA1:P02647:OID30769:v1:Inflammation_II	APOA1	T2D_PGS	REP	14308	-0.0569955	0.00825719	5.32442e-12	0.00294848	-0.0354049	0.00818806	1.54294e-05	0.0011235	rs1260326_T	-0.0559081	0.00827599	1.4791e-11	1.56431e-07	6.41112e-11
APOA1:P02647:OID30769:v1:Inflammation_II	APOA1	CAD_PGS	REP	14308	-0.0246217	0.00827994	0.00294766	0.000548712	-0.0196753	0.00815663	0.0158698	0.000349964	rs1065853_G	-0.0213028	0.00830436	0.0103201	1	0.0373285
APOA1:P02647:OID30769:v1:Inflammation_II	APOA1	CKD_PGS	REP	14308	-0.0391623	0.00827332	2.2274e-06	0.00138907	-0.030543	0.00816217	0.000183273	0.000841707	rs1260326_T	-0.0386192	0.0082757	3.09043e-06	0.0654411	1.59224e-05
APOA1:P02647:OID30769:v1:Inflammation_II	APOA1	BMI_PGS	REP	14308	-0.0566493	0.00826436	7.4428e-12	0.00290785	-0.00658734	0.00843522	0.434855	3.66934e-05	rs289713_T	-0.0560646	0.0082507	1.12506e-11	2.1867e-07	1.49774e-10
APOA1:P02647:OID30769:v1:Inflammation_II	APOA1	NASH_biomarker_GRS	REP	14308	-0.0187379	0.00827594	0.0235807	0.000318186	-0.0184475	0.00815163	0.0236482	0.00030804	rs1065853_G	-0.0156991	0.00829444	0.0584148	1	0.170221
APOA1:P02647:OID30769:v1:Inflammation_II	APOA1	BMI_GWAS_signif	REP	14308	-0.022596	0.00827665	0.00633942	0.000462551	0.000404684	0.00821036	0.960689	1.4618e-07	rs117427818_C	-0.0220984	0.00826985	0.00754506	1	0.0490138
APOA1:P02647:OID30769:v1:Inflammation_II	APOA1	liver_lipid_pPS	REP	14308	-0.0227026	0.00826559	0.00602853	0.000468171	-0.0208586	0.00814332	0.0104345	0.000394588	rs1260326_T	-0.0267225	0.0191789	0.163543	1	0.0333556
APOA1:P02647:OID30769:v1:Inflammation_II	APOA1	lipodystrophy_pPS	REP	14308	-0.0225277	0.00827456	0.00648648	0.00045999	-0.0215799	0.00815603	0.00815687	0.000421022	rs331_G	-0.0190301	0.00829474	0.021791	1	0.0446306
APOA1:P02647:OID30769:v1:Inflammation_II	APOA1	T2D_PGS	EUR	39532	-0.0531087	0.00471185	2.01674e-29	0.00285024	-0.0319642	0.00466622	7.48692e-12	0.00101849	NA	NA	NA	NA	5.92517e-25	2.44842e-28
APOA1:P02647:OID30769:v1:Inflammation_II	APOA1	CAD_PGS	EUR	39532	-0.0273617	0.00471838	6.72378e-09	0.000756235	-0.0234051	0.00463638	4.48112e-07	0.000553426	NA	NA	NA	NA	0.000197545	1.26631e-07
APOA1:P02647:OID30769:v1:Inflammation_II	APOA1	CKD_PGS	EUR	39532	-0.0254792	0.00471468	6.54659e-08	0.00065686	-0.0174715	0.00463715	0.000164983	0.000308375	NA	NA	NA	NA	0.00192339	3.00529e-07
APOA1:P02647:OID30769:v1:Inflammation_II	APOA1	BMI_PGS	EUR	39532	-0.046107	0.00471507	1.47523e-22	0.00214701	0.00576425	0.00483268	0.232969	3.09152e-05	NA	NA	NA	NA	4.33423e-18	1.52078e-21
APOA1:P02647:OID30769:v1:Inflammation_II	APOA1	NASH_biomarker_GRS	EUR	39532	-0.0191498	0.00471359	4.8607e-05	0.000371339	-0.0186777	0.00463084	5.50948e-05	0.000353367	NA	NA	NA	NA	1	0.000351742
APOA1:P02647:OID30769:v1:Inflammation_II	APOA1	BMI_GWAS_signif	EUR	39532	-0.0187215	0.00471595	7.20523e-05	0.000354566	0.00344544	0.00466887	0.460543	1.18342e-05	NA	NA	NA	NA	1	0.000581565
APOA1:P02647:OID30769:v1:Inflammation_II	APOA1	T2D_GWAS_signif	EUR	39532	-0.0120319	0.00471465	0.0107139	0.000146562	-0.0119837	0.0046336	0.00970588	0.000145328	NA	NA	NA	NA	1	0.0587266
APOA1:P02647:OID30769:v1:Inflammation_II	APOA1	CAD_GWAS_signif	EUR	39532	-0.0124238	0.00471448	0.00841115	0.000156275	-0.0104303	0.00463296	0.0243702	0.000110128	NA	NA	NA	NA	1	0.0862869
APOA1:P02647:OID30769:v1:Inflammation_II	APOA1	liver_lipid_pPS	EUR	39532	-0.0260907	0.00471227	3.10061e-08	0.00068945	-0.0248363	0.00463063	8.20987e-08	0.000624671	NA	NA	NA	NA	0.000910959	2.64046e-07
APOA1:P02647:OID30769:v1:Inflammation_II	APOA1	lipodystrophy_pPS	EUR	39532	-0.0204774	0.00471597	1.41452e-05	0.000424158	-0.0213492	0.00463364	4.08954e-06	0.000461063	NA	NA	NA	NA	0.415587	0.000164915
APOA1:P02647:OID30769:v1:Inflammation_II	APOA1	BMI_PGS	EAS	208	-0.210182	0.0683248	0.00247646	0.0355694	-0.203001	0.0709647	0.00482005	0.03093	NA	NA	NA	NA	1	0.464114
APOA1:P02647:OID30769:v1:Inflammation_II	APOA1	T2D_PGS	SAS	820	-0.0686036	0.0328282	0.036967	0.00466132	-0.0565244	0.0330243	0.0873833	0.00316258	NA	NA	NA	NA	1	0.406822
APOA1:P02647:OID30769:v1:Inflammation_II	APOA1	BMI_PGS	SAS	820	-0.0798933	0.0325771	0.0144109	0.0064059	-0.045964	0.0340626	0.177616	0.0019686	NA	NA	NA	NA	1	0.142557
APOA2:P02652:OID30686:v1:Inflammation_II	APOA2	T2D_PGS	ALL	42313	-0.0447129	0.00466394	9.54882e-22	0.0020158	-0.0256609	0.00463219	3.04808e-08	0.000655917	rs4240624_G	-0.0419287	0.00466753	2.73932e-19	2.80544e-17	7.74984e-21
APOA2:P02652:OID30686:v1:Inflammation_II	APOA2	CKD_PGS	ALL	42313	0.0212566	0.00466649	5.24919e-06	0.000455853	0.0281196	0.00460582	1.0355e-09	0.00079655	rs4240624_G	0.020277	0.00466178	1.36688e-05	0.154221	2.05355e-05
APOA2:P02652:OID30686:v1:Inflammation_II	APOA2	BMI_PGS	ALL	42313	-0.0487037	0.00466439	1.71963e-25	0.00239026	-0.00207084	0.00479171	0.665618	3.9949e-06	rs13107325_C	-0.0445237	0.00467234	1.66562e-21	5.05228e-21	1.93988e-24
APOA2:P02652:OID30686:v1:Inflammation_II	APOA2	NASH_biomarker_GRS	ALL	42313	-0.00974594	0.00466477	0.0366898	9.59341e-05	-0.0098777	0.00459998	0.0317723	9.86157e-05	rs4240624_G	-0.00120639	0.00473548	0.798913	1	0.120711
APOA2:P02652:OID30686:v1:Inflammation_II	APOA2	BMI_GWAS_signif	ALL	42313	-0.0263147	0.00466631	1.71835e-08	0.00069848	-0.00664332	0.0046359	0.151861	4.39211e-05	rs13107325_C	-0.0219043	0.00467444	2.79516e-06	0.000504851	2.8204e-07
APOA2:P02652:OID30686:v1:Inflammation_II	APOA2	CKD_GWAS_signif	ALL	42313	0.0243336	0.00466437	1.82779e-07	0.000597833	0.0247191	0.00459797	7.6524e-08	0.000617774	rs2727784_C	0.0240161	0.00466155	2.58954e-07	0.00537004	1.27555e-06
APOA2:P02652:OID30686:v1:Inflammation_II	APOA2	T2D_GWAS_signif	ALL	42313	-0.0148612	0.00466533	0.00144634	0.000222981	-0.0150208	0.00460206	0.00109962	0.000227808	rs429358_T	-0.0105054	0.00466351	0.0242836	1	0.0113141
APOA2:P02652:OID30686:v1:Inflammation_II	APOA2	liver_lipid_pPS	ALL	42313	0.0197899	0.00466467	2.21517e-05	0.000395448	0.0209557	0.00460043	5.24934e-06	0.000443595	rs58542926_C	0.0135301	0.00473654	0.00428503	0.650816	9.42332e-05
APOA2:P02652:OID30686:v1:Inflammation_II	APOA2	lipodystrophy_pPS	ALL	42313	-0.0401213	0.0046636	8.02316e-18	0.00162397	-0.0415095	0.00459986	1.88665e-19	0.00173844	rs339969_C	-0.0399516	0.004661	1.05578e-17	2.3572e-13	6.54779e-16
APOA2:P02652:OID30686:v1:Inflammation_II	APOA2	T2D_PGS	DISC	28009	-0.0489842	0.00555781	1.28093e-18	0.00259453	-0.0290198	0.00550602	1.37023e-07	0.00089827	rs4240624_G	-0.0461584	0.00556334	1.11631e-16	3.76338e-14	1.33928e-17
APOA2:P02652:OID30686:v1:Inflammation_II	APOA2	CKD_PGS	DISC	28009	0.0278241	0.00555338	5.46764e-07	0.000840034	0.0350147	0.00546364	1.49128e-10	0.00132747	rs4240624_G	0.0265909	0.00554866	1.65717e-06	0.0160639	2.86345e-06
APOA2:P02652:OID30686:v1:Inflammation_II	APOA2	BMI_PGS	DISC	28009	-0.0508888	0.00555563	5.54112e-20	0.00280179	-0.000697707	0.00571038	0.902756	4.83217e-07	rs13107325_C	-0.0465585	0.00556831	6.48563e-17	1.62798e-15	6.89823e-19
APOA2:P02652:OID30686:v1:Inflammation_II	APOA2	BMI_GWAS_signif	DISC	28009	-0.0239216	0.00555734	1.67925e-05	0.000620181	-0.00286845	0.00550616	0.602403	8.78456e-06	rs13107325_C	-0.0193393	0.0055698	0.000517039	0.493364	0.000234935
APOA2:P02652:OID30686:v1:Inflammation_II	APOA2	CKD_GWAS_signif	DISC	28009	0.0295653	0.00555248	1.01898e-07	0.000948658	0.0306959	0.00545716	1.8741e-08	0.00102297	rs2727784_C	0.0293015	0.00554835	1.29354e-07	0.00299378	8.65253e-07
APOA2:P02652:OID30686:v1:Inflammation_II	APOA2	T2D_GWAS_signif	DISC	28009	-0.0169894	0.00555893	0.00224348	0.000312742	-0.0173591	0.00546764	0.00150064	0.000326154	rs429358_T	-0.0133665	0.0055579	0.0161809	1	0.0228867
APOA2:P02652:OID30686:v1:Inflammation_II	APOA2	liver_lipid_pPS	DISC	28009	0.0201222	0.00555684	0.000293807	0.000438985	0.0214609	0.00546397	8.59666e-05	0.000499073	rs58542926_C	0.0127842	0.00564312	0.0234932	1	0.00119723
APOA2:P02652:OID30686:v1:Inflammation_II	APOA2	lipodystrophy_pPS	DISC	28009	-0.0336734	0.00555693	1.38103e-09	0.00122827	-0.0356118	0.00546364	7.24852e-11	0.00137306	rs339969_C	-0.0336733	0.00555301	1.34499e-09	4.05747e-05	6.24225e-08
APOA2:P02652:OID30686:v1:Inflammation_II	APOA2	T2D_PGS	REP	14304	-0.0371539	0.00849749	1.23793e-05	0.0012232	-0.0198313	0.0084752	0.0193015	0.000345018	rs4240624_G	-0.0345382	0.00850039	4.86784e-05	0.363704	6.11267e-05
APOA2:P02652:OID30686:v1:Inflammation_II	APOA2	BMI_PGS	REP	14304	-0.0432289	0.00850189	3.73037e-07	0.00165342	-0.00258917	0.0087221	0.766584	5.55497e-06	rs13107325_C	-0.039457	0.00850708	3.54689e-06	0.0109598	3.13138e-06
APOA2:P02652:OID30686:v1:Inflammation_II	APOA2	BMI_GWAS_signif	REP	14304	-0.0299828	0.00850768	0.000426084	0.000795054	-0.0127161	0.00849225	0.134319	0.000141318	rs13107325_C	-0.0259761	0.0085143	0.00228592	1	0.00616667
APOA2:P02652:OID30686:v1:Inflammation_II	APOA2	liver_lipid_pPS	REP	14304	0.0202609	0.00849667	0.017112	0.000364167	0.0210897	0.00842271	0.0122943	0.000395047	rs58542926_C	0.0159874	0.00862386	0.0637807	1	0.0707103
APOA2:P02652:OID30686:v1:Inflammation_II	APOA2	lipodystrophy_pPS	REP	14304	-0.0523662	0.00849622	7.30839e-10	0.00242743	-0.0531113	0.00842691	3.01398e-10	0.00249704	rs339969_C	-0.0519181	0.00849455	1.00998e-09	2.1472e-05	1.53372e-07
APOA2:P02652:OID30686:v1:Inflammation_II	APOA2	lipodystrophy_pPS	AFR	1118	-0.0753147	0.0292653	0.0102013	0.00524513	-0.0648273	0.0292678	0.0269761	0.00383159	NA	NA	NA	NA	1	0.440758
APOA2:P02652:OID30686:v1:Inflammation_II	APOA2	CKD_PGS	AMR	69	0.372662	0.17984	0.0496416	0.0541284	0.373522	0.192612	0.0660248	0.0511339	NA	NA	NA	NA	1	0.998066
APOA2:P02652:OID30686:v1:Inflammation_II	APOA2	lipodystrophy_pPS	AMR	69	-0.406592	0.17177	0.0267234	0.0673974	-0.456376	0.168215	0.0130271	0.0873789	NA	NA	NA	NA	1	0.203366
APOA2:P02652:OID30686:v1:Inflammation_II	APOA2	T2D_PGS	EUR	39526	-0.0464928	0.00482342	5.7877e-22	0.0021965	-0.0268024	0.00478987	2.2125e-08	0.000720346	NA	NA	NA	NA	1.70042e-17	4.87228e-21
APOA2:P02652:OID30686:v1:Inflammation_II	APOA2	CKD_PGS	EUR	39526	0.0227337	0.00482459	2.46082e-06	0.000525855	0.0300212	0.00475791	2.82478e-10	0.000915731	NA	NA	NA	NA	0.0722989	9.75694e-06
APOA2:P02652:OID30686:v1:Inflammation_II	APOA2	BMI_PGS	EUR	39526	-0.0484962	0.0048242	9.54851e-24	0.00238861	-0.000521347	0.00495925	0.916276	2.54452e-07	NA	NA	NA	NA	2.80535e-19	1.03138e-22
APOA2:P02652:OID30686:v1:Inflammation_II	APOA2	BMI_GWAS_signif	EUR	39526	-0.0259934	0.00482458	7.17713e-08	0.000687353	-0.00564453	0.00479133	0.238776	3.1953e-05	NA	NA	NA	NA	0.00210864	1.15859e-06
APOA2:P02652:OID30686:v1:Inflammation_II	APOA2	CKD_GWAS_signif	EUR	39526	0.0254529	0.00482296	1.3168e-07	0.00065953	0.0260621	0.00475177	4.16658e-08	0.000692089	NA	NA	NA	NA	0.00386877	9.18947e-07
APOA2:P02652:OID30686:v1:Inflammation_II	APOA2	T2D_GWAS_signif	EUR	39526	-0.0171475	0.00482388	0.000378848	0.000299336	-0.0171881	0.00475558	0.000301532	0.00030067	NA	NA	NA	NA	1	0.00374766
APOA2:P02652:OID30686:v1:Inflammation_II	APOA2	liver_lipid_pPS	EUR	39526	0.0209329	0.00482246	1.42371e-05	0.00044628	0.0221725	0.00475313	3.09899e-06	0.000500743	NA	NA	NA	NA	0.418285	6.10635e-05
APOA2:P02652:OID30686:v1:Inflammation_II	APOA2	lipodystrophy_pPS	EUR	39526	-0.0398722	0.00482253	1.40556e-16	0.00161708	-0.0413323	0.0047526	3.54446e-18	0.00173806	NA	NA	NA	NA	4.12953e-12	1.03238e-14
APOA2:P02652:OID30686:v1:Inflammation_II	APOA2	beta_cell_pPS	EAS	209	0.161728	0.0708778	0.0238457	0.0216179	0.139764	0.0714708	0.05233	0.0157228	NA	NA	NA	NA	1	0.999085
APOA2:P02652:OID30686:v1:Inflammation_II	APOA2	T2D_PGS	SAS	814	-0.0828407	0.0345698	0.0168004	0.00623818	-0.0754954	0.0348323	0.0305214	0.00515392	NA	NA	NA	NA	1	0.313869
APOA2:P02652:OID30686:v1:Inflammation_II	APOA2	BMI_PGS	SAS	814	-0.0866305	0.0344431	0.0121021	0.00686706	-0.0616231	0.0360116	0.0874605	0.00322027	NA	NA	NA	NA	1	0.130466
APOA4:P06727:OID30733:v1:Inflammation_II	APOA4	T2D_PGS	ALL	42331	0.0254629	0.00472701	7.21554e-08	0.000648948	0.0283677	0.00476399	2.62756e-09	0.000796015	rs9273206_T	0.0211656	0.00475413	8.52715e-06	0.00211992	2.60433e-07
APOA4:P06727:OID30733:v1:Inflammation_II	APOA4	CAD_PGS	ALL	42331	-0.0142212	0.00473031	0.00264508	0.000202241	-0.0140662	0.00473693	0.0029847	0.000198085	rs150816167_T	-0.014016	0.00472714	0.00302837	1	0.0123157
APOA4:P06727:OID30733:v1:Inflammation_II	APOA4	CKD_PGS	ALL	42331	0.0500286	0.00472094	3.31323e-26	0.00250665	0.0508358	0.00473215	6.95321e-27	0.00258592	rs9273206_T	0.0492645	0.004718	1.71554e-25	9.73427e-22	3.48898e-25
APOA4:P06727:OID30733:v1:Inflammation_II	APOA4	BMI_PGS	ALL	42331	-0.0180249	0.00472916	0.00013835	0.000325011	-0.0130164	0.00492826	0.00826504	0.000156712	rs9273206_T	-0.0174218	0.00472573	0.000227572	1	0.000411827
APOA4:P06727:OID30733:v1:Inflammation_II	APOA4	CKD_GWAS_signif	ALL	42331	0.0340448	0.00472228	5.71435e-13	0.0011618	0.0338836	0.00472709	7.73697e-13	0.00115303	rs5110_C	0.0338893	0.00472114	7.17957e-13	1.67887e-08	6.33538e-12
APOA4:P06727:OID30733:v1:Inflammation_II	APOA4	T2D_GWAS_signif	ALL	42331	0.0171855	0.00472459	0.000275674	0.000296023	0.0168961	0.00473261	0.000357194	0.000286298	rs9273206_T	0.0112169	0.00477859	0.0189138	1	0.00276426
APOA4:P06727:OID30733:v1:Inflammation_II	APOA4	CAD_GWAS_signif	ALL	42331	-0.0111167	0.00472462	0.0186307	0.000123888	-0.0107111	0.00473232	0.0236164	0.000115093	rs1729407_C	-0.0108345	0.0047	0.021159	1	0.139589
APOA4:P06727:OID30733:v1:Inflammation_II	APOA4	liver_lipid_pPS	ALL	42331	0.0145238	0.00472483	0.00211386	0.000211427	0.0144557	0.00473203	0.00225297	0.000209638	rs9273206_T	0.00991986	0.00475412	0.0369319	1	0.00526315
APOA4:P06727:OID30733:v1:Inflammation_II	APOA4	lipodystrophy_pPS	ALL	42331	0.0150546	0.0047267	0.00144848	0.00022698	0.0148484	0.0047345	0.00171259	0.000220949	rs9273206_T	0.0133098	0.00472737	0.00487275	1	0.00889913
APOA4:P06727:OID30733:v1:Inflammation_II	APOA4	T2D_PGS	DISC	28023	0.0272326	0.00563593	1.3591e-06	0.000810262	0.0305331	0.00567656	7.55866e-08	0.00100582	rs9273206_T	0.0224953	0.0056721	7.32833e-05	0.0399305	5.5925e-06
APOA4:P06727:OID30733:v1:Inflammation_II	APOA4	CAD_PGS	DISC	28023	-0.0160072	0.0056354	0.00450792	0.000280154	-0.0157539	0.00563802	0.00520596	0.000271645	rs150816167_T	-0.0155985	0.00563086	0.00560607	1	0.0236505
APOA4:P06727:OID30733:v1:Inflammation_II	APOA4	CKD_PGS	DISC	28023	0.0554425	0.00561886	6.29472e-23	0.00336993	0.0564818	0.00562606	1.12303e-23	0.00349497	rs9273206_T	0.0546053	0.00561478	2.55233e-22	1.84939e-18	8.2562e-22
APOA4:P06727:OID30733:v1:Inflammation_II	APOA4	BMI_PGS	DISC	28023	-0.0190023	0.00563563	0.000747773	0.000394721	-0.0124947	0.0058862	0.0337872	0.000156787	rs9273206_T	-0.0181801	0.00563127	0.0012462	1	0.00225329
APOA4:P06727:OID30733:v1:Inflammation_II	APOA4	BMI_GWAS_signif	DISC	28023	-0.0118199	0.00563181	0.035846	0.000152969	-0.00854867	0.00567678	0.132103	7.89149e-05	rs143746859_T	-0.0113423	0.0056181	0.0435081	1	0.141553
APOA4:P06727:OID30733:v1:Inflammation_II	APOA4	CKD_GWAS_signif	DISC	28023	0.0387488	0.00562325	5.66484e-12	0.00164644	0.0390724	0.0056239	3.79806e-12	0.00167693	rs5110_C	0.0384436	0.00562068	8.10071e-12	1.66433e-07	7.39703e-11
APOA4:P06727:OID30733:v1:Inflammation_II	APOA4	T2D_GWAS_signif	DISC	28023	0.0214958	0.00563086	0.000135095	0.000505912	0.0213174	0.00563563	0.000155517	0.000497692	rs9273206_T	0.0153083	0.00569543	0.00719634	1	0.00245006
APOA4:P06727:OID30733:v1:Inflammation_II	APOA4	CAD_GWAS_signif	DISC	28023	-0.0138069	0.00562926	0.0141848	0.0002089	-0.0135205	0.00563386	0.0164074	0.000200395	rs1729407_C	-0.0130486	0.00560007	0.0198087	1	0.159064
APOA4:P06727:OID30733:v1:Inflammation_II	APOA4	beta_cell_pPS	DISC	28023	0.0133133	0.00563086	0.0180685	0.000194123	0.0135489	0.00563544	0.016213	0.000201124	rs143746859_T	0.0128276	0.00561716	0.0224	1	0.203392
APOA4:P06727:OID30733:v1:Inflammation_II	APOA4	lipodystrophy_pPS	DISC	28023	0.0137652	0.00563283	0.014542	0.000207376	0.0133694	0.00563598	0.0176917	0.000195793	rs9273206_T	0.0116314	0.00563489	0.0390101	1	0.0791192
APOA4:P06727:OID30733:v1:Inflammation_II	APOA4	T2D_PGS	REP	14308	0.0206334	0.00859491	0.0163787	0.000365549	0.022991	0.00867278	0.00803591	0.000448915	rs9273206_T	0.0171198	0.00863344	0.0473905	1	0.042736
APOA4:P06727:OID30733:v1:Inflammation_II	APOA4	CKD_PGS	REP	14308	0.0389452	0.00859965	5.98309e-06	0.00129952	0.039288	0.00863976	5.47783e-06	0.00131966	rs9273206_T	0.0383153	0.00859589	8.35952e-06	0.175783	4.00417e-05
APOA4:P06727:OID30733:v1:Inflammation_II	APOA4	CKD_GWAS_signif	REP	14308	0.0240592	0.00859289	0.00511878	0.000497174	0.0229613	0.00861828	0.0077245	0.000453438	rs5110_C	0.024059	0.00859299	0.00511962	1	0.0382671
APOA4:P06727:OID30733:v1:Inflammation_II	APOA4	liver_lipid_pPS	REP	14308	0.0240828	0.00859094	0.00506551	0.000498373	0.0239541	0.00862149	0.00546953	0.000493108	rs9273206_T	0.0203904	0.00863547	0.0182275	1	0.0291813
APOA4:P06727:OID30733:v1:Inflammation_II	APOA4	lipodystrophy_pPS	REP	14308	0.0184568	0.00860121	0.0319029	0.00029209	0.0184588	0.00863603	0.0325811	0.000291891	rs9273206_T	0.0173803	0.00859988	0.0432992	1	0.120889
APOA4:P06727:OID30733:v1:Inflammation_II	APOA4	CAD_PGS	AFR	1126	-0.0625167	0.0302036	0.038706	0.00359476	-0.063253	0.030364	0.0374764	0.00368919	NA	NA	NA	NA	1	0.996584
APOA4:P06727:OID30733:v1:Inflammation_II	APOA4	CAD_GWAS_signif	AFR	1126	-0.0634796	0.0304977	0.0376285	0.00363506	-0.0687239	0.0306709	0.025253	0.00426551	NA	NA	NA	NA	1	0.99549
APOA4:P06727:OID30733:v1:Inflammation_II	APOA4	obesity_pPS	AFR	1126	0.0867573	0.0299521	0.00384967	0.00701295	0.0912058	0.0301565	0.00255119	0.00774124	NA	NA	NA	NA	1	0.573666
APOA4:P06727:OID30733:v1:Inflammation_II	APOA4	beta_cell_pPS	AFR	1126	0.0647021	0.0301918	0.0323348	0.00385238	0.0663667	0.0303698	0.0290862	0.00405813	NA	NA	NA	NA	1	0.274952
APOA4:P06727:OID30733:v1:Inflammation_II	APOA4	T2D_PGS	EUR	39532	0.0265034	0.0048877	5.91287e-08	0.000721706	0.0294097	0.0049259	2.38665e-09	0.000877321	NA	NA	NA	NA	0.0017372	2.17694e-07
APOA4:P06727:OID30733:v1:Inflammation_II	APOA4	CAD_PGS	EUR	39532	-0.0141224	0.00489001	0.0038789	0.000204832	-0.0139085	0.00489478	0.00449259	0.000198859	NA	NA	NA	NA	1	0.0171114
APOA4:P06727:OID30733:v1:Inflammation_II	APOA4	CKD_PGS	EUR	39532	0.0524967	0.00487927	5.85077e-27	0.00283513	0.0530165	0.00488809	2.27693e-27	0.00288927	NA	NA	NA	NA	1.71896e-22	6.29654e-26
APOA4:P06727:OID30733:v1:Inflammation_II	APOA4	BMI_PGS	EUR	39532	-0.0180003	0.00489009	0.000232652	0.000332711	-0.0130238	0.00510056	0.010671	0.000160588	NA	NA	NA	NA	1	0.000684217
APOA4:P06727:OID30733:v1:Inflammation_II	APOA4	CKD_GWAS_signif	EUR	39532	0.0337456	0.00488196	4.84057e-12	0.00117223	0.0335507	0.00488529	6.62081e-12	0.0011605	NA	NA	NA	NA	1.42216e-07	5.09735e-11
APOA4:P06727:OID30733:v1:Inflammation_II	APOA4	T2D_GWAS_signif	EUR	39532	0.0170506	0.00488423	0.000481843	0.000299256	0.0168502	0.00489044	0.000570527	0.000292364	NA	NA	NA	NA	1	0.00465676
APOA4:P06727:OID30733:v1:Inflammation_II	APOA4	CAD_GWAS_signif	EUR	39532	-0.0110507	0.00488451	0.023679	0.000125709	-0.0105694	0.00489011	0.0306715	0.000115068	NA	NA	NA	NA	1	0.176124
APOA4:P06727:OID30733:v1:Inflammation_II	APOA4	liver_lipid_pPS	EUR	39532	0.0146548	0.00488345	0.00269345	0.000221155	0.0145399	0.00488887	0.00294034	0.000217848	NA	NA	NA	NA	1	0.00647573
APOA4:P06727:OID30733:v1:Inflammation_II	APOA4	lipodystrophy_pPS	EUR	39532	0.0159555	0.00488645	0.00109462	0.000261822	0.0155711	0.00489149	0.00145724	0.000249565	NA	NA	NA	NA	1	0.00682621
APOA4:P06727:OID30733:v1:Inflammation_II	APOA4	CKD_GWAS_signif	SAS	820	0.0857089	0.0346765	0.0136645	0.00672207	0.0893803	0.0351519	0.0111999	0.00721611	NA	NA	NA	NA	1	0.9999
APOB:P04114:OID30673:v1:Inflammation_II	APOB	obesity_pPS	ALL	42313	-0.0109501	0.00486514	0.0244074	0.000119365	-0.0118566	0.00488556	0.0152338	0.000139339	rs1260326_T	-0.0109445	0.00486523	0.0244832	1	0.127466
APOB:P04114:OID30673:v1:Inflammation_II	APOB	obesity_pPS	DISC	28009	-0.0126426	0.00577253	0.0285234	0.000171042	-0.0135342	0.00579286	0.0194795	0.000195154	rs1260326_T	-0.0126698	0.00577298	0.0281958	1	0.142817
APOB:P04114:OID30673:v1:Inflammation_II	APOB	obesity_pPS	EUR	39526	-0.0111839	0.00503802	0.0264305	0.000124328	-0.0121507	0.00505728	0.0162825	0.000146119	NA	NA	NA	NA	1	0.13458
APOBR:Q0VD83:OID30246:v1:Cardiometabolic_II	APOBR	T2D_PGS	ALL	41191	-0.0309341	0.00488645	2.46745e-10	0.000952203	-0.0285543	0.00492643	6.83528e-09	0.000801156	rs149271_A	-0.0163449	0.00298268	4.27968e-08	7.24937e-06	1.06452e-09
APOBR:Q0VD83:OID30246:v1:Cardiometabolic_II	APOBR	CAD_PGS	ALL	41191	-0.0148526	0.00489079	0.00239215	0.000219287	-0.0144338	0.00489887	0.00321725	0.000207144	rs550057_C	-0.0128932	0.00489861	0.00849152	1	0.0112271
APOBR:Q0VD83:OID30246:v1:Cardiometabolic_II	APOBR	BMI_PGS	ALL	41191	-0.0907172	0.0048695	3.83976e-77	0.00818514	-0.0910831	0.00507451	9.18919e-72	0.00762921	rs149271_A	-0.00117215	0.00300354	0.696348	1.12812e-72	5.37201e-75
APOBR:Q0VD83:OID30246:v1:Cardiometabolic_II	APOBR	BMI_GWAS_signif	ALL	41191	-0.142981	0.00483646	4.37977e-190	0.0203532	-0.142174	0.00487965	9.7162e-185	0.0198494	rs149271_A	-0.00197468	0.00303178	0.51484	1.28678e-185	1.28678e-186
APOBR:Q0VD83:OID30246:v1:Cardiometabolic_II	APOBR	liver_lipid_pPS	ALL	41191	0.0102575	0.00488504	0.0357536	0.00010485	0.0108797	0.00489327	0.0261947	0.000117971	rs1260326_T	0.0168883	0.0116503	0.147176	1	0.0654481
APOBR:Q0VD83:OID30246:v1:Cardiometabolic_II	APOBR	lipodystrophy_pPS	ALL	41191	-0.0151847	0.00488693	0.00188997	0.000229563	-0.0147011	0.00489576	0.00267646	0.000215159	rs151233_C	-0.0137302	0.00477132	0.00400855	1	0.0109955
APOBR:Q0VD83:OID30246:v1:Cardiometabolic_II	APOBR	T2D_PGS	DISC	27228	-0.0321489	0.00597136	7.35111e-08	0.00104948	-0.0300333	0.00601759	6.0465e-07	0.000903989	rs149271_A	-0.0166316	0.0035549	2.90387e-06	0.00215976	3.49475e-07
APOBR:Q0VD83:OID30246:v1:Cardiometabolic_II	APOBR	CAD_PGS	DISC	27228	-0.0149517	0.00597298	0.0123127	0.000227063	-0.0143214	0.00597761	0.0165892	0.00020846	rs550057_C	-0.0128013	0.00598191	0.032364	1	0.0513118
APOBR:Q0VD83:OID30246:v1:Cardiometabolic_II	APOBR	BMI_PGS	DISC	27228	-0.0890976	0.00594828	1.61006e-50	0.00806541	-0.0896994	0.00621457	4.74629e-47	0.00750987	rs149271_A	0.00145931	0.0035781	0.683391	4.73035e-46	1.57678e-48
APOBR:Q0VD83:OID30246:v1:Cardiometabolic_II	APOBR	BMI_GWAS_signif	DISC	27228	-0.14892	0.00589965	5.52239e-139	0.0225651	-0.14816	0.0059492	2.23096e-135	0.0220252	rs149271_A	-0.00211483	0.00361491	0.558532	1.62248e-134	1.62248e-135
APOBR:Q0VD83:OID30246:v1:Cardiometabolic_II	APOBR	liver_lipid_pPS	DISC	27228	0.0122921	0.00596695	0.0394056	0.000153789	0.0128624	0.00597183	0.0312608	0.000168484	rs1260326_T	0.0276872	0.0144523	0.0554058	1	0.0796243
APOBR:Q0VD83:OID30246:v1:Cardiometabolic_II	APOBR	lipodystrophy_pPS	DISC	27228	-0.017012	0.00596873	0.00437273	0.00029435	-0.0167148	0.00597331	0.00514181	0.000284345	rs151233_C	-0.0154086	0.00583201	0.00824465	1	0.0296016
APOBR:Q0VD83:OID30246:v1:Cardiometabolic_II	APOBR	T2D_PGS	REP	13963	-0.0284492	0.00851697	0.000839106	0.000773942	-0.0254445	0.00859413	0.00307474	0.000611797	rs149271_A	-0.0158801	0.00542871	0.00344781	1	0.00295599
APOBR:Q0VD83:OID30246:v1:Cardiometabolic_II	APOBR	BMI_PGS	REP	13963	-0.0937514	0.00849	3.11972e-28	0.00839143	-0.0936281	0.00880775	2.72523e-26	0.00782782	rs149271_A	-0.00613258	0.00546887	0.262154	9.16572e-24	1.01841e-25
APOBR:Q0VD83:OID30246:v1:Cardiometabolic_II	APOBR	NASH_biomarker_GRS	REP	13963	-0.0169214	0.00852396	0.0471469	0.000273498	-0.0159149	0.00855335	0.0628131	0.000241726	rs550057_C	-0.0150608	0.00854598	0.078037	1	0.265359
APOBR:Q0VD83:OID30246:v1:Cardiometabolic_II	APOBR	BMI_GWAS_signif	REP	13963	-0.130817	0.00845561	1.52134e-53	0.0163347	-0.129871	0.00854243	8.86304e-52	0.0158763	rs149271_A	-0.00172835	0.00551162	0.753842	4.4697e-49	4.4697e-50
APOBR:Q0VD83:OID30246:v1:Cardiometabolic_II	APOBR	BMI_PGS	AFR	1091	-0.0628673	0.0291615	0.0313263	0.00416134	-0.0666697	0.0298642	0.0258024	0.0045233	NA	NA	NA	NA	1	0.980412
APOBR:Q0VD83:OID30246:v1:Cardiometabolic_II	APOBR	liver_lipid_pPS	AMR	69	0.384316	0.17531	0.0387467	0.0490156	0.366987	0.169266	0.041787	0.0445633	NA	NA	NA	NA	1	0.909093
APOBR:Q0VD83:OID30246:v1:Cardiometabolic_II	APOBR	T2D_PGS	EUR	38479	-0.0313696	0.00508024	6.6902e-10	0.000975509	-0.0288469	0.0051215	1.78848e-08	0.000814015	NA	NA	NA	NA	1.96558e-05	2.86719e-09
APOBR:Q0VD83:OID30246:v1:Cardiometabolic_II	APOBR	CAD_PGS	EUR	38479	-0.0167503	0.00508336	0.00098466	0.000277994	-0.0162521	0.00508915	0.00140678	0.00026182	NA	NA	NA	NA	1	0.00539911
APOBR:Q0VD83:OID30246:v1:Cardiometabolic_II	APOBR	BMI_PGS	EUR	38479	-0.0924149	0.00506195	3.76564e-74	0.00846275	-0.092711	0.00527967	9.28594e-69	0.00785514	NA	NA	NA	NA	1.10635e-69	5.26831e-72
APOBR:Q0VD83:OID30246:v1:Cardiometabolic_II	APOBR	BMI_GWAS_signif	EUR	38479	-0.148581	0.00502261	3.44915e-190	0.0219129	-0.147753	0.00506623	5.86185e-185	0.0213672	NA	NA	NA	NA	1.01336e-185	1.01336e-186
APOBR:Q0VD83:OID30246:v1:Cardiometabolic_II	APOBR	lipodystrophy_pPS	EUR	38479	-0.0159163	0.00507936	0.00172846	0.000251404	-0.0155389	0.00508485	0.00224523	0.000239755	NA	NA	NA	NA	1	0.010036
APOBR:Q0VD83:OID30246:v1:Cardiometabolic_II	APOBR	CKD_PGS	SAS	803	-0.0676724	0.0329472	0.0403253	0.00500691	-0.0676543	0.0335565	0.0441501	0.00491249	NA	NA	NA	NA	1	0.999777
APOC1:P02654:OID30749:v1:Inflammation_II	APOC1	T2D_PGS	ALL	42259	-0.0618804	0.00453458	2.61199e-42	0.00388938	-0.0479613	0.00453441	4.10071e-26	0.00230765	rs8107974_A	-0.0606283	0.00453414	1.07385e-40	7.67403e-38	5.11602e-41
APOC1:P02654:OID30749:v1:Inflammation_II	APOC1	CAD_PGS	ALL	42259	-0.0298148	0.00454438	5.41372e-11	0.000902055	-0.027495	0.00451131	1.10609e-09	0.000767541	rs1065853_G	-0.0229057	0.00453712	4.47116e-07	1.59055e-06	1.4865e-09
APOC1:P02654:OID30749:v1:Inflammation_II	APOC1	CKD_PGS	ALL	42259	-0.0155793	0.00454257	0.000605025	0.000246678	-0.0102589	0.00451417	0.023055	0.000106802	rs3764261_C	-0.0148109	0.00452017	0.00105139	1	0.00183822
APOC1:P02654:OID30749:v1:Inflammation_II	APOC1	BMI_PGS	ALL	42259	-0.0415256	0.00454129	6.27861e-20	0.00175055	-0.00686273	0.00469531	0.143854	4.41801e-05	rs7499892_C	-0.0400303	0.00452505	9.38391e-19	1.84466e-15	5.27044e-19
APOC1:P02654:OID30749:v1:Inflammation_II	APOC1	NASH_biomarker_GRS	ALL	42259	-0.0268439	0.0045388	3.35794e-09	0.000733184	-0.0267685	0.0045053	2.84538e-09	0.000729491	rs8107974_A	-0.0194176	0.00465281	3.00805e-05	9.86562e-05	4.02678e-08
APOC1:P02654:OID30749:v1:Inflammation_II	APOC1	BMI_GWAS_signif	ALL	42259	-0.020276	0.00454263	8.08419e-06	0.000417741	-0.00527003	0.0045427	0.246011	2.78334e-05	rs77960347_A	-0.020015	0.00453809	1.03415e-05	0.237514	7.51625e-05
APOC1:P02654:OID30749:v1:Inflammation_II	APOC1	T2D_GWAS_signif	ALL	42259	-0.0197658	0.00454044	1.34429e-05	0.000397375	-0.0198909	0.00450841	1.02697e-05	0.000402387	rs8107974_A	-0.0183056	0.00454047	5.54826e-05	0.394953	0.000211205
APOC1:P02654:OID30749:v1:Inflammation_II	APOC1	CAD_GWAS_signif	ALL	42259	-0.021812	0.0045398	1.55569e-06	0.000483999	-0.0207644	0.00450759	4.10614e-06	0.000438647	rs1065853_G	-0.0113815	0.00454973	0.012368	0.0457062	6.62409e-05
APOC1:P02654:OID30749:v1:Inflammation_II	APOC1	obesity_pPS	ALL	42259	-0.0111234	0.00454102	0.0143076	0.000125856	-0.00264568	0.00451788	0.558147	7.09224e-06	rs7499892_C	-0.0103477	0.00452396	0.0221827	1	0.0886536
APOC1:P02654:OID30749:v1:Inflammation_II	APOC1	liver_lipid_pPS	ALL	42259	-0.0218669	0.00454034	1.46879e-06	0.000486317	-0.0208186	0.00450765	3.87671e-06	0.000440925	rs1260326_T	-0.0348248	0.0108485	0.00132783	0.0431531	8.78882e-06
APOC1:P02654:OID30749:v1:Inflammation_II	APOC1	lipodystrophy_pPS	ALL	42259	-0.0220015	0.00454207	1.27745e-06	0.000491945	-0.0227525	0.00450974	4.54939e-07	0.00052611	rs331_G	-0.0179799	0.00455161	7.82049e-05	0.0375316	1.83081e-05
APOC1:P02654:OID30749:v1:Inflammation_II	APOC1	T2D_PGS	DISC	27970	-0.0596979	0.00535248	7.93862e-29	0.00397035	-0.0472	0.00535399	1.25559e-18	0.0024516	rs8107974_A	-0.0585821	0.0053512	7.78499e-28	2.33237e-24	1.56535e-27
APOC1:P02654:OID30749:v1:Inflammation_II	APOC1	CAD_PGS	DISC	27970	-0.0296573	0.00535937	3.16296e-08	0.000980647	-0.0276769	0.00532047	1.98582e-07	0.000855155	rs1065853_G	-0.0235644	0.00535046	1.06578e-05	0.000929278	9.11057e-07
APOC1:P02654:OID30749:v1:Inflammation_II	APOC1	BMI_PGS	DISC	27970	-0.0401065	0.00535751	7.30758e-14	0.00179302	-0.00779541	0.00555696	0.160682	6.22449e-05	rs7499892_C	-0.0383578	0.00533559	6.68838e-13	2.14697e-09	5.85004e-13
APOC1:P02654:OID30749:v1:Inflammation_II	APOC1	NASH_biomarker_GRS	DISC	27970	-0.0282093	0.0053544	1.3861e-07	0.000888964	-0.0280877	0.00531509	1.26991e-07	0.00088248	rs8107974_A	-0.0209379	0.00549436	0.000138821	0.00407236	1.75533e-06
APOC1:P02654:OID30749:v1:Inflammation_II	APOC1	BMI_GWAS_signif	DISC	27970	-0.0169765	0.00535773	0.00153341	0.000321759	-0.00322592	0.00535923	0.547221	1.14611e-05	rs77960347_A	-0.0168853	0.00535167	0.00160586	1	0.0107393
APOC1:P02654:OID30749:v1:Inflammation_II	APOC1	T2D_GWAS_signif	DISC	27970	-0.0181549	0.00535768	0.000703546	0.000367966	-0.0186065	0.00532046	0.000470963	0.000386699	rs8107974_A	-0.0166373	0.00535814	0.0019044	1	0.00906586
APOC1:P02654:OID30749:v1:Inflammation_II	APOC1	CAD_GWAS_signif	DISC	27970	-0.0205482	0.00535506	0.000124744	0.000471781	-0.0205424	0.00531773	0.000112254	0.00047179	rs1065853_G	-0.0112401	0.00536494	0.0361711	1	0.00473776
APOC1:P02654:OID30749:v1:Inflammation_II	APOC1	obesity_pPS	DISC	27970	-0.0121505	0.00535756	0.0233423	0.000164863	-0.00428816	0.0053318	0.421253	2.04604e-05	rs7499892_C	-0.0114186	0.0053343	0.0323149	1	0.129773
APOC1:P02654:OID30749:v1:Inflammation_II	APOC1	liver_lipid_pPS	DISC	27970	-0.0282076	0.00535495	1.39263e-07	0.000888673	-0.0273722	0.00531644	2.64237e-07	0.000837711	rs1260326_T	-0.0400091	0.0129898	0.00207171	0.00409155	1.63662e-06
APOC1:P02654:OID30749:v1:Inflammation_II	APOC1	lipodystrophy_pPS	DISC	27970	-0.0232019	0.00535817	1.49502e-05	0.000600722	-0.0241583	0.0053193	5.6052e-06	0.000651981	rs331_G	-0.0189622	0.00536829	0.000412691	0.439238	0.000250993
APOC1:P02654:OID30749:v1:Inflammation_II	APOC1	T2D_PGS	REP	14289	-0.065679	0.00838862	5.24104e-15	0.0037586	-0.0492914	0.00838538	4.23963e-09	0.0020897	rs8107974_A	-0.0641585	0.00839052	2.19638e-14	1.53982e-10	9.62386e-14
APOC1:P02654:OID30749:v1:Inflammation_II	APOC1	CAD_PGS	REP	14289	-0.0298086	0.00841524	0.000398052	0.000771947	-0.0267756	0.00835701	0.00135847	0.000621885	rs1065853_G	-0.0212622	0.00840408	0.0114173	1	0.00817815
APOC1:P02654:OID30749:v1:Inflammation_II	APOC1	CKD_PGS	REP	14289	-0.0306362	0.0084121	0.000271575	0.000815974	-0.0251686	0.00836523	0.00262812	0.000548446	rs3764261_C	-0.0300839	0.00838025	0.000331978	1	0.00136391
APOC1:P02654:OID30749:v1:Inflammation_II	APOC1	BMI_PGS	REP	14289	-0.0437264	0.00840601	2.0011e-07	0.00166304	-0.00532091	0.00864354	0.538172	2.29734e-05	rs7499892_C	-0.0426498	0.00838291	3.67037e-07	0.00587924	1.77136e-06
APOC1:P02654:OID30749:v1:Inflammation_II	APOC1	NASH_biomarker_GRS	REP	14289	-0.023576	0.00841092	0.00506956	0.000483539	-0.0237086	0.00835176	0.00453535	0.000488269	rs8107974_A	-0.015871	0.0086062	0.0651846	1	0.0496479
APOC1:P02654:OID30749:v1:Inflammation_II	APOC1	BMI_GWAS_signif	REP	14289	-0.0260601	0.00841214	0.00195266	0.000590564	-0.00858438	0.00841288	0.307563	6.31168e-05	rs77960347_A	-0.0254498	0.00840654	0.00247126	1	0.0197145
APOC1:P02654:OID30749:v1:Inflammation_II	APOC1	T2D_GWAS_signif	REP	14289	-0.0225245	0.00839926	0.00733278	0.000442619	-0.0219289	0.00834188	0.00857852	0.000418739	rs8107974_A	-0.0211822	0.00839844	0.0116744	1	0.0879375
APOC1:P02654:OID30749:v1:Inflammation_II	APOC1	CAD_GWAS_signif	REP	14289	-0.0242937	0.00840073	0.00383557	0.000514657	-0.0210261	0.00834288	0.0117383	0.000384891	rs1065853_G	-0.0116174	0.00842642	0.168011	1	0.0901513
APOC1:P02654:OID30749:v1:Inflammation_II	APOC1	lipodystrophy_pPS	REP	14289	-0.0183731	0.00841146	0.0289573	0.000293694	-0.0184386	0.00835811	0.0273947	0.000294944	rs331_G	-0.0148089	0.00843175	0.0790546	1	0.114968
APOC1:P02654:OID30749:v1:Inflammation_II	APOC1	T2D_PGS	EUR	39466	-0.062505	0.00465639	5.42086e-41	0.00409201	-0.0480682	0.00465463	5.7278e-25	0.00238849	NA	NA	NA	NA	1.59265e-36	1.02093e-39
APOC1:P02654:OID30749:v1:Inflammation_II	APOC1	CAD_PGS	EUR	39466	-0.0296109	0.00466564	2.22513e-10	0.000917964	-0.027052	0.00462797	5.09547e-09	0.000766646	NA	NA	NA	NA	6.53743e-06	5.78534e-09
APOC1:P02654:OID30749:v1:Inflammation_II	APOC1	CKD_PGS	EUR	39466	-0.0155354	0.0046634	0.000865068	0.000253107	-0.00987696	0.0046298	0.0329026	0.000102194	NA	NA	NA	NA	1	0.00254922
APOC1:P02654:OID30749:v1:Inflammation_II	APOC1	BMI_PGS	EUR	39466	-0.0408034	0.00466378	2.23617e-18	0.00174285	-0.00511284	0.00482434	0.289242	2.52226e-05	NA	NA	NA	NA	6.56987e-14	1.79996e-17
APOC1:P02654:OID30749:v1:Inflammation_II	APOC1	NASH_biomarker_GRS	EUR	39466	-0.0282893	0.00466008	1.28623e-09	0.000839923	-0.028036	0.00462176	1.32254e-09	0.000825592	NA	NA	NA	NA	3.77895e-05	1.64302e-08
APOC1:P02654:OID30749:v1:Inflammation_II	APOC1	BMI_GWAS_signif	EUR	39466	-0.0207668	0.00466341	8.48546e-06	0.00045217	-0.00543811	0.0046609	0.243318	3.05701e-05	NA	NA	NA	NA	0.249303	8.65635e-05
APOC1:P02654:OID30749:v1:Inflammation_II	APOC1	T2D_GWAS_signif	EUR	39466	-0.0195468	0.00466173	2.75844e-05	0.000400914	-0.0195004	0.00462512	2.49015e-05	0.000399024	NA	NA	NA	NA	0.810429	0.000401202
APOC1:P02654:OID30749:v1:Inflammation_II	APOC1	CAD_GWAS_signif	EUR	39466	-0.0213298	0.00466136	4.75686e-06	0.000477424	-0.0203624	0.00462426	1.06856e-05	0.000435224	NA	NA	NA	NA	0.139756	0.000199652
APOC1:P02654:OID30749:v1:Inflammation_II	APOC1	obesity_pPS	EUR	39466	-0.0122293	0.00466254	0.00872213	0.000156917	-0.00355224	0.00463541	0.443486	1.31879e-05	NA	NA	NA	NA	1	0.0630395
APOC1:P02654:OID30749:v1:Inflammation_II	APOC1	liver_lipid_pPS	EUR	39466	-0.0242703	0.0046603	1.91963e-07	0.000618317	-0.0231467	0.00462307	5.55883e-07	0.000562592	NA	NA	NA	NA	0.00563987	1.40295e-06
APOC1:P02654:OID30749:v1:Inflammation_II	APOC1	lipodystrophy_pPS	EUR	39466	-0.02321	0.00466334	6.48087e-07	0.000564769	-0.0239459	0.00462548	2.26658e-07	0.000601458	NA	NA	NA	NA	0.0190408	1.03483e-05
APOC1:P02654:OID30749:v1:Inflammation_II	APOC1	BMI_PGS	EAS	208	-0.170452	0.0710806	0.017666	0.025	-0.197549	0.0734819	0.00797519	0.0313637	NA	NA	NA	NA	1	0.821965
APOC1:P02654:OID30749:v1:Inflammation_II	APOC1	T2D_PGS	SAS	816	-0.124467	0.033428	0.000211008	0.015595	-0.117589	0.0335379	0.000481761	0.013887	NA	NA	NA	NA	1	0.0476879
APOC1:P02654:OID30749:v1:Inflammation_II	APOC1	BMI_PGS	SAS	816	-0.106229	0.0333104	0.00148562	0.0114947	-0.0678997	0.0347877	0.0513314	0.0043522	NA	NA	NA	NA	1	0.0393221
APOC1:P02654:OID30749:v1:Inflammation_II	APOC1	BMI_GWAS_signif	SAS	816	-0.0839938	0.0335681	0.012551	0.00711236	-0.0739212	0.0338322	0.0292036	0.00544682	NA	NA	NA	NA	1	0.209532
APOC1:P02654:OID30749:v1:Inflammation_II	APOC1	T2D_GWAS_signif	SAS	816	-0.075257	0.033433	0.0246705	0.00576491	-0.0845161	0.03344	0.0116964	0.00727247	NA	NA	NA	NA	1	0.80064
APOC1:P02654:OID30749:v1:Inflammation_II	APOC1	beta_cell_pPS	SAS	816	-0.0853761	0.0334324	0.0108521	0.00740565	-0.0892739	0.0333411	0.00757807	0.00815408	NA	NA	NA	NA	1	0.899685
APOD:P05090:OID30746:v1:Inflammation_II	APOD	T2D_PGS	ALL	40702	-0.0901775	0.00477923	4.50598e-79	0.00824454	-0.0552219	0.00458187	2.15262e-33	0.00305218	rs74749130_G	-0.0894143	0.00477353	5.86976e-78	1.32386e-74	2.5958e-77
APOD:P05090:OID30746:v1:Inflammation_II	APOD	CAD_PGS	ALL	40702	-0.032051	0.00480024	2.47078e-11	0.00104029	-0.0246765	0.00456116	6.33304e-08	0.000616783	rs390082_T	-0.0302023	0.00480504	3.30001e-10	7.25915e-07	7.20153e-10
APOD:P05090:OID30746:v1:Inflammation_II	APOD	BMI_PGS	ALL	40702	-0.0754399	0.00478704	8.69236e-56	0.00576629	0.0114175	0.00474821	0.0161955	0.000121912	rs11076176_T	-0.0748824	0.00478283	4.34881e-55	2.55381e-51	4.11906e-54
APOD:P05090:OID30746:v1:Inflammation_II	APOD	NASH_biomarker_GRS	ALL	40702	-0.0263853	0.00479465	3.75461e-08	0.000706908	-0.0262071	0.00455454	8.775e-09	0.000697626	rs390082_T	-0.0239996	0.00480455	5.90222e-07	0.0011031	4.14701e-07
APOD:P05090:OID30746:v1:Inflammation_II	APOD	BMI_GWAS_signif	ALL	40702	-0.0324288	0.00479672	1.39253e-11	0.0010665	0.00434638	0.00459175	0.343868	1.88937e-05	rs322_A	-0.0322647	0.00479276	1.69598e-11	4.09125e-07	4.59691e-10
APOD:P05090:OID30746:v1:Inflammation_II	APOD	T2D_GWAS_signif	ALL	40702	-0.0256207	0.00479548	9.20836e-08	0.000666323	-0.025169	0.00455677	3.34479e-08	0.000642864	rs5952_A	-0.0250911	0.00476441	1.39871e-07	0.00270542	2.48203e-06
APOD:P05090:OID30746:v1:Inflammation_II	APOD	obesity_pPS	ALL	40702	-0.0226725	0.00479582	2.28002e-06	0.000521805	-0.002373	0.00456712	0.603356	5.69294e-06	rs563737612_G	-0.0224118	0.00479127	2.91147e-06	0.0669868	0.000131347
APOD:P05090:OID30746:v1:Inflammation_II	APOD	liver_lipid_pPS	ALL	40702	0.0266096	0.00479573	2.89736e-08	0.000718645	0.0279726	0.00455582	8.33086e-10	0.000794246	rs1260326_T	-0.0158587	0.0114532	0.166169	0.000851245	2.51105e-07
APOD:P05090:OID30746:v1:Inflammation_II	APOD	lipodystrophy_pPS	ALL	40702	-0.0286561	0.00479681	2.33456e-09	0.000832953	-0.029926	0.0045576	5.22492e-11	0.000908218	rs322_A	-0.0256337	0.00480855	9.82738e-08	6.85894e-05	5.76382e-08
APOD:P05090:OID30746:v1:Inflammation_II	APOD	T2D_PGS	DISC	26754	-0.0891012	0.00573946	4.097e-54	0.00855082	-0.0542655	0.00548943	5.27438e-23	0.00313053	rs74749130_G	-0.088649	0.00573223	1.02238e-53	1.2037e-49	2.50771e-52
APOD:P05090:OID30746:v1:Inflammation_II	APOD	CAD_PGS	DISC	26754	-0.0311724	0.00576006	6.29227e-08	0.00104736	-0.0251848	0.00545721	3.95019e-06	0.000684232	rs390082_T	-0.0296393	0.0057659	2.76014e-07	0.00184867	1.66324e-06
APOD:P05090:OID30746:v1:Inflammation_II	APOD	BMI_PGS	DISC	26754	-0.0742301	0.00574507	4.47624e-38	0.00593949	0.0144883	0.00570007	0.0110344	0.000207677	rs11076176_T	-0.0735923	0.00573966	1.59932e-37	1.31512e-33	1.77719e-36
APOD:P05090:OID30746:v1:Inflammation_II	APOD	NASH_biomarker_GRS	DISC	26754	-0.0288934	0.00575432	5.16879e-07	0.000901749	-0.0289022	0.00545039	1.14963e-07	0.000903159	rs390082_T	-0.0270737	0.00576377	2.65023e-06	0.0151859	6.02028e-06
APOD:P05090:OID30746:v1:Inflammation_II	APOD	BMI_GWAS_signif	DISC	26754	-0.0285232	0.00575583	7.25717e-07	0.00087835	0.00797302	0.00549473	0.146783	6.76916e-05	rs322_A	-0.0281262	0.00574922	1.00309e-06	0.0213216	1.74767e-05
APOD:P05090:OID30746:v1:Inflammation_II	APOD	T2D_GWAS_signif	DISC	26754	-0.0253257	0.00575713	1.09167e-05	0.000692278	-0.0260725	0.00545525	1.76807e-06	0.000733804	rs5952_A	-0.0249968	0.00571508	1.22546e-05	0.320732	0.000296974
APOD:P05090:OID30746:v1:Inflammation_II	APOD	obesity_pPS	DISC	26754	-0.0229299	0.00575689	6.82224e-05	0.000567616	-0.00132882	0.00546837	0.808007	1.89858e-06	rs563737612_G	-0.0227364	0.00575038	7.70899e-05	1	0.00416224
APOD:P05090:OID30746:v1:Inflammation_II	APOD	liver_lipid_pPS	DISC	26754	0.0258527	0.00575547	7.09016e-06	0.000721787	0.0270642	0.00545194	6.94333e-07	0.000791592	rs1260326_T	-0.0162776	0.0139422	0.243017	0.208309	5.23389e-05
APOD:P05090:OID30746:v1:Inflammation_II	APOD	lipodystrophy_pPS	DISC	26754	-0.03155	0.00575687	4.28168e-08	0.00107405	-0.0345319	0.00545276	2.44383e-10	0.00128757	rs322_A	-0.0280196	0.00576914	1.1997e-06	0.00125796	1.39773e-06
APOD:P05090:OID30746:v1:Inflammation_II	APOD	T2D_PGS	REP	13948	-0.0921099	0.00857738	8.5339e-27	0.00770286	-0.0572142	0.00825591	4.39238e-12	0.00293438	rs74749130_G	-0.0907539	0.00856938	4.14875e-26	2.50726e-22	4.3987e-25
APOD:P05090:OID30746:v1:Inflammation_II	APOD	CAD_PGS	REP	13948	-0.0335982	0.00862025	9.76129e-05	0.00102201	-0.0238393	0.00823257	0.0037887	0.000513808	rs390082_T	-0.0311773	0.00862958	0.000303936	1	0.00281163
APOD:P05090:OID30746:v1:Inflammation_II	APOD	CKD_PGS	REP	13948	-0.0194905	0.00862107	0.0237871	0.000344115	-0.00498886	0.008242	0.544991	2.24634e-05	rs139828053_T	-0.0190864	0.00855636	0.0257194	1	0.0706638
APOD:P05090:OID30746:v1:Inflammation_II	APOD	BMI_PGS	REP	13948	-0.0774248	0.00859559	2.37922e-19	0.00543273	0.0057409	0.00851907	0.500394	2.78426e-05	rs11076176_T	-0.0769962	0.00858922	3.51652e-19	6.99016e-15	1.42656e-17
APOD:P05090:OID30746:v1:Inflammation_II	APOD	NASH_biomarker_GRS	REP	13948	-0.0204071	0.00861991	0.0179252	0.000377332	-0.0199424	0.00822954	0.015394	0.00035989	rs390082_T	-0.0169535	0.00864483	0.0498856	1	0.139258
APOD:P05090:OID30746:v1:Inflammation_II	APOD	BMI_GWAS_signif	REP	13948	-0.0404113	0.0086159	2.75384e-06	0.0014793	-0.00263485	0.00828923	0.750592	6.19483e-06	rs322_A	-0.040536	0.00861324	2.54762e-06	0.0809078	0.000118982
APOD:P05090:OID30746:v1:Inflammation_II	APOD	T2D_GWAS_signif	REP	13948	-0.0259173	0.0086045	0.00259942	0.00061064	-0.0232527	0.00821632	0.00466067	0.00049078	rs5952_A	-0.0249858	0.00855985	0.00351771	1	0.0462656
APOD:P05090:OID30746:v1:Inflammation_II	APOD	CAD_GWAS_signif	REP	13948	-0.0194547	0.00860927	0.023853	0.000343792	-0.0124659	0.00822054	0.129431	0.00014097	rs390082_T	-0.0162284	0.00862994	0.0600644	1	0.265958
APOD:P05090:OID30746:v1:Inflammation_II	APOD	obesity_pPS	REP	13948	-0.0217089	0.00860567	0.0116591	0.000428399	-0.00406075	0.00823138	0.62179	1.49213e-05	rs563737612_G	-0.0213703	0.00860043	0.0129742	1	0.122614
APOD:P05090:OID30746:v1:Inflammation_II	APOD	liver_lipid_pPS	REP	13948	0.028957	0.00860889	0.000771345	0.000761379	0.0303669	0.00821914	0.000221032	0.000836119	rs1260326_T	-0.0129941	0.020004	0.515976	1	0.00666533
APOD:P05090:OID30746:v1:Inflammation_II	APOD	lipodystrophy_pPS	REP	13948	-0.0224108	0.00861716	0.0093129	0.000455316	-0.02021	0.00823267	0.0141067	0.000369324	rs322_A	-0.0204093	0.00864205	0.0182088	1	0.0566486
APOD:P05090:OID30746:v1:Inflammation_II	APOD	beta_cell_pPS	AFR	1080	0.10214	0.0303547	0.00079406	0.00935699	0.100412	0.0293213	0.000640472	0.00907066	NA	NA	NA	NA	1	0.181517
APOD:P05090:OID30746:v1:Inflammation_II	APOD	T2D_PGS	EUR	38025	-0.0903983	0.00493291	1.08774e-74	0.00838622	-0.0544479	0.00472657	1.18319e-30	0.00300022	NA	NA	NA	NA	3.19578e-70	5.91811e-73
APOD:P05090:OID30746:v1:Inflammation_II	APOD	CAD_PGS	EUR	38025	-0.0325158	0.00495312	5.2802e-11	0.00108447	-0.0247089	0.00470149	1.48395e-07	0.000626209	NA	NA	NA	NA	1.55132e-06	1.58298e-09
APOD:P05090:OID30746:v1:Inflammation_II	APOD	BMI_PGS	EUR	38025	-0.0744647	0.00494124	3.58644e-51	0.00568742	0.0141145	0.00490186	0.00398641	0.000188068	NA	NA	NA	NA	1.0537e-46	1.50528e-49
APOD:P05090:OID30746:v1:Inflammation_II	APOD	NASH_biomarker_GRS	EUR	38025	-0.0273982	0.00494805	3.09442e-08	0.000771793	-0.027019	0.004695	8.73886e-09	0.000750741	NA	NA	NA	NA	0.000909139	3.41782e-07
APOD:P05090:OID30746:v1:Inflammation_II	APOD	BMI_GWAS_signif	EUR	38025	-0.0323133	0.00494938	6.71547e-11	0.00107263	0.00509006	0.00473418	0.282304	2.62268e-05	NA	NA	NA	NA	1.97301e-06	2.17422e-09
APOD:P05090:OID30746:v1:Inflammation_II	APOD	T2D_GWAS_signif	EUR	38025	-0.0254834	0.00494852	2.62187e-07	0.000667636	-0.0250936	0.00469728	9.23766e-08	0.000647007	NA	NA	NA	NA	0.00770305	6.81686e-06
APOD:P05090:OID30746:v1:Inflammation_II	APOD	obesity_pPS	EUR	38025	-0.0234525	0.00494916	2.15887e-06	0.000565374	-0.00231849	0.00470867	0.622448	5.50065e-06	NA	NA	NA	NA	0.0634275	0.000147506
APOD:P05090:OID30746:v1:Inflammation_II	APOD	liver_lipid_pPS	EUR	38025	0.0254345	0.00494779	2.75255e-07	0.00066527	0.0268927	0.00469535	1.02691e-08	0.00074363	NA	NA	NA	NA	0.008087	1.89954e-06
APOD:P05090:OID30746:v1:Inflammation_II	APOD	lipodystrophy_pPS	EUR	38025	-0.0297127	0.00495001	1.96002e-09	0.000906852	-0.0312861	0.00469712	2.76266e-11	0.00100539	NA	NA	NA	NA	5.75853e-05	4.96425e-08
APOD:P05090:OID30746:v1:Inflammation_II	APOD	BMI_PGS	EAS	200	-0.232789	0.0718625	0.00147935	0.0469738	-0.215705	0.0748129	0.00453562	0.0380875	NA	NA	NA	NA	1	0.464114
APOD:P05090:OID30746:v1:Inflammation_II	APOD	proinsulin_pPS	EAS	200	0.156932	0.0742114	0.0361346	0.0208085	0.144018	0.0739906	0.0535362	0.0178857	NA	NA	NA	NA	1	0.996866
APOD:P05090:OID30746:v1:Inflammation_II	APOD	T2D_PGS	SAS	780	-0.13617	0.0372275	0.000272788	0.0157164	-0.115402	0.0361722	0.00148333	0.011237	NA	NA	NA	NA	1	0.0534302
APOD:P05090:OID30746:v1:Inflammation_II	APOD	CKD_PGS	SAS	780	-0.0743436	0.0375053	0.0478311	0.0046752	-0.0471892	0.036655	0.198377	0.00185161	NA	NA	NA	NA	1	0.999777
APOD:P05090:OID30746:v1:Inflammation_II	APOD	BMI_PGS	SAS	780	-0.135551	0.0372326	0.000291246	0.0155721	-0.0519682	0.0377816	0.169412	0.00211301	NA	NA	NA	NA	1	0.016778
APOD:P05090:OID30746:v1:Inflammation_II	APOD	BMI_GWAS_signif	SAS	780	-0.0983807	0.0376079	0.00908239	0.00811021	-0.0662381	0.0367108	0.071603	0.003629	NA	NA	NA	NA	1	0.189249
APOE:P02649:OID30727:v1:Inflammation_II	APOE	CAD_PGS	ALL	42331	-0.0530064	0.0047717	1.24965e-28	0.00281713	-0.0540743	0.00477731	1.16662e-29	0.00293465	rs429358_T	-0.0193579	0.00404628	1.72322e-06	3.67148e-24	9.1787e-26
APOE:P02649:OID30727:v1:Inflammation_II	APOE	BMI_PGS	ALL	42331	0.0142379	0.00477731	0.00288103	0.000203329	0.00802765	0.00497757	0.106803	5.97554e-05	rs429358_T	-0.00344134	0.00404055	0.394385	1	0.0071447
APOE:P02649:OID30727:v1:Inflammation_II	APOE	NASH_biomarker_GRS	ALL	42331	0.0312601	0.00476993	5.68203e-11	0.000982375	0.0311362	0.00477568	7.12198e-11	0.00097563	rs429358_T	-0.0169899	0.00404992	2.73294e-05	1.66938e-06	8.30538e-10
APOE:P02649:OID30727:v1:Inflammation_II	APOE	BMI_GWAS_signif	ALL	42331	0.0254898	0.00477388	9.37212e-08	0.000652317	0.0228413	0.00481451	2.09949e-06	0.000516853	rs429358_T	0.000622227	0.00404088	0.877624	0.00275353	1.33666e-06
APOE:P02649:OID30727:v1:Inflammation_II	APOE	T2D_GWAS_signif	ALL	42331	0.0314403	0.00477067	4.44011e-11	0.000993413	0.0312073	0.00477801	6.58848e-11	0.000979125	rs429358_T	-0.00194749	0.00404252	0.629985	1.3045e-06	2.24915e-09
APOE:P02649:OID30727:v1:Inflammation_II	APOE	CAD_GWAS_signif	ALL	42331	-0.0903015	0.00475246	3.61658e-80	0.00819637	-0.0906049	0.00475927	1.81704e-80	0.00825585	rs429358_T	-0.0197825	0.00407021	1.17621e-06	1.06255e-75	5.31276e-77
APOE:P02649:OID30727:v1:Inflammation_II	APOE	liver_lipid_pPS	ALL	42331	-0.0202421	0.00477214	2.22272e-05	0.000411779	-0.0195798	0.0047787	4.18783e-05	0.000385552	rs1260326_T	0.00189297	0.011402	0.868142	0.653036	9.42332e-05
APOE:P02649:OID30727:v1:Inflammation_II	APOE	CAD_PGS	DISC	28023	-0.0521732	0.00560025	1.29131e-20	0.00297956	-0.0527553	0.00560289	5.04755e-21	0.00304903	rs429358_T	-0.0210789	0.00472925	8.33857e-06	3.79387e-16	9.48468e-18
APOE:P02649:OID30727:v1:Inflammation_II	APOE	BMI_PGS	DISC	28023	0.016764	0.0056086	0.00280151	0.000307557	0.00894266	0.00585822	0.126893	8.03889e-05	rs429358_T	-0.0023687	0.00472578	0.616213	1	0.00770678
APOE:P02649:OID30727:v1:Inflammation_II	APOE	NASH_biomarker_GRS	DISC	28023	0.0294132	0.00560045	1.51613e-07	0.000948915	0.0291977	0.00560319	1.89262e-07	0.000935908	rs429358_T	-0.0172438	0.00473609	0.00027213	0.00445439	1.90359e-06
APOE:P02649:OID30727:v1:Inflammation_II	APOE	BMI_GWAS_signif	DISC	28023	0.0241428	0.00560313	1.64698e-05	0.000638915	0.0210823	0.00564839	0.000190006	0.000480397	rs429358_T	0.000643505	0.00472373	0.891642	0.483884	0.000231523
APOE:P02649:OID30727:v1:Inflammation_II	APOE	T2D_GWAS_signif	DISC	28023	0.0295251	0.00560228	1.37283e-07	0.000955522	0.0293223	0.00560731	1.7138e-07	0.000942522	rs429358_T	-0.00102476	0.00472731	0.828387	0.00403337	6.56229e-06
APOE:P02649:OID30727:v1:Inflammation_II	APOE	CAD_GWAS_signif	DISC	28023	-0.0849685	0.00557953	3.69946e-52	0.00792048	-0.0850672	0.00558425	3.44366e-52	0.00794011	rs429358_T	-0.0201849	0.0047547	2.19043e-05	1.0869e-47	5.43451e-49
APOE:P02649:OID30727:v1:Inflammation_II	APOE	liver_lipid_pPS	DISC	28023	-0.0263814	0.00560147	2.49241e-06	0.000763245	-0.0263955	0.00560492	2.49712e-06	0.000764549	rs1260326_T	-0.00735368	0.0135846	0.588289	0.073227	2.17937e-05
APOE:P02649:OID30727:v1:Inflammation_II	APOE	CAD_PGS	REP	14308	-0.0545997	0.00889768	8.66516e-10	0.00255691	-0.0565253	0.00892357	2.45501e-10	0.00274163	rs429358_T	-0.0160922	0.00759557	0.0341389	2.54582e-05	3.63689e-07
APOE:P02649:OID30727:v1:Inflammation_II	APOE	NASH_biomarker_GRS	REP	14308	0.0335995	0.00889951	0.00016038	0.000969471	0.0336761	0.00892603	0.000162084	0.000974362	rs429358_T	-0.0159123	0.0076026	0.0363657	1	0.00258899
APOE:P02649:OID30727:v1:Inflammation_II	APOE	BMI_GWAS_signif	REP	14308	0.0282494	0.0089023	0.00151051	0.000685084	0.0264572	0.00899048	0.00325786	0.000593042	rs429358_T	0.000350009	0.00758474	0.963194	1	0.0161378
APOE:P02649:OID30727:v1:Inflammation_II	APOE	T2D_GWAS_signif	REP	14308	0.0350169	0.00888624	8.16735e-05	0.00105605	0.0347079	0.00891445	9.92857e-05	0.0010376	rs429358_T	-0.00413542	0.00758164	0.585452	1	0.00342795
APOE:P02649:OID30727:v1:Inflammation_II	APOE	CAD_GWAS_signif	REP	14308	-0.101286	0.00885276	3.52802e-30	0.00883084	-0.10181	0.00887931	2.65974e-30	0.00892562	rs429358_T	-0.0186496	0.00764853	0.0147677	1.03653e-25	5.18266e-27
APOE:P02649:OID30727:v1:Inflammation_II	APOE	T2D_GWAS_signif	AFR	1126	0.0694311	0.0334749	0.0383061	0.00366068	0.0656103	0.0337816	0.0523786	0.0032509	NA	NA	NA	NA	1	0.977714
APOE:P02649:OID30727:v1:Inflammation_II	APOE	CAD_PGS	EUR	39532	-0.0546124	0.00492782	1.6815e-28	0.00299905	-0.0555265	0.00493272	2.37857e-29	0.00310256	NA	NA	NA	NA	4.94024e-24	1.23506e-25
APOE:P02649:OID30727:v1:Inflammation_II	APOE	BMI_PGS	EUR	39532	0.0141894	0.00493538	0.00404199	0.000202421	0.00776306	0.00514813	0.131579	5.58511e-05	NA	NA	NA	NA	1	0.00999609
APOE:P02649:OID30727:v1:Inflammation_II	APOE	NASH_biomarker_GRS	EUR	39532	0.0333174	0.00492655	1.37216e-11	0.00111896	0.0333284	0.00493132	1.41345e-11	0.0011207	NA	NA	NA	NA	4.0314e-07	2.08881e-10
APOE:P02649:OID30727:v1:Inflammation_II	APOE	BMI_GWAS_signif	EUR	39532	0.025847	0.00493011	1.59064e-07	0.000672771	0.0232413	0.00497233	2.96174e-06	0.000536353	NA	NA	NA	NA	0.00467331	2.36026e-06
APOE:P02649:OID30727:v1:Inflammation_II	APOE	T2D_GWAS_signif	EUR	39532	0.0326633	0.00492714	3.41736e-11	0.00107524	0.0325665	0.00493379	4.14378e-11	0.00106903	NA	NA	NA	NA	1.00402e-06	1.89438e-09
APOE:P02649:OID30727:v1:Inflammation_II	APOE	CAD_GWAS_signif	EUR	39532	-0.0925134	0.00490769	6.45072e-79	0.00862628	-0.0927911	0.00491352	3.40871e-79	0.00868156	NA	NA	NA	NA	1.89522e-74	9.4761e-76
APOE:P02649:OID30727:v1:Inflammation_II	APOE	liver_lipid_pPS	EUR	39532	-0.0235205	0.00492748	1.81855e-06	0.000557767	-0.0231641	0.00493336	2.6698e-06	0.000541243	NA	NA	NA	NA	0.0534289	1.00619e-05
APOE:P02649:OID30727:v1:Inflammation_II	APOE	T2D_PGS	EAS	208	-0.143141	0.0659875	0.0315802	0.0178217	-0.137561	0.0650946	0.0362023	0.016742	NA	NA	NA	NA	1	0.999455
APOE:P02649:OID30727:v1:Inflammation_II	APOE	CKD_GWAS_signif	EAS	208	-0.170574	0.0722521	0.019471	0.0209955	-0.149106	0.0720293	0.0401261	0.0160834	NA	NA	NA	NA	1	0.99999
APOE:P02649:OID30727:v1:Inflammation_II	APOE	T2D_PGS	SAS	820	-0.0920795	0.0336931	0.00642263	0.00893817	-0.0878598	0.0340193	0.00999262	0.00815089	NA	NA	NA	NA	1	0.193353
APOE:P02649:OID30727:v1:Inflammation_II	APOE	CKD_PGS	SAS	820	-0.0719735	0.0337183	0.033114	0.00547335	-0.0718391	0.0342646	0.0363633	0.00538777	NA	NA	NA	NA	1	0.999777
APOE:P02649:OID30727:v1:Inflammation_II	APOE	CKD_GWAS_signif	SAS	820	-0.1062	0.0337265	0.00170254	0.0118289	-0.108386	0.0340399	0.00151211	0.0123327	NA	NA	NA	NA	1	0.454733
APOE:P02649:OID30727:v1:Inflammation_II	APOE	beta_cell_pPS	SAS	820	-0.0826511	0.0335624	0.0140117	0.00727082	-0.0845397	0.0337138	0.0123666	0.00768772	NA	NA	NA	NA	1	0.899685
APOF:Q13790:OID30701:v1:Inflammation_II	APOF	T2D_PGS	ALL	42313	-0.108347	0.00442475	1.7026e-131	0.0118445	-0.0703003	0.00414749	3.1418e-64	0.0049262	rs429358_T	-0.106439	0.0044186	2.37686e-127	5.00223e-127	5.55804e-129
APOF:Q13790:OID30701:v1:Inflammation_II	APOF	CKD_PGS	ALL	42313	-0.0174124	0.00445392	9.2643e-05	0.000306097	-0.00291109	0.00413823	0.481771	8.5428e-06	rs1260326_T	-0.0169456	0.00445546	0.000142963	1	0.000316127
APOF:Q13790:OID30701:v1:Inflammation_II	APOF	BMI_PGS	ALL	42313	-0.079605	0.00444051	1.33863e-71	0.00639005	0.0178001	0.0043025	3.52328e-05	0.000295358	rs429358_T	-0.0776575	0.00443411	1.96852e-68	3.93288e-67	1.45662e-69
APOF:Q13790:OID30701:v1:Inflammation_II	APOF	NASH_biomarker_GRS	ALL	42313	-0.0397064	0.00444803	4.55982e-19	0.00159348	-0.0393683	0.00412694	1.51163e-21	0.00156755	rs429358_T	-0.0344077	0.00445849	1.21381e-14	1.33967e-14	1.27588e-17
APOF:Q13790:OID30701:v1:Inflammation_II	APOF	BMI_GWAS_signif	ALL	42313	-0.0349175	0.00445189	4.49156e-15	0.00123068	0.00659382	0.00416342	0.113258	4.32984e-05	rs429358_T	-0.0321277	0.00444767	5.15188e-13	1.31962e-10	3.47269e-13
APOF:Q13790:OID30701:v1:Inflammation_II	APOF	T2D_GWAS_signif	ALL	42313	-0.03563	0.00444968	1.20216e-15	0.00128261	-0.0354702	0.00412995	9.10474e-18	0.00127116	rs429358_T	-0.031864	0.00444992	8.1635e-13	3.53194e-11	1.47164e-13
APOF:Q13790:OID30701:v1:Inflammation_II	APOF	CAD_GWAS_signif	ALL	42313	0.0222565	0.00445154	5.76404e-07	0.000500514	0.0252383	0.00413113	1.0095e-09	0.000643754	rs429358_T	0.0143745	0.00448339	0.00134617	0.0169347	2.82246e-05
APOF:Q13790:OID30701:v1:Inflammation_II	APOF	obesity_pPS	ALL	42313	-0.0250696	0.00445136	1.79377e-08	0.000634984	-0.00199405	0.00414124	0.630155	4.00253e-06	rs112875651_G	-0.0246455	0.00444789	3.02645e-08	0.000527011	4.05393e-06
APOF:Q13790:OID30701:v1:Inflammation_II	APOF	liver_lipid_pPS	ALL	42313	-0.0195955	0.00445183	1.07679e-05	0.000387988	-0.0178227	0.00413169	1.60945e-05	0.000321086	rs1260326_T	-0.0303348	0.0106225	0.00429616	0.31636	4.96641e-05
APOF:Q13790:OID30701:v1:Inflammation_II	APOF	lipodystrophy_pPS	ALL	42313	-0.0478555	0.00444868	5.9389e-27	0.00231203	-0.0499537	0.00412789	1.1795e-33	0.00251938	rs34255979_C	-0.0475113	0.00444477	1.23614e-26	1.74485e-22	1.45404e-24
APOF:Q13790:OID30701:v1:Inflammation_II	APOF	T2D_PGS	DISC	28009	-0.113134	0.00531454	9.18463e-100	0.0150809	-0.0735957	0.00494821	7.64409e-50	0.00629742	rs429358_T	-0.111471	0.00530887	3.92828e-97	2.69844e-95	5.39689e-97
APOF:Q13790:OID30701:v1:Inflammation_II	APOF	CKD_PGS	DISC	28009	-0.0155164	0.00534735	0.00371443	0.000284663	-0.00104259	0.00493073	0.83254	1.28289e-06	rs1260326_T	-0.0149517	0.00534912	0.00519071	1	0.0119008
APOF:Q13790:OID30701:v1:Inflammation_II	APOF	BMI_PGS	DISC	28009	-0.0841405	0.00533224	7.4968e-56	0.00834637	0.018291	0.00514846	0.000381902	0.000362002	rs429358_T	-0.082215	0.00532732	1.64066e-53	2.20256e-51	1.00116e-53
APOF:Q13790:OID30701:v1:Inflammation_II	APOF	NASH_biomarker_GRS	DISC	28009	-0.037179	0.00534531	3.59213e-12	0.00163326	-0.0365789	0.00492284	1.11337e-13	0.00158109	rs429358_T	-0.0324183	0.00535992	1.48252e-09	1.05537e-07	8.44295e-11
APOF:Q13790:OID30701:v1:Inflammation_II	APOF	BMI_GWAS_signif	DISC	28009	-0.0378428	0.00534655	1.49713e-12	0.00169122	0.00422231	0.00496541	0.395141	2.07475e-05	rs429358_T	-0.0354048	0.00534314	3.50662e-11	4.39856e-08	1.99934e-10
APOF:Q13790:OID30701:v1:Inflammation_II	APOF	T2D_GWAS_signif	DISC	28009	-0.0344163	0.00534803	1.25208e-10	0.00139848	-0.0350897	0.00492713	1.09167e-12	0.00145267	rs429358_T	-0.0312351	0.00534888	5.29181e-09	3.67862e-06	1.53276e-08
APOF:Q13790:OID30701:v1:Inflammation_II	APOF	CAD_GWAS_signif	DISC	28009	0.0288415	0.00534678	6.93956e-08	0.00098301	0.0298002	0.00492593	1.47001e-09	0.00104877	rs429358_T	0.022266	0.00538247	3.53283e-05	0.00203884	5.82527e-06
APOF:Q13790:OID30701:v1:Inflammation_II	APOF	obesity_pPS	DISC	28009	-0.0241219	0.00534888	6.51813e-06	0.000687289	0.000860103	0.0049402	0.861786	8.69756e-07	rs112875651_G	-0.0237559	0.00534302	8.77584e-06	0.191503	0.00101276
APOF:Q13790:OID30701:v1:Inflammation_II	APOF	liver_lipid_pPS	DISC	28009	-0.0203343	0.00534896	0.000144107	0.000488487	-0.0181388	0.00492757	0.000232676	0.000388623	rs1260326_T	-0.0221126	0.012949	0.0877097	1	0.000655396
APOF:Q13790:OID30701:v1:Inflammation_II	APOF	lipodystrophy_pPS	DISC	28009	-0.0453216	0.00534581	2.4031e-17	0.00242452	-0.0491253	0.00492207	2.02891e-23	0.00284808	rs34255979_C	-0.0449426	0.00533939	4.03838e-17	7.06032e-13	6.41847e-15
APOF:Q13790:OID30701:v1:Inflammation_II	APOF	T2D_PGS	REP	14304	-0.0982837	0.00795727	7.216e-35	0.00773222	-0.0635446	0.00754732	4.14128e-17	0.00319524	rs429358_T	-0.0960579	0.00794216	1.64472e-33	2.12006e-30	8.83359e-33
APOF:Q13790:OID30701:v1:Inflammation_II	APOF	CKD_PGS	REP	14304	-0.0207549	0.00800619	0.00954188	0.000344096	-0.0065352	0.00754063	0.38614	3.40237e-05	rs1260326_T	-0.0204768	0.0080093	0.0105795	1	0.0335335
APOF:Q13790:OID30701:v1:Inflammation_II	APOF	BMI_PGS	REP	14304	-0.0700277	0.00798426	1.97416e-18	0.00391946	0.0176787	0.00778372	0.0231478	0.000233597	rs429358_T	-0.0682895	0.00796649	1.11981e-17	5.80008e-14	1.01756e-16
APOF:Q13790:OID30701:v1:Inflammation_II	APOF	NASH_biomarker_GRS	REP	14304	-0.0438877	0.00799738	4.14017e-08	0.00153946	-0.0443027	0.007519	3.89999e-09	0.00156884	rs429358_T	-0.0379686	0.00800967	2.1541e-06	0.00121638	1.43104e-06
APOF:Q13790:OID30701:v1:Inflammation_II	APOF	BMI_GWAS_signif	REP	14304	-0.0289172	0.00800381	0.000303798	0.000668062	0.0118451	0.00757991	0.118146	0.000110606	rs429358_T	-0.0254777	0.00799323	0.00143863	1	0.00469767
APOF:Q13790:OID30701:v1:Inflammation_II	APOF	T2D_GWAS_signif	REP	14304	-0.0375955	0.0079877	2.54166e-06	0.00113305	-0.0360168	0.00751258	1.64995e-06	0.00103951	rs429358_T	-0.032736	0.00798848	4.19214e-05	0.074674	0.000213354
APOF:Q13790:OID30701:v1:Inflammation_II	APOF	obesity_pPS	REP	14304	-0.0260383	0.00799113	0.00112304	0.000543477	-0.0067295	0.0075308	0.371553	3.6171e-05	rs112875651_G	-0.0255757	0.00798913	0.00137104	1	0.0515547
APOF:Q13790:OID30701:v1:Inflammation_II	APOF	liver_lipid_pPS	REP	14304	-0.0172639	0.00799392	0.0308183	0.000238842	-0.0165288	0.00751828	0.027931	0.000218877	rs1260326_T	-0.0427102	0.0185397	0.0212528	1	0.107662
APOF:Q13790:OID30701:v1:Inflammation_II	APOF	lipodystrophy_pPS	REP	14304	-0.0527782	0.00799163	4.1387e-11	0.00222744	-0.0519302	0.00751952	5.19596e-12	0.00215328	rs34255979_C	-0.0525367	0.00798841	4.98044e-11	1.21595e-06	1.35105e-08
APOF:Q13790:OID30701:v1:Inflammation_II	APOF	liver_lipid_pPS	AFR	1118	-0.0842596	0.0275197	0.00225535	0.00728102	-0.0825844	0.0272671	0.00251593	0.00704526	NA	NA	NA	NA	1	0.661104
APOF:Q13790:OID30701:v1:Inflammation_II	APOF	BMI_GWAS_signif	AMR	69	0.554041	0.229832	0.0243169	0.0572002	0.554924	0.254847	0.0409922	0.0508367	NA	NA	NA	NA	1	0.992357
APOF:Q13790:OID30701:v1:Inflammation_II	APOF	liver_lipid_pPS	AMR	69	-0.391946	0.165966	0.0270405	0.0553465	-0.394231	0.170727	0.0311992	0.0558874	NA	NA	NA	NA	1	0.909093
APOF:Q13790:OID30701:v1:Inflammation_II	APOF	T2D_PGS	EUR	39526	-0.109705	0.0045717	2.44234e-126	0.0136208	-0.0696181	0.00427171	1.61282e-59	0.00540757	NA	NA	NA	NA	7.17559e-122	6.52326e-124
APOF:Q13790:OID30701:v1:Inflammation_II	APOF	CKD_PGS	EUR	39526	-0.0182039	0.00460102	7.61891e-05	0.000375533	-0.00304248	0.00425795	0.474897	1.04649e-05	NA	NA	NA	NA	1	0.000260283
APOF:Q13790:OID30701:v1:Inflammation_II	APOF	BMI_PGS	EUR	39526	-0.0792273	0.00458885	1.51238e-66	0.00710022	0.0218958	0.00443454	7.94286e-07	0.000499391	NA	NA	NA	NA	4.44337e-62	1.64569e-64
APOF:Q13790:OID30701:v1:Inflammation_II	APOF	NASH_biomarker_GRS	EUR	39526	-0.0410493	0.00459552	4.34181e-19	0.00191101	-0.0403798	0.00424736	2.06836e-21	0.00184833	NA	NA	NA	NA	1.27563e-14	1.263e-17
APOF:Q13790:OID30701:v1:Inflammation_II	APOF	BMI_GWAS_signif	EUR	39526	-0.0346699	0.00459901	4.85326e-14	0.00136192	0.00826121	0.00428559	0.0539034	7.61569e-05	NA	NA	NA	NA	1.42589e-09	3.75233e-12
APOF:Q13790:OID30701:v1:Inflammation_II	APOF	T2D_GWAS_signif	EUR	39526	-0.036178	0.00459709	3.64332e-15	0.00148402	-0.0358291	0.00425061	3.59765e-17	0.00145369	NA	NA	NA	NA	1.07041e-10	4.65395e-13
APOF:Q13790:OID30701:v1:Inflammation_II	APOF	CAD_GWAS_signif	EUR	39526	0.0246748	0.00459909	8.13355e-08	0.000690313	0.0276459	0.00425152	7.98979e-11	0.000865745	NA	NA	NA	NA	0.00238964	5.52087e-06
APOF:Q13790:OID30701:v1:Inflammation_II	APOF	obesity_pPS	EUR	39526	-0.0245694	0.00459939	9.25e-08	0.000684339	-0.000398078	0.00426288	0.9256	1.78737e-07	NA	NA	NA	NA	0.00271765	2.09256e-05
APOF:Q13790:OID30701:v1:Inflammation_II	APOF	liver_lipid_pPS	EUR	39526	-0.0183872	0.00459877	6.39193e-05	0.000383504	-0.0163771	0.00425192	0.000117492	0.000303965	NA	NA	NA	NA	1	0.000226259
APOF:Q13790:OID30701:v1:Inflammation_II	APOF	lipodystrophy_pPS	EUR	39526	-0.0487831	0.0045961	2.78279e-26	0.002696	-0.0509156	0.00424741	4.72183e-33	0.00293464	NA	NA	NA	NA	8.17582e-22	7.03433e-24
APOF:Q13790:OID30701:v1:Inflammation_II	APOF	T2D_PGS	SAS	814	-0.13767	0.0347786	8.24962e-05	0.0183714	-0.122391	0.0337031	0.000301153	0.0143569	NA	NA	NA	NA	1	0.0346248
APOF:Q13790:OID30701:v1:Inflammation_II	APOF	BMI_PGS	SAS	814	-0.133172	0.034685	0.000133554	0.017304	-0.0486525	0.0350647	0.165702	0.00212754	NA	NA	NA	NA	1	0.0106049
APOF:Q13790:OID30701:v1:Inflammation_II	APOF	BMI_GWAS_signif	SAS	814	-0.0894596	0.0350664	0.0109315	0.00772166	-0.0597793	0.0341212	0.0801914	0.00338683	NA	NA	NA	NA	1	0.202702
APOF:Q13790:OID30701:v1:Inflammation_II	APOF	T2D_GWAS_signif	SAS	814	-0.0768501	0.0348931	0.0279331	0.00576751	-0.0899738	0.0336222	0.00761398	0.00785868	NA	NA	NA	NA	1	0.80064
APOF:Q13790:OID30701:v1:Inflammation_II	APOF	obesity_pPS	SAS	814	-0.116467	0.0348791	0.000881239	0.0131491	-0.0942985	0.0338771	0.00551331	0.00849621	NA	NA	NA	NA	1	0.997648
APOF:Q13790:OID30701:v1:Inflammation_II	APOF	beta_cell_pPS	SAS	814	-0.0769624	0.0349217	0.027833	0.00577488	-0.0829621	0.0335633	0.0136658	0.00671441	NA	NA	NA	NA	1	0.92131
APOF:Q13790:OID30701:v1:Inflammation_II	APOF	lipodystrophy_pPS	SAS	814	-0.0706788	0.0348722	0.0430312	0.00488901	-0.0761694	0.0338743	0.0248307	0.00556425	NA	NA	NA	NA	1	0.830185
APOH:P02749:OID21072:v1:Neurology	APOH	T2D_PGS	ALL	41924	0.0170017	0.00481707	0.000416838	0.000290224	0.0115814	0.00485056	0.0169609	0.000133056	rs1801689_A	0.0145082	0.00447895	0.00119964	1	0.00104227
APOH:P02749:OID21072:v1:Neurology	APOH	CKD_PGS	ALL	41924	0.0251911	0.00481463	1.68317e-07	0.000637569	0.0236432	0.00482114	9.42301e-07	0.000561063	rs528755400_C	0.0253358	0.00481149	1.40351e-07	0.00494515	7.5614e-07
APOH:P02749:OID21072:v1:Neurology	APOH	BMI_PGS	ALL	41924	0.0111981	0.00481869	0.0201359	0.000125841	-0.00326534	0.00501462	0.514944	9.89756e-06	rs1801689_A	0.00985283	0.00448031	0.0278733	1	0.0421662
APOH:P02749:OID21072:v1:Neurology	APOH	NASH_biomarker_GRS	ALL	41924	-0.0222884	0.00481267	3.64673e-06	0.00049958	-0.0225581	0.00481352	2.78926e-06	0.000512391	rs1801689_A	0.018006	0.00450252	6.3694e-05	0.107141	3.07877e-05
APOH:P02749:OID21072:v1:Neurology	APOH	CKD_GWAS_signif	ALL	41924	0.0108592	0.00481431	0.0241002	0.000118555	0.0104313	0.00481416	0.0302557	0.000109582	rs62069916_C	0.0105995	0.00480812	0.0274943	1	0.0820801
APOH:P02749:OID21072:v1:Neurology	APOH	CAD_GWAS_signif	ALL	41924	-0.0166384	0.00481368	0.00054781	0.000278349	-0.0170568	0.00481572	0.000397698	0.000292747	rs144579769_C	-0.016031	0.00468877	0.0006291	1	0.00987402
APOH:P02749:OID21072:v1:Neurology	APOH	CKD_PGS	DISC	27755	0.025025	0.0058779	2.07431e-05	0.000644082	0.0234445	0.00588547	6.80968e-05	0.000564378	rs528755400_C	0.0249488	0.00587503	2.17758e-05	0.609431	9.2338e-05
APOH:P02749:OID21072:v1:Neurology	APOH	BMI_PGS	DISC	27755	0.0147961	0.00588742	0.0119707	0.000224527	0.00283625	0.00614783	0.644557	7.57432e-06	rs1801689_A	0.0127253	0.00547195	0.0200498	1	0.0293816
APOH:P02749:OID21072:v1:Neurology	APOH	NASH_biomarker_GRS	DISC	27755	-0.0229833	0.00588092	9.32374e-05	0.000542773	-0.0229745	0.00588224	9.41585e-05	0.000542587	rs1801689_A	0.0166323	0.00549915	0.00249252	1	0.000746408
APOH:P02749:OID21072:v1:Neurology	APOH	CAD_GWAS_signif	DISC	27755	-0.0168265	0.00588045	0.00422056	0.000291044	-0.0166155	0.00588388	0.00474773	0.00028371	rs144579769_C	-0.0149353	0.00571158	0.00892966	1	0.0738096
APOH:P02749:OID21072:v1:Neurology	APOH	T2D_PGS	REP	14169	0.0293295	0.00838157	0.000467948	0.000827302	0.0225247	0.0084344	0.00758099	0.000483407	rs1801689_A	0.0268949	0.00779801	0.000564428	1	0.00173371
APOH:P02749:OID21072:v1:Neurology	APOH	CKD_PGS	REP	14169	0.02474	0.00839026	0.00319677	0.000587577	0.0233836	0.00840335	0.00539888	0.000524812	rs528755400_C	0.025521	0.0083829	0.00233564	1	0.0125395
APOH:P02749:OID21072:v1:Neurology	APOH	NASH_biomarker_GRS	REP	14169	-0.021489	0.00838791	0.0104205	0.000443612	-0.0221646	0.00838934	0.00825097	0.000473124	rs1801689_A	0.0203656	0.00785462	0.00952906	1	0.0908471
APOH:P02749:OID21072:v1:Neurology	APOH	CAD_GWAS_signif	REP	14169	-0.0171179	0.0083805	0.0411114	0.000282044	-0.0189052	0.00838219	0.0241238	0.000344837	rs144579769_C	-0.0188502	0.00820724	0.0216458	1	0.34909
APOH:P02749:OID21072:v1:Neurology	APOH	T2D_PGS	EUR	39169	0.0161864	0.00497824	0.00114927	0.000264711	0.0107303	0.00501409	0.0323589	0.000114793	NA	NA	NA	NA	1	0.00274518
APOH:P02749:OID21072:v1:Neurology	APOH	CKD_PGS	EUR	39169	0.0246951	0.00497388	6.90019e-07	0.000617025	0.0228354	0.00497933	4.53121e-06	0.000526953	NA	NA	NA	NA	0.0202728	2.88786e-06
APOH:P02749:OID21072:v1:Neurology	APOH	BMI_PGS	EUR	39169	0.0129264	0.0049796	0.00943845	0.000168748	-0.00152082	0.00518868	0.769445	2.15362e-06	NA	NA	NA	NA	1	0.0217151
APOH:P02749:OID21072:v1:Neurology	APOH	NASH_biomarker_GRS	EUR	39169	-0.0224175	0.00497259	6.5567e-06	0.000508775	-0.0226478	0.00497274	5.26972e-06	0.000519707	NA	NA	NA	NA	0.192636	5.30677e-05
APOH:P02749:OID21072:v1:Neurology	APOH	CKD_GWAS_signif	EUR	39169	0.0110305	0.00497426	0.0265942	0.000123146	0.0104955	0.00497377	0.0348505	0.000111613	NA	NA	NA	NA	1	0.0867189
APOH:P02749:OID21072:v1:Neurology	APOH	CAD_GWAS_signif	EUR	39169	-0.0181977	0.0049735	0.000253599	0.0003352	-0.0186517	0.0049748	0.000177636	0.000352255	NA	NA	NA	NA	1	0.00586672
APOH:P02749:OID21072:v1:Neurology	APOH	liver_lipid_pPS	EAS	210	0.211772	0.0716961	0.00361937	0.0416614	0.193109	0.0728259	0.00884236	0.0334049	NA	NA	NA	NA	1	0.673769
APOL1:O14791:OID30708:v1:Inflammation_II	APOL1	T2D_PGS	ALL	42313	0.0106785	0.00462331	0.0209089	0.000114434	0.00195672	0.00464377	0.673492	3.80101e-06	rs12708927_C	0.00901666	0.00454394	0.0472261	1	0.0408991
APOL1:O14791:OID30708:v1:Inflammation_II	APOL1	CAD_PGS	ALL	42313	0.0112459	0.00462565	0.0150527	0.000126788	0.00928097	0.00461643	0.0443931	8.65204e-05	rs12708927_C	0.00747775	0.00454718	0.100085	1	0.05037
APOL1:O14791:OID30708:v1:Inflammation_II	APOL1	liver_lipid_pPS	ALL	42313	-0.0205526	0.00461921	8.63382e-06	0.000424512	-0.0211333	0.00461024	4.57499e-06	0.000449632	rs1260326_T	-0.0203612	0.0110221	0.0647086	0.253662	4.05859e-05
APOL1:O14791:OID30708:v1:Inflammation_II	APOL1	CAD_PGS	DISC	28009	0.0160343	0.00571914	0.00505672	0.000271402	0.0140116	0.00570174	0.014	0.00020747	rs12708927_C	0.0122843	0.00561662	0.0287412	1	0.0258217
APOL1:O14791:OID30708:v1:Inflammation_II	APOL1	liver_lipid_pPS	DISC	28009	-0.0182902	0.00571332	0.00136951	0.000353832	-0.0191653	0.00569632	0.000767837	0.000388828	rs1260326_T	-0.00750153	0.0138309	0.587565	1	0.00440704
APOL1:O14791:OID30708:v1:Inflammation_II	APOL1	liver_lipid_pPS	REP	14304	-0.0252976	0.00785776	0.0012873	0.000584475	-0.0253132	0.00785845	0.00127968	0.000586819	rs1260326_T	-0.0433677	0.0182246	0.0173434	1	0.00992676
APOL1:O14791:OID30708:v1:Inflammation_II	APOL1	CAD_GWAS_signif	AFR	1118	0.0507673	0.0223791	0.0234971	0.00330402	0.0491458	0.0225164	0.0292812	0.003116	NA	NA	NA	NA	1	0.99549
APOL1:O14791:OID30708:v1:Inflammation_II	APOL1	T2D_PGS	AMR	69	-0.392751	0.18259	0.0422165	0.0596292	-0.239922	0.194308	0.230561	0.0181075	NA	NA	NA	NA	1	0.512045
APOL1:O14791:OID30708:v1:Inflammation_II	APOL1	T2D_GWAS_signif	AMR	69	-0.394782	0.16837	0.0280407	0.0686884	-0.352378	0.168893	0.0493229	0.0459324	NA	NA	NA	NA	1	0.899128
APOL1:O14791:OID30708:v1:Inflammation_II	APOL1	T2D_PGS	EUR	39526	0.0116442	0.00481526	0.0156027	0.000142747	0.00215429	0.00483644	0.656012	4.82505e-06	NA	NA	NA	NA	1	0.0313548
APOL1:O14791:OID30708:v1:Inflammation_II	APOL1	CAD_PGS	EUR	39526	0.0115037	0.00481636	0.0169238	0.00013926	0.00930346	0.0048046	0.0528304	9.11759e-05	NA	NA	NA	NA	1	0.0564351
APOL1:O14791:OID30708:v1:Inflammation_II	APOL1	liver_lipid_pPS	EUR	39526	-0.0216904	0.00480891	6.487e-06	0.000496448	-0.0221877	0.00479747	3.76024e-06	0.000519889	NA	NA	NA	NA	0.190588	3.03968e-05
APOL1:O14791:OID30708:v1:Inflammation_II	APOL1	proinsulin_pPS	SAS	814	0.0920917	0.0325523	0.00479167	0.00892351	0.0806721	0.0327269	0.0139257	0.00694005	NA	NA	NA	NA	1	0.921985
APOM:O95445:OID20374:v1:Cardiometabolic	APOM	T2D_PGS	ALL	42031	-0.0680149	0.00469758	2.14864e-47	0.0047058	-0.0446096	0.0046271	5.66014e-22	0.00200231	rs1260326_T	-0.0644643	0.00470096	1.04931e-42	6.31271e-43	5.05017e-46
APOM:O95445:OID20374:v1:Cardiometabolic	APOM	CAD_PGS	ALL	42031	-0.0124204	0.00471111	0.00838229	0.000156778	-0.00765291	0.00460463	0.0965193	5.9634e-05	rs115849089_G	-0.0109784	0.00471248	0.0198293	1	0.0316545
APOM:O95445:OID20374:v1:Cardiometabolic	APOM	CKD_PGS	ALL	42031	-0.0160579	0.00470723	0.00064711	0.000262458	-0.00685109	0.00460547	0.136864	4.77757e-05	rs1260326_T	-0.0143198	0.00470123	0.00232071	1	0.00196203
APOM:O95445:OID20374:v1:Cardiometabolic	APOM	BMI_PGS	ALL	42031	-0.0667587	0.00469933	1.07379e-45	0.00453101	-0.00879661	0.00478879	0.0662296	7.28452e-05	rs1260326_T	-0.0657426	0.0046921	1.67485e-44	3.15481e-41	2.94842e-44
APOM:O95445:OID20374:v1:Cardiometabolic	APOM	NASH_biomarker_GRS	ALL	42031	-0.0205734	0.00470446	1.22743e-05	0.000431254	-0.020446	0.00459712	8.70738e-06	0.000426871	rs738408_C	-0.00863175	0.00525523	0.100493	0.36062	9.64223e-05
APOM:O95445:OID20374:v1:Cardiometabolic	APOM	BMI_GWAS_signif	ALL	42031	-0.0343031	0.00470563	3.15861e-13	0.00119734	-0.00938867	0.00463447	0.0427883	8.85977e-05	rs56332871_C	-0.0340223	0.00470189	4.70417e-13	9.27999e-09	1.47301e-11
APOM:O95445:OID20374:v1:Cardiometabolic	APOM	CKD_GWAS_signif	ALL	42031	-0.0092817	0.00470573	0.0485678	8.77599e-05	-0.00682487	0.00459734	0.137678	4.75784e-05	rs1260326_T	-0.00866566	0.00469772	0.0650954	1	0.1468
APOM:O95445:OID20374:v1:Cardiometabolic	APOM	T2D_GWAS_signif	ALL	42031	-0.0310335	0.00470386	4.23242e-11	0.000980931	-0.0309322	0.00459839	1.75732e-11	0.000975884	rs805258_C	-0.0270465	0.00460194	4.20434e-09	1.24349e-06	2.18156e-09
APOM:O95445:OID20374:v1:Cardiometabolic	APOM	CAD_GWAS_signif	ALL	42031	0.0103057	0.00470546	0.0285191	0.000108201	0.0123845	0.00459952	0.00709332	0.0001565	rs805258_C	0.00885271	0.00460229	0.0544185	1	0.186198
APOM:O95445:OID20374:v1:Cardiometabolic	APOM	obesity_pPS	ALL	42031	-0.0160808	0.00470562	0.000632896	0.00026339	-0.00237476	0.00460931	0.606409	5.73091e-06	rs56332871_C	-0.0155969	0.00470211	0.000910643	1	0.00911495
APOM:O95445:OID20374:v1:Cardiometabolic	APOM	liver_lipid_pPS	ALL	42031	-0.0576181	0.00469752	1.58743e-34	0.00338191	-0.0555168	0.00459186	1.35308e-33	0.00314495	rs1260326_T	-0.0310027	0.0112153	0.00570662	4.66386e-30	2.11994e-32
APOM:O95445:OID20374:v1:Cardiometabolic	APOM	lipodystrophy_pPS	ALL	42031	-0.0255067	0.00470666	6.01653e-08	0.00066209	-0.0262582	0.00460073	1.15493e-08	0.000702741	rs115849089_G	-0.0213404	0.00474554	6.91233e-06	0.00176766	1.14042e-06
APOM:O95445:OID20374:v1:Cardiometabolic	APOM	T2D_PGS	DISC	27816	-0.0687045	0.00566978	1.03578e-33	0.00503552	-0.0454276	0.00558143	4.14903e-16	0.00217564	rs1260326_T	-0.0648107	0.00567103	3.52457e-30	3.04311e-29	2.64619e-32
APOM:O95445:OID20374:v1:Cardiometabolic	APOM	CAD_PGS	DISC	27816	-0.0151228	0.00568222	0.00778572	0.000244125	-0.0113196	0.00554834	0.0413421	0.000137008	rs115849089_G	-0.0133587	0.00568205	0.0187279	1	0.0363086
APOM:O95445:OID20374:v1:Cardiometabolic	APOM	BMI_PGS	DISC	27816	-0.0701968	0.00566821	3.93607e-35	0.00525831	-0.0114736	0.00579183	0.0476008	0.000129177	rs1260326_T	-0.069117	0.00565682	3.038e-34	1.15642e-30	1.29934e-33
APOM:O95445:OID20374:v1:Cardiometabolic	APOM	NASH_biomarker_GRS	DISC	27816	-0.0229285	0.00567603	5.37028e-05	0.000562215	-0.0230059	0.00554153	3.31227e-05	0.000567053	rs738408_C	-0.0105293	0.00634766	0.0971732	1	0.000448235
APOM:O95445:OID20374:v1:Cardiometabolic	APOM	BMI_GWAS_signif	DISC	27816	-0.0366359	0.00567516	1.0965e-10	0.00143451	-0.0120739	0.00558663	0.0306867	0.000153745	rs56332871_C	-0.0362551	0.00567075	1.64876e-10	3.22152e-06	8.47767e-09
APOM:O95445:OID20374:v1:Cardiometabolic	APOM	CKD_GWAS_signif	DISC	27816	-0.011541	0.00567475	0.0419862	0.00014257	-0.00931967	0.00553896	0.0924704	9.31911e-05	rs1260326_T	-0.0106214	0.00566275	0.0607114	1	0.127171
APOM:O95445:OID20374:v1:Cardiometabolic	APOM	T2D_GWAS_signif	DISC	27816	-0.0332457	0.00567565	4.74899e-09	0.00118141	-0.0338687	0.00554325	1.01022e-09	0.00122732	rs805258_C	-0.0290609	0.00555917	1.72995e-07	0.000139525	3.77096e-07
APOM:O95445:OID20374:v1:Cardiometabolic	APOM	obesity_pPS	DISC	27816	-0.0123165	0.00567855	0.0300947	0.000162152	0.00196558	0.00555799	0.723604	4.11736e-06	rs56332871_C	-0.0117388	0.00567445	0.0385821	1	0.14663
APOM:O95445:OID20374:v1:Cardiometabolic	APOM	liver_lipid_pPS	DISC	27816	-0.0626041	0.00566571	2.52182e-28	0.0041907	-0.0604278	0.00553309	1.04021e-27	0.00390972	rs1260326_T	-0.0283918	0.0137251	0.0385924	7.40911e-24	3.90649e-26
APOM:O95445:OID20374:v1:Cardiometabolic	APOM	lipodystrophy_pPS	DISC	27816	-0.0286793	0.0056781	4.42589e-07	0.000878677	-0.0307735	0.00554387	2.86808e-08	0.00101325	rs115849089_G	-0.0234146	0.00572651	4.34818e-05	0.0130033	1.17147e-05
APOM:O95445:OID20374:v1:Cardiometabolic	APOM	T2D_PGS	REP	14215	-0.0668393	0.00837518	1.56705e-15	0.00419269	-0.0434925	0.00826323	1.43514e-07	0.00175804	rs1260326_T	-0.0640146	0.00838813	2.46692e-14	4.60398e-11	2.9896e-14
APOM:O95445:OID20374:v1:Cardiometabolic	APOM	CKD_PGS	REP	14215	-0.0293065	0.00839988	0.000486449	0.000804221	-0.0194363	0.00824157	0.0183715	0.0003535	rs1260326_T	-0.0280166	0.00839522	0.000848439	1	0.00230514
APOM:O95445:OID20374:v1:Cardiometabolic	APOM	BMI_PGS	REP	14215	-0.0591993	0.00838613	1.7527e-12	0.0032836	-0.00327394	0.00850993	0.700451	9.41111e-06	rs1260326_T	-0.0583408	0.00837965	3.4975e-12	5.14944e-08	3.8144e-11
APOM:O95445:OID20374:v1:Cardiometabolic	APOM	BMI_GWAS_signif	REP	14215	-0.0294933	0.00839968	0.00044741	0.000814535	-0.00387893	0.00828704	0.63974	1.39308e-05	rs56332871_C	-0.0294464	0.00839335	0.000452385	1	0.00637423
APOM:O95445:OID20374:v1:Cardiometabolic	APOM	T2D_GWAS_signif	REP	14215	-0.0270212	0.00838535	0.00127397	0.000686142	-0.0255065	0.00821718	0.00191277	0.000612227	rs805258_C	-0.023048	0.00818491	0.00487057	1	0.0287918
APOM:O95445:OID20374:v1:Cardiometabolic	APOM	obesity_pPS	REP	14215	-0.0237501	0.00838572	0.00462928	0.000530117	-0.0113058	0.0082316	0.169631	0.000119931	rs56332871_C	-0.0234687	0.00837965	0.00510646	1	0.0902992
APOM:O95445:OID20374:v1:Cardiometabolic	APOM	liver_lipid_pPS	REP	14215	-0.0474337	0.0083797	1.5382e-08	0.00211398	-0.0456476	0.00821118	2.75942e-08	0.00196077	rs1260326_T	-0.0341554	0.0194408	0.0789587	0.000451924	8.27902e-07
APOM:O95445:OID20374:v1:Cardiometabolic	APOM	lipodystrophy_pPS	REP	14215	-0.01883	0.00839754	0.0249563	0.000332358	-0.0169259	0.00823283	0.0398106	0.000268676	rs115849089_G	-0.0166579	0.00846163	0.0490145	1	0.103708
APOM:O95445:OID20374:v1:Cardiometabolic	APOM	T2D_PGS	AFR	1113	0.0731996	0.0310132	0.0184419	0.00494729	0.0847613	0.0307557	0.00595397	0.00660744	NA	NA	NA	NA	1	0.325055
APOM:O95445:OID20374:v1:Cardiometabolic	APOM	T2D_PGS	EUR	39266	-0.0718298	0.00485679	2.32406e-49	0.00528975	-0.0478258	0.00478361	1.66246e-23	0.00231656	NA	NA	NA	NA	6.8281e-45	6.50295e-48
APOM:O95445:OID20374:v1:Cardiometabolic	APOM	CAD_PGS	EUR	39266	-0.0134223	0.00487092	0.00586117	0.000184624	-0.00843157	0.00475818	0.0763994	7.29529e-05	NA	NA	NA	NA	1	0.0240841
APOM:O95445:OID20374:v1:Cardiometabolic	APOM	CKD_PGS	EUR	39266	-0.0162912	0.00486663	0.000816092	0.000272438	-0.00663907	0.00475811	0.162928	4.5234e-05	NA	NA	NA	NA	1	0.00241701
APOM:O95445:OID20374:v1:Cardiometabolic	APOM	BMI_PGS	EUR	39266	-0.0676164	0.0048597	6.65251e-44	0.00468475	-0.00873775	0.00495641	0.0779218	7.22057e-05	NA	NA	NA	NA	1.95451e-39	1.84388e-42
APOM:O95445:OID20374:v1:Cardiometabolic	APOM	NASH_biomarker_GRS	EUR	39266	-0.0220804	0.00486436	5.66306e-06	0.000500811	-0.0217358	0.00475071	4.7707e-06	0.000486118	NA	NA	NA	NA	0.166381	4.67362e-05
APOM:O95445:OID20374:v1:Cardiometabolic	APOM	BMI_GWAS_signif	EUR	39266	-0.0349171	0.00486483	7.22832e-13	0.00125115	-0.00956565	0.00478975	0.0458201	9.26618e-05	NA	NA	NA	NA	2.12368e-08	3.93274e-11
APOM:O95445:OID20374:v1:Cardiometabolic	APOM	CKD_GWAS_signif	EUR	39266	-0.00986596	0.00486572	0.0426031	9.99721e-05	-0.0071406	0.0047514	0.132888	5.24737e-05	NA	NA	NA	NA	1	0.127333
APOM:O95445:OID20374:v1:Cardiometabolic	APOM	T2D_GWAS_signif	EUR	39266	-0.0328181	0.00486321	1.51728e-11	0.00110616	-0.0326239	0.00475146	6.69699e-12	0.00109405	NA	NA	NA	NA	4.45776e-07	9.09747e-10
APOM:O95445:OID20374:v1:Cardiometabolic	APOM	obesity_pPS	EUR	39266	-0.0184675	0.00486555	0.000147531	0.000350213	-0.00460771	0.0047637	0.333424	2.17376e-05	NA	NA	NA	NA	1	0.00355284
APOM:O95445:OID20374:v1:Cardiometabolic	APOM	liver_lipid_pPS	EUR	39266	-0.0610637	0.00485512	3.31256e-36	0.0038314	-0.0588679	0.00474328	2.66152e-35	0.00356478	NA	NA	NA	NA	9.7323e-32	5.40684e-34
APOM:O95445:OID20374:v1:Cardiometabolic	APOM	lipodystrophy_pPS	EUR	39266	-0.0272478	0.00486627	2.16621e-08	0.000761842	-0.0279403	0.00475311	4.17792e-09	0.000802167	NA	NA	NA	NA	0.000636433	4.54595e-07
APOM:O95445:OID20374:v1:Cardiometabolic	APOM	BMI_PGS	EAS	207	-0.156401	0.0702861	0.0275108	0.023561	-0.151636	0.0727947	0.0389205	0.0211388	NA	NA	NA	NA	1	0.853412
APOM:O95445:OID20374:v1:Cardiometabolic	APOM	BMI_PGS	SAS	813	-0.107894	0.0336449	0.00139806	0.0123033	-0.0468594	0.0344343	0.173976	0.00218385	NA	NA	NA	NA	1	0.0384971
APOM:O95445:OID20374:v1:Cardiometabolic	APOM	BMI_GWAS_signif	SAS	813	-0.0740061	0.0339932	0.0297806	0.00571147	-0.057645	0.033521	0.0859076	0.00348224	NA	NA	NA	NA	1	0.290571
APP:P05067:OID21070:v1:Neurology	APP	NASH_biomarker_GRS	ALL	41863	-0.0119334	0.00485531	0.0139827	0.000142545	-0.0124331	0.00485872	0.0105031	0.000154706	rs138614581_A	-0.0112063	0.00485318	0.0209445	1	0.0571366
APP:P05067:OID21070:v1:Neurology	APP	liver_lipid_pPS	ALL	41863	-0.0147764	0.00485559	0.0023424	0.000218513	-0.0152615	0.00486011	0.00168975	0.000232949	rs1260326_T	-0.0142123	0.0116163	0.221158	1	0.00577831
APP:P05067:OID21070:v1:Neurology	APP	proinsulin_pPS	ALL	41863	-0.0115324	0.00485511	0.0175382	0.000133139	-0.00997397	0.00485944	0.0401279	9.95361e-05	rs6993770_A	-0.0108965	0.00484902	0.024635	1	0.692795
APP:P05067:OID21070:v1:Neurology	APP	NASH_biomarker_GRS	DISC	27755	-0.0125917	0.00590328	0.0329332	0.00016244	-0.0126102	0.00590309	0.0326721	0.000162886	rs138614581_A	-0.011564	0.00589854	0.0499491	1	0.130754
APP:P05067:OID21070:v1:Neurology	APP	T2D_GWAS_signif	DISC	27755	-0.0139211	0.00590401	0.0183857	0.000198492	-0.0136484	0.00590632	0.0208506	0.000190597	rs138614581_A	-0.0112006	0.00590865	0.0580201	1	0.112771
APP:P05067:OID21070:v1:Neurology	APP	liver_lipid_pPS	DISC	27755	-0.0140184	0.00590353	0.0175754	0.000201311	-0.014079	0.00590457	0.0171129	0.000202931	rs1260326_T	-0.0133299	0.0143349	0.352435	1	0.0397204
APP:P05067:OID21070:v1:Neurology	APP	proinsulin_pPS	REP	14108	-0.0183939	0.00854222	0.0313131	0.000322705	-0.0158714	0.0085595	0.0637256	0.000240365	rs6993770_A	-0.0177521	0.00853585	0.0375704	1	0.998325
APP:P05067:OID21070:v1:Neurology	APP	lipodystrophy_pPS	REP	14108	0.0185468	0.00855211	0.0301241	0.000327333	0.0171083	0.00858134	0.0462088	0.000277858	rs892090_T	0.0194146	0.00852588	0.0227933	1	0.116591
APP:P05067:OID21070:v1:Neurology	APP	NASH_biomarker_GRS	EUR	39111	-0.0124015	0.00501149	0.0133423	0.000155136	-0.0128178	0.005014	0.01058	0.000165668	NA	NA	NA	NA	1	0.0537992
APP:P05067:OID21070:v1:Neurology	APP	liver_lipid_pPS	EUR	39111	-0.0143806	0.00501085	0.00410823	0.000208645	-0.0146825	0.00501468	0.00341452	0.000217307	NA	NA	NA	NA	1	0.00943907
APP:P05067:OID21070:v1:Neurology	APP	proinsulin_pPS	EUR	39111	-0.0102069	0.00501094	0.0416652	0.000105115	-0.00882817	0.00501456	0.0783293	7.85773e-05	NA	NA	NA	NA	1	0.783211
APPL2:Q8NEU8:OID30590:v1:Inflammation_II	APPL2	BMI_PGS	ALL	41398	-0.0128065	0.00478992	0.00750636	0.000163201	-0.0207432	0.00499272	3.26386e-05	0.000395504	rs1260326_T	-0.01236	0.00478891	0.00985599	1	0.0173106
APPL2:Q8NEU8:OID30590:v1:Inflammation_II	APPL2	liver_lipid_pPS	ALL	41398	-0.0227653	0.00478419	1.95749e-06	0.000516756	-0.0233836	0.0047947	1.08132e-06	0.000544884	rs1260326_T	0.00753937	0.0114145	0.508932	0.0575111	1.11672e-05
APPL2:Q8NEU8:OID30590:v1:Inflammation_II	APPL2	liver_lipid_pPS	DISC	27365	-0.0257026	0.00581548	9.92227e-06	0.000676669	-0.0259697	0.00582405	8.26529e-06	0.000690382	rs1260326_T	-0.00340293	0.0140722	0.808922	0.291516	6.92437e-05
APPL2:Q8NEU8:OID30590:v1:Inflammation_II	APPL2	BMI_PGS	REP	14033	-0.0293504	0.00842522	0.000496172	0.000811441	-0.0364182	0.00874309	3.12724e-05	0.00116746	rs1260326_T	-0.0289304	0.0084246	0.000596384	1	0.00229567
APPL2:Q8NEU8:OID30590:v1:Inflammation_II	APPL2	obesity_pPS	REP	14033	-0.0267551	0.00841072	0.00147051	0.000676709	-0.0276078	0.00845597	0.00109772	0.000717596	rs11112383_A	-0.026938	0.00840612	0.00135571	1	0.0549926
APPL2:Q8NEU8:OID30590:v1:Inflammation_II	APPL2	lipodystrophy_pPS	REP	14033	0.0165488	0.00842577	0.0495415	0.000258086	0.0159816	0.00846335	0.0590022	0.000240172	rs1260326_T	0.0163995	0.00842386	0.0515792	1	0.157696
APPL2:Q8NEU8:OID30590:v1:Inflammation_II	APPL2	obesity_pPS	AFR	1100	-0.0602166	0.0301883	0.0463344	0.00342058	-0.065573	0.0302799	0.030573	0.00409172	NA	NA	NA	NA	1	0.791969
APPL2:Q8NEU8:OID30590:v1:Inflammation_II	APPL2	BMI_PGS	EUR	38667	-0.0112909	0.00495344	0.0226489	0.00012714	-0.018925	0.00516853	0.000250995	0.000329046	NA	NA	NA	NA	1	0.0478186
APPL2:Q8NEU8:OID30590:v1:Inflammation_II	APPL2	liver_lipid_pPS	EUR	38667	-0.0243872	0.00494508	8.18933e-07	0.000594845	-0.0249798	0.00495473	4.63713e-07	0.000623624	NA	NA	NA	NA	0.0240602	5.01255e-06
APRT:P07741:OID20927:v1:Neurology	APRT	liver_lipid_pPS	ALL	41561	-0.0100293	0.0047562	0.0349787	0.00010012	-0.0107013	0.00476131	0.0246103	0.00011389	rs1260326_T	0.00182723	0.0113813	0.872451	1	0.06431
APRT:P07741:OID20927:v1:Neurology	APRT	beta_cell_pPS	ALL	41561	-0.0126159	0.00475608	0.00799072	0.000158422	-0.0116687	0.00476116	0.0142577	0.000135419	rs1354034_T	-0.0119556	0.00474692	0.0117859	1	0.0913492
APRT:P07741:OID20927:v1:Neurology	APRT	obesity_pPS	DISC	27561	0.0151038	0.00578773	0.00906896	0.000233664	0.0113592	0.00580359	0.0503255	0.000131511	rs150156607_C	0.014961	0.00578072	0.00965596	1	0.0885743
APRT:P07741:OID20927:v1:Neurology	APRT	beta_cell_pPS	DISC	27561	-0.0129347	0.00578791	0.0254393	0.00017137	-0.0120412	0.00579175	0.0376241	0.000148379	rs1354034_T	-0.0126216	0.00577516	0.0288611	1	0.240961
APRT:P07741:OID20927:v1:Neurology	APRT	CKD_PGS	REP	14000	0.0194193	0.00836538	0.0202804	0.000353353	0.0162127	0.00839623	0.0535089	0.000245331	rs10876550_G	0.0184784	0.00835608	0.027026	1	0.062261
APRT:P07741:OID20927:v1:Neurology	APRT	liver_lipid_pPS	EUR	38837	-0.0119313	0.00491668	0.0152411	0.00014294	-0.012416	0.00492091	0.0116363	0.000154618	NA	NA	NA	NA	1	0.0304425
APRT:P07741:OID20927:v1:Neurology	APRT	beta_cell_pPS	EUR	38837	-0.0140114	0.00491728	0.00438213	0.000197064	-0.0130314	0.00492139	0.00810232	0.00017029	NA	NA	NA	NA	1	0.0601621
ARAF:P10398:OID31260:v1:Oncology_II	ARAF	BMI_PGS	ALL	41567	-0.0096258	0.00485374	0.0473549	9.20116e-05	-0.0192455	0.00505902	0.000142472	0.000339647	rs1260326_T	-0.00944991	0.00485457	0.0515892	1	0.0894221
ARAF:P10398:OID31260:v1:Oncology_II	ARAF	liver_lipid_pPS	ALL	41567	-0.0105529	0.00484926	0.0295464	0.000110792	-0.0111214	0.00485937	0.0221051	0.000122958	rs1260326_T	-0.0134449	0.0115903	0.24605	1	0.0553619
ARAF:P10398:OID31260:v1:Oncology_II	ARAF	liver_lipid_pPS	DISC	27471	-0.0149095	0.00586304	0.0109972	0.000228993	-0.0152151	0.00586963	0.00954226	0.000238362	rs1260326_T	-0.025463	0.0142371	0.0737078	1	0.0264834
ARAF:P10398:OID31260:v1:Oncology_II	ARAF	BMI_PGS	REP	14096	-0.0271908	0.00862145	0.00161467	0.000685411	-0.0349179	0.00894877	9.58571e-05	0.00105566	rs1260326_T	-0.0271465	0.00862368	0.00164795	1	0.00641936
ARAF:P10398:OID31260:v1:Oncology_II	ARAF	liver_lipid_pPS	EUR	38825	-0.0113616	0.00502495	0.0237621	0.000128043	-0.0117461	0.00503413	0.019638	0.00013674	NA	NA	NA	NA	1	0.0454216
ARAF:P10398:OID31260:v1:Oncology_II	ARAF	obesity_pPS	SAS	800	-0.0846982	0.0337543	0.0123091	0.00742647	-0.0807971	0.0342311	0.0185199	0.00667721	NA	NA	NA	NA	1	0.997648
AREG:P15514:OID21357:v1:Oncology	AREG	T2D_PGS	ALL	41742	0.0561449	0.00474813	3.27849e-32	0.00316085	0.0508955	0.00478336	2.09681e-26	0.00256424	rs1260326_T	0.054269	0.00475658	4.16672e-30	9.63219e-28	4.37827e-31
AREG:P15514:OID21357:v1:Oncology	AREG	CKD_PGS	ALL	41742	0.0320434	0.00475166	1.56486e-11	0.00103038	0.0296875	0.00475891	4.46595e-10	0.000883028	rs1260326_T	0.0311204	0.00475139	5.83069e-11	4.59755e-07	8.94466e-11
AREG:P15514:OID21357:v1:Oncology	AREG	NASH_biomarker_GRS	ALL	41742	0.0165469	0.00475133	0.000497095	0.000275018	0.0160591	0.00475306	0.000728975	0.000259195	rs1460012_G	0.0163237	0.00474737	0.000585584	1	0.00293266
AREG:P15514:OID21357:v1:Oncology	AREG	CKD_GWAS_signif	ALL	41742	0.0216102	0.00475127	5.42337e-06	0.000468991	0.0213751	0.00475192	6.87136e-06	0.000459321	rs28437076_C	0.0209552	0.00472983	9.42789e-06	0.159339	3.21896e-05
AREG:P15514:OID21357:v1:Oncology	AREG	T2D_GWAS_signif	ALL	41742	0.0226718	0.00475141	1.83393e-06	0.000516145	0.0229609	0.00475507	1.37894e-06	0.000529262	rs1260326_T	0.0210986	0.00475526	9.14986e-06	0.0538809	3.69047e-05
AREG:P15514:OID21357:v1:Oncology	AREG	CAD_GWAS_signif	ALL	41742	-0.0140553	0.00475159	0.00309787	0.000198425	-0.0152241	0.00475426	0.00136486	0.000232829	rs28437076_C	-0.0133993	0.00473012	0.00461694	1	0.038732
AREG:P15514:OID21357:v1:Oncology	AREG	liver_lipid_pPS	ALL	41742	0.0331334	0.00474977	3.08667e-12	0.00110246	0.0328699	0.0047523	4.69186e-12	0.00108527	rs1260326_T	0.023627	0.0113564	0.0374864	9.06864e-08	5.06628e-11
AREG:P15514:OID21357:v1:Oncology	AREG	beta_cell_pPS	ALL	41742	0.0200485	0.00475143	2.45404e-05	0.000403656	0.020223	0.00475386	2.10432e-05	0.000410825	rs9942683_A	0.0198027	0.00474889	3.05257e-05	0.720998	0.000924879
AREG:P15514:OID21357:v1:Oncology	AREG	lipodystrophy_pPS	ALL	41742	0.0148707	0.00475429	0.00176206	0.000221858	0.0141777	0.00475789	0.00288571	0.000201623	rs1460012_G	0.0145007	0.00475047	0.00227099	1	0.0103332
AREG:P15514:OID21357:v1:Oncology	AREG	T2D_PGS	DISC	27644	0.0519275	0.00575452	1.93246e-19	0.00281549	0.0470277	0.00579724	5.18092e-16	0.00227772	rs1260326_T	0.0500518	0.00576385	4.03725e-18	5.67757e-15	2.11062e-18
AREG:P15514:OID21357:v1:Oncology	AREG	CKD_PGS	DISC	27644	0.0334703	0.00574974	5.90789e-09	0.00117367	0.03151	0.00575567	4.42316e-08	0.00103874	rs1260326_T	0.0325018	0.00574949	1.59237e-08	0.000173574	3.48542e-08
AREG:P15514:OID21357:v1:Oncology	AREG	NASH_biomarker_GRS	DISC	27644	0.0202068	0.00575437	0.000446191	0.00042743	0.0198057	0.00575481	0.000579172	0.000410774	rs1460012_G	0.019836	0.00575008	0.000562074	1	0.00306287
AREG:P15514:OID21357:v1:Oncology	AREG	CKD_GWAS_signif	DISC	27644	0.0264376	0.00575022	4.29145e-06	0.000732488	0.0260697	0.00574904	5.79508e-06	0.000712902	rs28437076_C	0.0255492	0.00571976	7.97032e-06	0.126083	3.02357e-05
AREG:P15514:OID21357:v1:Oncology	AREG	T2D_GWAS_signif	DISC	27644	0.0174425	0.00575607	0.0024455	0.000318332	0.0179745	0.00575875	0.00180268	0.000337892	rs1260326_T	0.015812	0.00576074	0.006059	1	0.024456
AREG:P15514:OID21357:v1:Oncology	AREG	CAD_GWAS_signif	DISC	27644	-0.0139736	0.00575346	0.015158	0.000204515	-0.0147054	0.00575576	0.0106272	0.000226421	rs28437076_C	-0.0130085	0.00572298	0.0230322	1	0.167422
AREG:P15514:OID21357:v1:Oncology	AREG	liver_lipid_pPS	DISC	27644	0.0319752	0.00575262	2.74823e-08	0.0010702	0.0324272	0.00575384	1.76009e-08	0.00110071	rs1260326_T	0.0145655	0.0139464	0.296315	0.000807429	3.82668e-07
AREG:P15514:OID21357:v1:Oncology	AREG	beta_cell_pPS	DISC	27644	0.0220403	0.0057547	0.000128445	0.000508413	0.0223882	0.00575708	0.00010097	0.000524408	rs9942683_A	0.0218833	0.00575102	0.000142042	1	0.00608666
AREG:P15514:OID21357:v1:Oncology	AREG	T2D_PGS	REP	14098	0.0639233	0.00840043	2.92581e-14	0.00380113	0.0583232	0.00846444	5.80301e-12	0.00312834	rs1260326_T	0.0620127	0.00841799	1.84669e-13	8.59603e-10	5.02692e-13
AREG:P15514:OID21357:v1:Oncology	AREG	CKD_PGS	REP	14098	0.0286314	0.00842298	0.000677727	0.000760991	0.0257067	0.00844635	0.00234258	0.000612026	rs1260326_T	0.0277725	0.00842245	0.000978117	1	0.00314063
AREG:P15514:OID21357:v1:Oncology	AREG	BMI_PGS	REP	14098	0.0165502	0.00842322	0.0494532	0.0002544	0.00213342	0.00872211	0.806771	3.95557e-06	rs1260326_T	0.015899	0.00842114	0.0590483	1	0.111166
AREG:P15514:OID21357:v1:Oncology	AREG	T2D_GWAS_signif	REP	14098	0.0323505	0.00840748	0.000119702	0.000974891	0.0321924	0.00842169	0.000132647	0.000965067	rs1260326_T	0.0308579	0.0084142	0.000245968	1	0.00456733
AREG:P15514:OID21357:v1:Oncology	AREG	liver_lipid_pPS	REP	14098	0.0362001	0.00840723	1.67488e-05	0.00122047	0.0345884	0.00841954	4.01178e-05	0.00111446	rs1260326_T	0.0408412	0.0195562	0.0367799	0.49208	0.000276449
AREG:P15514:OID21357:v1:Oncology	AREG	lipodystrophy_pPS	REP	14098	0.0237042	0.00842191	0.00489076	0.000521879	0.020978	0.00844095	0.0129573	0.000408183	rs1460012_G	0.0235101	0.00841412	0.00521105	1	0.0387306
AREG:P15514:OID21357:v1:Oncology	AREG	CAD_PGS	AFR	1110	0.0639182	0.0305541	0.0366795	0.00362549	0.066115	0.0306338	0.0311372	0.00386878	NA	NA	NA	NA	1	0.996584
AREG:P15514:OID21357:v1:Oncology	AREG	T2D_PGS	EUR	38992	0.0569729	0.00490253	3.62403e-31	0.0032722	0.0510296	0.00493863	5.39936e-25	0.00258926	NA	NA	NA	NA	1.06474e-26	4.71124e-30
AREG:P15514:OID21357:v1:Oncology	AREG	CKD_PGS	EUR	38992	0.0340832	0.00490426	3.71748e-12	0.00117286	0.0314534	0.00490852	1.49203e-10	0.0009975	NA	NA	NA	NA	1.0922e-07	2.15423e-11
AREG:P15514:OID21357:v1:Oncology	AREG	NASH_biomarker_GRS	EUR	38992	0.0169076	0.00490531	0.000567898	0.000288765	0.016341	0.00490461	0.000863761	0.000269876	NA	NA	NA	NA	1	0.00331503
AREG:P15514:OID21357:v1:Oncology	AREG	CKD_GWAS_signif	EUR	38992	0.0229406	0.00490478	2.918e-06	0.000531588	0.0226735	0.00490325	3.77295e-06	0.000519718	NA	NA	NA	NA	0.0857308	1.76765e-05
AREG:P15514:OID21357:v1:Oncology	AREG	T2D_GWAS_signif	EUR	38992	0.020973	0.00490517	1.91004e-05	0.000444279	0.021099	0.00490629	1.70903e-05	0.00044952	NA	NA	NA	NA	0.56117	0.000296915
AREG:P15514:OID21357:v1:Oncology	AREG	CAD_GWAS_signif	EUR	38992	-0.0149329	0.00490531	0.00233424	0.00022527	-0.0161978	0.00490549	0.000960959	0.00026507	NA	NA	NA	NA	1	0.03429
AREG:P15514:OID21357:v1:Oncology	AREG	liver_lipid_pPS	EUR	38992	0.0335126	0.00490251	8.27425e-12	0.00113477	0.033405	0.00490269	9.65671e-12	0.00112765	NA	NA	NA	NA	2.43098e-07	1.36572e-10
AREG:P15514:OID21357:v1:Oncology	AREG	beta_cell_pPS	EUR	38992	0.0175705	0.00490537	0.000341529	0.000311839	0.0177593	0.00490541	0.000294569	0.000318636	NA	NA	NA	NA	1	0.0086501
AREG:P15514:OID21357:v1:Oncology	AREG	lipodystrophy_pPS	EUR	38992	0.0139477	0.00490781	0.00448649	0.000196329	0.0133716	0.00490789	0.00644261	0.000180481	NA	NA	NA	NA	1	0.0216442
ARF6:P62330:OID31523:v1:Oncology_II	ARF6	T2D_PGS	ALL	42089	0.0150655	0.00480392	0.0017133	0.000226711	0.0060632	0.00483	0.209369	3.62533e-05	rs1354034_T	0.0148681	0.00480013	0.00195334	1	0.00399181
ARF6:P62330:OID31523:v1:Oncology_II	ARF6	CKD_PGS	ALL	42089	0.00994522	0.00480275	0.0383898	9.88552e-05	0.0062941	0.00480305	0.190055	3.95066e-05	rs1354034_T	0.0100294	0.0047989	0.0366298	1	0.0814951
ARF6:P62330:OID31523:v1:Oncology_II	ARF6	NASH_biomarker_GRS	ALL	42089	-0.0119972	0.00479995	0.0124427	0.000144018	-0.0129742	0.00479461	0.00681289	0.000168434	rs1260326_T	-0.0118515	0.00479794	0.0135109	1	0.052075
ARF6:P62330:OID31523:v1:Oncology_II	ARF6	liver_lipid_pPS	ALL	42089	-0.0273796	0.00479902	1.16948e-08	0.00074991	-0.028136	0.004794	4.41757e-09	0.000791816	rs1260326_T	-0.00412661	0.0114623	0.718836	0.000343594	1.09078e-07
ARF6:P62330:OID31523:v1:Oncology_II	ARF6	lipodystrophy_pPS	ALL	42089	0.015727	0.00480239	0.00105813	0.000247207	0.0159093	0.00479836	0.000915354	0.000252846	rs1260326_T	0.0155963	0.00480037	0.00115909	1	0.00681752
ARF6:P62330:OID31523:v1:Oncology_II	ARF6	T2D_PGS	DISC	27845	0.0158585	0.00583073	0.00653582	0.000258246	0.00674136	0.0058592	0.249923	4.60674e-05	rs1354034_T	0.0156701	0.00582611	0.00715738	1	0.0160958
ARF6:P62330:OID31523:v1:Oncology_II	ARF6	NASH_biomarker_GRS	DISC	27845	-0.0131315	0.00582325	0.0241408	0.000177535	-0.0139964	0.00581219	0.0160421	0.000201769	rs1260326_T	-0.0131515	0.00582086	0.0238673	1	0.10089
ARF6:P62330:OID31523:v1:Oncology_II	ARF6	CKD_GWAS_signif	DISC	27845	0.013801	0.00582069	0.0177461	0.000196268	0.0132801	0.00580811	0.0222341	0.000181906	rs1354034_T	0.0135344	0.00581616	0.0199703	1	0.0635776
ARF6:P62330:OID31523:v1:Oncology_II	ARF6	obesity_pPS	DISC	27845	0.0170744	0.00582349	0.00337077	0.000300094	0.0114145	0.00582682	0.0501269	0.000133533	rs1260326_T	0.0168034	0.0058214	0.00389861	1	0.0513126
ARF6:P62330:OID31523:v1:Oncology_II	ARF6	liver_lipid_pPS	DISC	27845	-0.0285544	0.00582141	9.39189e-07	0.000839429	-0.0286852	0.00581052	7.98856e-07	0.000847424	rs1260326_T	-0.0156224	0.0141099	0.268218	0.0275934	8.95889e-06
ARF6:P62330:OID31523:v1:Oncology_II	ARF6	lipodystrophy_pPS	DISC	27845	0.0130873	0.00582608	0.0246909	0.000176171	0.014097	0.00581525	0.0153505	0.000204467	rs1260326_T	0.012973	0.00582374	0.0259154	1	0.118727
ARF6:P62330:OID31523:v1:Oncology_II	ARF6	liver_lipid_pPS	REP	14244	-0.0239696	0.00847528	0.00468794	0.00054278	-0.0259232	0.0084823	0.00224612	0.000633991	rs1260326_T	0.0183726	0.0196686	0.350262	1	0.027562
ARF6:P62330:OID31523:v1:Oncology_II	ARF6	lipodystrophy_pPS	REP	14244	0.0213713	0.00848579	0.0117972	0.000430465	0.0198501	0.00849862	0.0195215	0.000370408	rs1260326_T	0.0211973	0.00848243	0.0124669	1	0.0661456
ARF6:P62330:OID31523:v1:Oncology_II	ARF6	T2D_PGS	AFR	1119	0.0610526	0.0288185	0.0343617	0.00382042	0.0601447	0.0287849	0.0369069	0.00375019	NA	NA	NA	NA	1	0.383192
ARF6:P62330:OID31523:v1:Oncology_II	ARF6	T2D_PGS	EUR	39304	0.0162096	0.00497357	0.00111842	0.000262325	0.00673331	0.00500125	0.178205	4.46442e-05	NA	NA	NA	NA	1	0.00267366
ARF6:P62330:OID31523:v1:Oncology_II	ARF6	CKD_PGS	EUR	39304	0.0108107	0.00497058	0.0296411	0.000116839	0.00725455	0.00496857	0.144274	5.25071e-05	NA	NA	NA	NA	1	0.0639864
ARF6:P62330:OID31523:v1:Oncology_II	ARF6	NASH_biomarker_GRS	EUR	39304	-0.013865	0.00496865	0.00526538	0.000192319	-0.0148756	0.00496144	0.0027172	0.000221368	NA	NA	NA	NA	1	0.0244002
ARF6:P62330:OID31523:v1:Oncology_II	ARF6	liver_lipid_pPS	EUR	39304	-0.0303661	0.004966	9.75916e-10	0.00092278	-0.0309458	0.00495944	4.42672e-10	0.000958055	NA	NA	NA	NA	2.86724e-05	1.13779e-08
ARF6:P62330:OID31523:v1:Oncology_II	ARF6	lipodystrophy_pPS	EUR	39304	0.0179754	0.00497071	0.000299261	0.000322941	0.0185661	0.00496396	0.000184158	0.000344438	NA	NA	NA	NA	1	0.00222028
ARF6:P62330:OID31523:v1:Oncology_II	ARF6	BMI_PGS	EAS	205	-0.168487	0.0834034	0.0451131	0.0194993	-0.230563	0.0854144	0.00774528	0.0341601	NA	NA	NA	NA	1	0.853412
ARFIP1:P53367:OID31024:v1:Neurology_II	ARFIP1	liver_lipid_pPS	ALL	42175	-0.0185887	0.00480575	0.000109889	0.000343976	-0.0190632	0.00481483	7.53022e-05	0.000361556	rs1260326_T	-0.00652359	0.0114777	0.569787	1	0.000375847
ARFIP1:P53367:OID31024:v1:Neurology_II	ARFIP1	obesity_pPS	DISC	27909	0.0140154	0.0058039	0.015749	0.000202705	0.0118805	0.00582343	0.0413485	0.000144965	rs4619875_C	0.0124342	0.00576358	0.0309856	1	0.109906
ARFIP1:P53367:OID31024:v1:Neurology_II	ARFIP1	liver_lipid_pPS	DISC	27909	-0.0213584	0.00580275	0.000232999	0.000470806	-0.021718	0.00580912	0.000185416	0.000486653	rs1260326_T	-0.0141005	0.0140472	0.315487	1	0.000982373
ARFIP1:P53367:OID31024:v1:Neurology_II	ARFIP1	lipodystrophy_pPS	AFR	1116	-0.090288	0.0274521	0.00103868	0.00930332	-0.0948659	0.027799	0.00066814	0.0101564	NA	NA	NA	NA	1	0.345429
ARFIP1:P53367:OID31024:v1:Neurology_II	ARFIP1	liver_lipid_pPS	EUR	39394	-0.0211881	0.00497858	2.0873e-05	0.000446018	-0.0216152	0.00498566	1.45804e-05	0.000463986	NA	NA	NA	NA	0.613247	8.43532e-05
ARG1:P05089:OID21445:v1:Oncology	ARG1	NASH_biomarker_GRS	ALL	41661	0.0122253	0.00468674	0.00909773	0.000148835	0.0118335	0.00469423	0.0117105	0.00013951	rs2698107_G	0.0119616	0.00468493	0.0106772	1	0.0398942
ARG1:P05089:OID21445:v1:Oncology	ARG1	BMI_GWAS_signif	ALL	41661	-0.00939023	0.00468977	0.0452611	8.7702e-05	-0.00701457	0.0047312	0.138183	4.82626e-05	rs2781668_C	-0.00841072	0.0046503	0.0705144	1	0.139829
ARG1:P05089:OID21445:v1:Oncology	ARG1	T2D_GWAS_signif	ALL	41661	0.0132883	0.00468741	0.00458636	0.000175788	0.0135692	0.00469689	0.00386689	0.000183221	rs2698107_G	0.0130909	0.00468551	0.00521002	1	0.0291031
ARG1:P05089:OID21445:v1:Oncology	ARG1	NASH_biomarker_GRS	DISC	27580	0.0188697	0.00572373	0.000979359	0.000361466	0.0183745	0.00573126	0.00134741	0.000342709	rs2698107_G	0.0185137	0.00572031	0.00121154	1	0.00617458
ARG1:P05089:OID21445:v1:Oncology	ARG1	BMI_GWAS_signif	REP	14081	-0.0190809	0.00818479	0.0197537	0.000347084	-0.0166168	0.00826265	0.0443372	0.00025987	rs2781668_C	-0.0185175	0.0081157	0.0225225	1	0.111609
ARG1:P05089:OID21445:v1:Oncology	ARG1	T2D_GWAS_signif	REP	14081	0.01962	0.00817122	0.0163582	0.000368187	0.0203899	0.00819541	0.012859	0.000397672	rs2698107_G	0.0195371	0.00817053	0.0168079	1	0.139403
ARG1:P05089:OID21445:v1:Oncology	ARG1	CAD_GWAS_signif	REP	14081	-0.017595	0.00817156	0.03132	0.000296106	-0.016536	0.0081918	0.0435479	0.000261818	rs6592965_G	-0.0167153	0.00816172	0.0405778	1	0.308066
ARG1:P05089:OID21445:v1:Oncology	ARG1	proinsulin_pPS	REP	14081	0.0176579	0.00817289	0.0307469	0.00029813	0.0173316	0.00819045	0.0343561	0.000287706	rs590856_G	0.0178507	0.00815192	0.0285582	1	0.998325
ARG1:P05089:OID21445:v1:Oncology	ARG1	BMI_GWAS_signif	AFR	1090	-0.0889263	0.0345263	0.0101438	0.00548163	-0.0823678	0.0349	0.0184568	0.00464337	NA	NA	NA	NA	1	0.983006
ARG1:P05089:OID21445:v1:Oncology	ARG1	T2D_PGS	AMR	69	-0.441896	0.204848	0.0416786	0.0585624	-0.41544	0.23214	0.0879491	0.0428934	NA	NA	NA	NA	1	0.512045
ARG1:P05089:OID21445:v1:Oncology	ARG1	CAD_GWAS_signif	AMR	69	-0.487479	0.22809	0.0434376	0.0576624	-0.428198	0.251607	0.103542	0.0392873	NA	NA	NA	NA	1	0.983374
ARG1:P05089:OID21445:v1:Oncology	ARG1	NASH_biomarker_GRS	EUR	38922	0.0133477	0.00483141	0.00573552	0.000179741	0.0131194	0.0048389	0.00670619	0.000173636	NA	NA	NA	NA	1	0.0262068
ARG1:P05089:OID21445:v1:Oncology	ARG1	T2D_GWAS_signif	EUR	38922	0.0128863	0.00483185	0.00765724	0.000167503	0.0130625	0.00484125	0.00697511	0.000171967	NA	NA	NA	NA	1	0.0453091
ARG1:P05089:OID21445:v1:Oncology	ARG1	obesity_pPS	SAS	802	0.0703421	0.0328924	0.032795	0.00490852	0.0749116	0.0331017	0.0239227	0.0055842	NA	NA	NA	NA	1	0.997648
ARG2:P78540:OID31339:v1:Oncology_II	ARG2	BMI_PGS	REP	14241	-0.0188724	0.00855084	0.027324	0.000338267	-0.0191818	0.00887084	0.0306084	0.000326944	rs61990120_G	-0.0187458	0.00854841	0.0283305	1	0.0693846
ARG2:P78540:OID31339:v1:Oncology_II	ARG2	BMI_PGS	AFR	1119	-0.0615822	0.0276394	0.0260849	0.00438051	-0.0721452	0.0281902	0.0106295	0.00584662	NA	NA	NA	NA	1	0.980412
ARG2:P78540:OID31339:v1:Oncology_II	ARG2	CAD_PGS	AMR	69	0.439576	0.201373	0.0395079	0.0518011	0.413349	0.20763	0.0596751	0.0408853	NA	NA	NA	NA	1	0.99805
ARG2:P78540:OID31339:v1:Oncology_II	ARG2	NASH_biomarker_GRS	AMR	69	-0.421966	0.186856	0.033723	0.0547786	-0.518872	0.171609	0.00646379	0.0781059	NA	NA	NA	NA	1	0.998087
ARG2:P78540:OID31339:v1:Oncology_II	ARG2	BMI_GWAS_signif	EAS	205	-0.156564	0.0755334	0.0398708	0.0193655	-0.149889	0.0761429	0.050851	0.0176675	NA	NA	NA	NA	1	0.999065
ARHGAP1:Q07960:OID21202:v1:Oncology	ARHGAP1	T2D_PGS	ALL	40957	-0.0176096	0.00487973	0.000308082	0.000308327	-0.0145068	0.00492039	0.00319709	0.000206533	rs12245149_C	-0.0167061	0.00487797	0.000615846	1	0.000782321
ARHGAP1:Q07960:OID21202:v1:Oncology	ARHGAP1	BMI_PGS	ALL	40957	-0.0178641	0.00488052	0.000252243	0.0003172	-0.0121995	0.00508693	0.0164802	0.000136663	rs12245149_C	-0.0170121	0.00487857	0.000488794	1	0.000725138
ARHGAP1:Q07960:OID21202:v1:Oncology	ARHGAP1	BMI_GWAS_signif	ALL	40957	-0.0107936	0.00487869	0.0269442	0.00011591	-0.00827705	0.00492296	0.0927094	6.7175e-05	rs1260326_T	-0.0107908	0.00487876	0.0269863	1	0.0930225
ARHGAP1:Q07960:OID21202:v1:Oncology	ARHGAP1	T2D_PGS	DISC	27119	-0.017294	0.00590011	0.00338011	0.000307163	-0.0140873	0.00594665	0.0178454	0.000201062	rs12245149_C	-0.0161217	0.00589685	0.00626206	1	0.00882736
ARHGAP1:Q07960:OID21202:v1:Oncology	ARHGAP1	BMI_PGS	DISC	27119	-0.0149949	0.00589756	0.0110098	0.00023114	-0.00741164	0.00616121	0.229005	5.18536e-05	rs12245149_C	-0.0141795	0.00589307	0.0161295	1	0.0273429
ARHGAP1:Q07960:OID21202:v1:Oncology	ARHGAP1	T2D_GWAS_signif	DISC	27119	-0.0116353	0.00589399	0.0483813	0.00013935	-0.0116215	0.00590284	0.0489874	0.000138881	rs6993770_A	-0.0117504	0.00588215	0.0457653	1	0.219096
ARHGAP1:Q07960:OID21202:v1:Oncology	ARHGAP1	T2D_PGS	REP	13838	-0.0177234	0.00867871	0.0411531	0.000292437	-0.0147797	0.00876046	0.0916078	0.000200887	rs12245149_C	-0.0172454	0.0086779	0.0469115	1	0.0950533
ARHGAP1:Q07960:OID21202:v1:Oncology	ARHGAP1	BMI_PGS	REP	13838	-0.0233715	0.00868562	0.00713604	0.000507601	-0.0210702	0.00901723	0.0194713	0.000385283	rs12245149_C	-0.0225578	0.00868798	0.00942943	1	0.0232952
ARHGAP1:Q07960:OID21202:v1:Oncology	ARHGAP1	BMI_GWAS_signif	REP	13838	-0.0232769	0.00868384	0.00736029	0.000503707	-0.0224551	0.00877515	0.0105098	0.000462036	rs1260326_T	-0.0232768	0.00868415	0.00736271	1	0.0555796
ARHGAP1:Q07960:OID21202:v1:Oncology	ARHGAP1	beta_cell_pPS	AFR	1082	0.09102	0.0307414	0.00313856	0.00759188	0.0917779	0.0310064	0.00314835	0.0077158	NA	NA	NA	NA	1	0.181517
ARHGAP1:Q07960:OID21202:v1:Oncology	ARHGAP1	lipodystrophy_pPS	AFR	1082	-0.0668858	0.0308304	0.0302748	0.004092	-0.072207	0.0313036	0.021274	0.00470158	NA	NA	NA	NA	1	0.457501
ARHGAP1:Q07960:OID21202:v1:Oncology	ARHGAP1	lipodystrophy_pPS	AMR	68	0.333096	0.145743	0.032282	0.0556894	0.327346	0.141332	0.0312813	0.0526502	NA	NA	NA	NA	1	0.222823
ARHGAP1:Q07960:OID21202:v1:Oncology	ARHGAP1	T2D_PGS	EUR	38255	-0.0174343	0.0050385	0.000540333	0.00030338	-0.0144687	0.00508112	0.00440834	0.000206044	NA	NA	NA	NA	1	0.00134877
ARHGAP1:Q07960:OID21202:v1:Oncology	ARHGAP1	BMI_PGS	EUR	38255	-0.0168647	0.00503917	0.000818488	0.000283813	-0.0105847	0.0052578	0.0441061	0.000102996	NA	NA	NA	NA	1	0.00225583
ARHGAP25:P42331:OID21255:v1:Oncology	ARHGAP25	CKD_PGS	ALL	40957	0.0150532	0.00487307	0.00200918	0.000224533	0.0120904	0.0048768	0.0131731	0.000144567	rs4602861_A	0.0147834	0.0048699	0.0024016	1	0.00570887
ARHGAP25:P42331:OID21255:v1:Oncology	ARHGAP25	CKD_PGS	DISC	27119	0.0149967	0.0059576	0.0118334	0.000225677	0.0122403	0.00595501	0.0398448	0.000150132	rs4602861_A	0.0148844	0.00595215	0.0124013	1	0.0337868
ARHGAP25:P42331:OID21255:v1:Oncology	ARHGAP25	lipodystrophy_pPS	REP	13838	0.0308216	0.00847658	0.000277814	0.000916762	0.0291261	0.00849857	0.000611683	0.000816985	rs13413887_A	0.0303281	0.00846427	0.00034074	1	0.00491696
ARHGAP25:P42331:OID21255:v1:Oncology	ARHGAP25	T2D_GWAS_signif	AFR	1082	0.0789814	0.0297247	0.00800371	0.00633014	0.0801616	0.0300179	0.00769594	0.00645989	NA	NA	NA	NA	1	0.977714
ARHGAP25:P42331:OID21255:v1:Oncology	ARHGAP25	beta_cell_pPS	AFR	1082	0.0719765	0.0296907	0.0155132	0.00527515	0.069484	0.029864	0.0201784	0.004912	NA	NA	NA	NA	1	0.253209
ARHGAP25:P42331:OID21255:v1:Oncology	ARHGAP25	CKD_PGS	EUR	38255	0.0141842	0.00504595	0.00494109	0.000198964	0.0110417	0.00504678	0.0286855	0.000120367	NA	NA	NA	NA	1	0.0129039
ARHGAP25:P42331:OID21255:v1:Oncology	ARHGAP25	proinsulin_pPS	SAS	789	-0.0723133	0.0359726	0.0447708	0.00495405	-0.0670656	0.0361994	0.0643387	0.00426782	NA	NA	NA	NA	1	0.921985
ARHGAP30:Q7Z6I6:OID31336:v1:Oncology_II	ARHGAP30	T2D_PGS	ALL	41567	-0.01553	0.00491315	0.00157387	0.000239748	-0.0126828	0.00495199	0.010436	0.000158	rs1260326_T	-0.0161991	0.0049243	0.00100407	1	0.00367863
ARHGAP30:Q7Z6I6:OID31336:v1:Oncology_II	ARHGAP30	BMI_PGS	ALL	41567	-0.0135839	0.00491432	0.00570966	0.000183348	-0.0085371	0.00512061	0.0954813	6.69579e-05	rs1260326_T	-0.0137637	0.00491516	0.00510841	1	0.0134739
ARHGAP30:Q7Z6I6:OID31336:v1:Oncology_II	ARHGAP30	T2D_GWAS_signif	ALL	41567	-0.012587	0.00490987	0.0103625	0.000157713	-0.0128732	0.00491855	0.0088667	0.000164998	rs1260326_T	-0.0130603	0.00491592	0.00789328	1	0.0560681
ARHGAP30:Q7Z6I6:OID31336:v1:Oncology_II	ARHGAP30	T2D_PGS	DISC	27471	-0.014567	0.00594144	0.0142219	0.000218443	-0.0118758	0.00598563	0.0472594	0.000143403	rs1260326_T	-0.0153859	0.00595422	0.00977044	1	0.0325674
ARHGAP30:Q7Z6I6:OID31336:v1:Oncology_II	ARHGAP30	lipodystrophy_pPS	DISC	27471	-0.0119125	0.00593724	0.0448237	0.0001463	-0.0122452	0.00594165	0.0393213	0.000154726	rs1260326_T	-0.0118623	0.00593701	0.0457244	1	0.185221
ARHGAP30:Q7Z6I6:OID31336:v1:Oncology_II	ARHGAP30	BMI_PGS	REP	14096	-0.0172854	0.00873935	0.0479615	0.000276773	-0.0122097	0.00906668	0.178115	0.000129135	rs1260326_T	-0.0173924	0.00874154	0.0466515	1	0.10831
ARHGAP30:Q7Z6I6:OID31336:v1:Oncology_II	ARHGAP30	T2D_GWAS_signif	REP	14096	-0.0176708	0.00872749	0.0429147	0.000290034	-0.018998	0.00875704	0.0300647	0.000335079	rs1260326_T	-0.017915	0.00873644	0.0403237	1	0.248437
ARHGAP30:Q7Z6I6:OID31336:v1:Oncology_II	ARHGAP30	T2D_PGS	EUR	38825	-0.0162405	0.00509734	0.00144337	0.000261093	-0.0134782	0.00513822	0.00871612	0.000177523	NA	NA	NA	NA	1	0.00340611
ARHGAP30:Q7Z6I6:OID31336:v1:Oncology_II	ARHGAP30	BMI_PGS	EUR	38825	-0.0145894	0.00509818	0.00421631	0.000210644	-0.00981364	0.00531737	0.0649607	8.78863e-05	NA	NA	NA	NA	1	0.0103748
ARHGAP30:Q7Z6I6:OID31336:v1:Oncology_II	ARHGAP30	T2D_GWAS_signif	EUR	38825	-0.0125008	0.00509256	0.0141038	0.000155001	-0.0126116	0.00509997	0.013407	0.000157773	NA	NA	NA	NA	1	0.0719391
ARHGAP45:Q92619:OID30653:v1:Inflammation_II	ARHGAP45	liver_lipid_pPS	ALL	41398	-0.0222889	0.00478169	3.1521e-06	0.000495156	-0.0232108	0.00478325	1.22346e-06	0.00053663	rs1260326_T	0.00115111	0.011409	0.919635	0.0926086	1.68686e-05
ARHGAP45:Q92619:OID30653:v1:Inflammation_II	ARHGAP45	obesity_pPS	DISC	27365	0.0155304	0.00580112	0.00742967	0.000247893	0.0111542	0.00581128	0.0549431	0.000127216	rs34593562_A	0.0151853	0.00579307	0.00876467	1	0.0796656
ARHGAP45:Q92619:OID30653:v1:Inflammation_II	ARHGAP45	liver_lipid_pPS	DISC	27365	-0.0267666	0.00579963	3.94458e-06	0.000736344	-0.0274933	0.00579579	2.1094e-06	0.000776492	rs1260326_T	-0.0115066	0.0140343	0.412285	0.115892	3.26837e-05
ARHGAP45:Q92619:OID30653:v1:Inflammation_II	ARHGAP45	obesity_pPS	REP	14033	-0.0193156	0.00844297	0.0221658	0.000350159	-0.0223026	0.0084766	0.00852076	0.00046477	rs34593562_A	-0.0199043	0.00843624	0.018319	1	0.160058
ARHGAP45:Q92619:OID30653:v1:Inflammation_II	ARHGAP45	lipodystrophy_pPS	REP	14033	0.0199395	0.00845609	0.0183869	0.000371982	0.0194682	0.00848235	0.0217398	0.000353705	rs1260326_T	0.0198213	0.00845507	0.0190761	1	0.0860201
ARHGAP45:Q92619:OID30653:v1:Inflammation_II	ARHGAP45	liver_lipid_pPS	EUR	38667	-0.0251985	0.00494885	3.56365e-07	0.000632769	-0.0260689	0.00494874	1.3883e-07	0.000676783	NA	NA	NA	NA	0.01047	2.40138e-06
ARHGAP5:Q13017:OID31190:v1:Oncology_II	ARHGAP5	T2D_GWAS_signif	ALL	40809	-0.0129923	0.00494872	0.00865815	0.000167968	-0.0131117	0.00495954	0.008203	0.000170995	rs73397431_A	-0.00800926	0.00499363	0.108745	1	0.0481774
ARHGAP5:Q13017:OID31190:v1:Oncology_II	ARHGAP5	liver_lipid_pPS	DISC	26942	-0.0123034	0.00603217	0.0413969	0.000153785	-0.0129517	0.00604117	0.0320494	0.00017036	rs73397431_A	-0.00694101	0.00607294	0.253073	1	0.0828503
ARHGAP5:Q13017:OID31190:v1:Oncology_II	ARHGAP5	T2D_GWAS_signif	REP	13867	-0.018386	0.00866099	0.0337838	0.000322927	-0.0189697	0.00868884	0.0290359	0.000343855	rs73397431_A	-0.0155439	0.00874527	0.0755236	1	0.212541
ARHGAP5:Q13017:OID31190:v1:Oncology_II	ARHGAP5	T2D_GWAS_signif	EUR	38105	-0.0124521	0.00512884	0.0151925	0.000154033	-0.0126591	0.00513914	0.0137718	0.00015908	NA	NA	NA	NA	1	0.0761698
ARHGAP5:Q13017:OID31190:v1:Oncology_II	ARHGAP5	T2D_GWAS_signif	EAS	205	-0.192907	0.0726771	0.00878746	0.0334664	-0.138454	0.0753508	0.0681214	0.0162573	NA	NA	NA	NA	1	0.992462
ARHGEF1:Q92888:OID31133:v1:Neurology_II	ARHGEF1	T2D_PGS	ALL	42156	0.0118205	0.00479406	0.0136799	0.000138891	0.00166278	0.00481691	0.729949	2.71188e-06	rs1354034_T	0.0115924	0.00478928	0.0155039	1	0.0276802
ARHGEF1:Q92888:OID31133:v1:Neurology_II	ARHGEF1	CAD_PGS	ALL	42156	0.0130748	0.00479619	0.00641189	0.000169772	0.0108877	0.0047875	0.0229592	0.000117691	rs1260326_T	0.0127989	0.00479528	0.0076094	1	0.0254226
ARHGEF1:Q92888:OID31133:v1:Neurology_II	ARHGEF1	liver_lipid_pPS	ALL	42156	-0.0214988	0.00478963	7.18772e-06	0.000460135	-0.0222927	0.00478114	3.13144e-06	0.000494515	rs1260326_T	-0.00250518	0.0114552	0.826889	0.211175	3.47327e-05
ARHGEF1:Q92888:OID31133:v1:Neurology_II	ARHGEF1	lipodystrophy_pPS	ALL	42156	0.0104716	0.00479273	0.0289016	0.000109064	0.0105893	0.00478484	0.0268961	0.000111453	rs1260326_T	0.0103676	0.00479151	0.0304893	1	0.100015
ARHGEF1:Q92888:OID31133:v1:Neurology_II	ARHGEF1	T2D_PGS	DISC	27906	0.0121141	0.00585129	0.0384302	0.000148495	0.00173929	0.0058748	0.767187	3.02029e-06	rs1354034_T	0.0119102	0.00584564	0.0416142	1	0.0790672
ARHGEF1:Q92888:OID31133:v1:Neurology_II	ARHGEF1	obesity_pPS	DISC	27906	0.0165369	0.00584419	0.00466357	0.000277351	0.0104757	0.00584189	0.0729513	0.00011079	rs6993770_A	0.0163232	0.0058403	0.00519486	1	0.0610564
ARHGEF1:Q92888:OID31133:v1:Neurology_II	ARHGEF1	liver_lipid_pPS	DISC	27906	-0.0238366	0.00584268	4.52124e-05	0.00057637	-0.0241279	0.00582613	3.46311e-05	0.000590615	rs1260326_T	-0.0189799	0.0141721	0.180502	1	0.000249688
ARHGEF1:Q92888:OID31133:v1:Neurology_II	ARHGEF1	lipodystrophy_pPS	REP	14250	0.0211173	0.00838162	0.0117636	0.000425864	0.020162	0.00838975	0.0162666	0.000387173	rs1260326_T	0.0209952	0.00837984	0.0122408	1	0.0660834
ARHGEF1:Q92888:OID31133:v1:Neurology_II	ARHGEF1	lipodystrophy_pPS	AMR	69	0.446176	0.161389	0.0110301	0.0864459	0.421608	0.160683	0.0158642	0.0753331	NA	NA	NA	NA	1	0.172207
ARHGEF1:Q92888:OID31133:v1:Neurology_II	ARHGEF1	T2D_PGS	EUR	39376	0.013892	0.00497128	0.00520125	0.000191104	0.00322564	0.00499534	0.518459	1.01581e-05	NA	NA	NA	NA	1	0.0114466
ARHGEF1:Q92888:OID31133:v1:Neurology_II	ARHGEF1	CAD_PGS	EUR	39376	0.0136274	0.00497239	0.00613531	0.000183811	0.0113106	0.00496163	0.0226363	0.000126584	NA	NA	NA	NA	1	0.0250224
ARHGEF1:Q92888:OID31133:v1:Neurology_II	ARHGEF1	liver_lipid_pPS	EUR	39376	-0.0233251	0.00496455	2.63182e-06	0.000540013	-0.024083	0.00495406	1.17089e-06	0.000575378	NA	NA	NA	NA	0.077323	1.38165e-05
ARHGEF1:Q92888:OID31133:v1:Neurology_II	ARHGEF1	lipodystrophy_pPS	EUR	39376	0.0131358	0.00496871	0.00820357	0.000171045	0.0135195	0.00495799	0.00639794	0.00018111	NA	NA	NA	NA	1	0.0343824
ARHGEF10:O15013:OID30994:v1:Neurology_II	ARHGEF10	CAD_PGS	ALL	42175	0.0115359	0.00474926	0.0151452	0.000132693	0.00967749	0.00475286	0.0417428	9.34137e-05	rs568083869_C	0.0111774	0.00474419	0.0184762	1	0.0506219
ARHGEF10:O15013:OID30994:v1:Neurology_II	ARHGEF10	CKD_GWAS_signif	ALL	42175	0.00982955	0.00474366	0.038258	9.65725e-05	0.00939632	0.00474528	0.0476944	8.83466e-05	rs61024005_T	0.00911629	0.00471012	0.0529393	1	0.121911
ARHGEF10:O15013:OID30994:v1:Neurology_II	ARHGEF10	liver_lipid_pPS	ALL	42175	-0.0152425	0.00474319	0.00131205	0.000232231	-0.0158794	0.00474704	0.00082318	0.000252085	rs1260326_T	-0.00783491	0.0113284	0.489183	1	0.00341737
ARHGEF10:O15013:OID30994:v1:Neurology_II	ARHGEF10	CKD_GWAS_signif	DISC	27909	0.0136161	0.00574484	0.0177879	0.000191941	0.0131495	0.00574415	0.0220749	0.000179189	rs61024005_T	0.0128862	0.00570151	0.0238199	1	0.0635776
ARHGEF10:O15013:OID30994:v1:Neurology_II	ARHGEF10	liver_lipid_pPS	DISC	27909	-0.0159438	0.00574765	0.00554152	0.000262897	-0.0160919	0.00574945	0.00513182	0.000267833	rs1260326_T	-0.0105606	0.0139138	0.44786	1	0.014694
ARHGEF10:O15013:OID30994:v1:Neurology_II	ARHGEF10	obesity_pPS	REP	14266	-0.0226441	0.00838934	0.00696	0.000480114	-0.0253162	0.00841936	0.00264385	0.000598115	rs62477479_C	-0.0219407	0.00830676	0.00826766	1	0.0978396
ARHGEF10:O15013:OID30994:v1:Neurology_II	ARHGEF10	lipodystrophy_pPS	REP	14266	0.0182178	0.00840227	0.0301598	0.000309864	0.0171012	0.00842293	0.0423438	0.000272785	rs62477464_C	0.0167437	0.00830546	0.0438205	1	0.116591
ARHGEF10:O15013:OID30994:v1:Neurology_II	ARHGEF10	NASH_biomarker_GRS	AFR	1116	0.0601916	0.0282198	0.0331568	0.0037645	0.0634412	0.0285201	0.0263314	0.00414715	NA	NA	NA	NA	1	0.938518
ARHGEF10:O15013:OID30994:v1:Neurology_II	ARHGEF10	CAD_PGS	EUR	39394	0.0107967	0.00491823	0.0281526	0.000116467	0.00911198	0.00492071	0.0640675	8.2976e-05	NA	NA	NA	NA	1	0.0844865
ARHGEF10:O15013:OID30994:v1:Neurology_II	ARHGEF10	CKD_GWAS_signif	EUR	39394	0.0110245	0.00491258	0.0248293	0.000121712	0.0105083	0.00491352	0.0324705	0.000110674	NA	NA	NA	NA	1	0.0815068
ARHGEF10:O15013:OID30994:v1:Neurology_II	ARHGEF10	liver_lipid_pPS	EUR	39394	-0.0163581	0.00491109	0.000866644	0.000268088	-0.0169932	0.0049139	0.000544402	0.000289324	NA	NA	NA	NA	1	0.00234026
ARHGEF12:Q9NZN5:OID20554:v1:Inflammation	ARHGEF12	CKD_PGS	ALL	41889	0.010437	0.00474893	0.0279716	0.000108205	0.00741207	0.00475288	0.118888	5.44449e-05	rs1260326_T	0.0111662	0.00474992	0.0187366	1	0.0622109
ARHGEF12:Q9NZN5:OID20554:v1:Inflammation	ARHGEF12	liver_lipid_pPS	ALL	41889	-0.021925	0.00474599	3.85468e-06	0.000477904	-0.0226907	0.00474542	1.74504e-06	0.000511593	rs1260326_T	-0.005735	0.0113457	0.613227	0.11325	2.00799e-05
ARHGEF12:Q9NZN5:OID20554:v1:Inflammation	ARHGEF12	CKD_GWAS_signif	DISC	27748	0.0123759	0.0057923	0.0326381	0.000154776	0.0116242	0.00578522	0.044515	0.000136568	rs1260326_T	0.0127447	0.00579082	0.0277553	1	0.103666
ARHGEF12:Q9NZN5:OID20554:v1:Inflammation	ARHGEF12	obesity_pPS	DISC	27748	0.0137605	0.00579567	0.0175903	0.000191116	0.00917966	0.00580383	0.11374	8.46265e-05	rs1260326_T	0.0134629	0.00579406	0.020156	1	0.115388
ARHGEF12:Q9NZN5:OID20554:v1:Inflammation	ARHGEF12	liver_lipid_pPS	DISC	27748	-0.0265981	0.00579369	4.43331e-06	0.000714141	-0.0270194	0.0057891	3.06645e-06	0.000736388	rs1260326_T	-0.0166238	0.0140263	0.235955	0.130251	3.58818e-05
ARHGEF12:Q9NZN5:OID20554:v1:Inflammation	ARHGEF12	lipodystrophy_pPS	REP	14141	0.0187118	0.00829251	0.0240568	0.000335998	0.017132	0.00831001	0.0392631	0.000281178	rs1260326_T	0.0186431	0.00829185	0.0245682	1	0.101404
ARHGEF12:Q9NZN5:OID20554:v1:Inflammation	ARHGEF12	lipodystrophy_pPS	AMR	68	0.439738	0.150417	0.00786944	0.0734788	0.423018	0.160299	0.0157409	0.0636831	NA	NA	NA	NA	1	0.164368
ARHGEF12:Q9NZN5:OID20554:v1:Inflammation	ARHGEF12	CKD_PGS	EUR	39139	0.0102165	0.00492516	0.0380536	0.000103206	0.00717251	0.00492703	0.14547	5.07612e-05	NA	NA	NA	NA	1	0.0795175
ARHGEF12:Q9NZN5:OID20554:v1:Inflammation	ARHGEF12	liver_lipid_pPS	EUR	39139	-0.0234668	0.00492165	1.86666e-06	0.000545031	-0.0243028	0.00491971	7.84901e-07	0.000584178	NA	NA	NA	NA	0.0548423	1.02894e-05
ARHGEF5:Q12774:OID30871:v1:Neurology_II	ARHGEF5	CKD_PGS	ALL	40916	0.0326887	0.00492294	3.17457e-11	0.00106333	0.0309203	0.00493426	3.7307e-10	0.000949405	rs6464583_A	0.029168	0.00469826	5.40923e-10	9.32688e-07	1.77655e-10
ARHGEF5:Q12774:OID30871:v1:Neurology_II	ARHGEF5	BMI_PGS	ALL	40916	0.0153273	0.00492783	0.00186991	0.000233512	0.00308742	0.00513443	0.547632	8.75046e-06	rs17881210_G	0.0150331	0.00492294	0.00226196	1	0.00482334
ARHGEF5:Q12774:OID30871:v1:Neurology_II	ARHGEF5	CKD_GWAS_signif	ALL	40916	0.0222876	0.00492263	5.98296e-06	0.00049466	0.0222799	0.00492691	6.14097e-06	0.000494635	rs720475_G	0.0216509	0.00481743	6.99932e-06	0.175779	3.51559e-05
ARHGEF5:Q12774:OID30871:v1:Neurology_II	ARHGEF5	liver_lipid_pPS	ALL	40916	0.0107515	0.00492331	0.0289833	0.000115123	0.0101108	0.00492989	0.040281	0.000101784	rs1260326_T	-0.0189853	0.0117903	0.107351	1	0.054376
ARHGEF5:Q12774:OID30871:v1:Neurology_II	ARHGEF5	CKD_PGS	DISC	27085	0.0332111	0.0060293	3.65654e-08	0.00111113	0.0317119	0.00603706	1.50879e-07	0.00101148	rs6464583_A	0.028959	0.00574746	4.72039e-07	0.00107429	2.06198e-07
ARHGEF5:Q12774:OID30871:v1:Neurology_II	ARHGEF5	CKD_GWAS_signif	DISC	27085	0.0237359	0.00603054	8.30743e-05	0.000567638	0.0235567	0.00603123	9.41487e-05	0.000559471	rs720475_G	0.0224893	0.00589432	0.000136258	1	0.000471182
ARHGEF5:Q12774:OID30871:v1:Neurology_II	ARHGEF5	T2D_PGS	REP	13831	0.0182279	0.00853033	0.0326287	0.000323375	0.0128307	0.00860867	0.136133	0.000158189	rs1260326_T	0.0166765	0.00854885	0.051109	1	0.0787053
ARHGEF5:Q12774:OID30871:v1:Neurology_II	ARHGEF5	CKD_PGS	REP	13831	0.0315083	0.00853598	0.000224033	0.000964316	0.0293017	0.00857403	0.000633851	0.000831119	rs6464583_A	0.0295005	0.00816627	0.000304365	1	0.00115882
ARHGEF5:Q12774:OID30871:v1:Neurology_II	ARHGEF5	BMI_PGS	REP	13831	0.0268681	0.00853645	0.00165048	0.000701316	0.0158645	0.00886234	0.0734597	0.000228178	rs17881210_G	0.0264593	0.00852924	0.00192483	1	0.00654143
ARHGEF5:Q12774:OID30871:v1:Neurology_II	ARHGEF5	CKD_GWAS_signif	REP	13831	0.0185863	0.00852946	0.0293429	0.00033628	0.0190033	0.00855103	0.0262768	0.000351627	rs720475_G	0.01912	0.00836788	0.0223321	1	0.155741
ARHGEF5:Q12774:OID30871:v1:Neurology_II	ARHGEF5	CKD_GWAS_signif	AFR	1087	0.0668418	0.0318503	0.036092	0.00402507	0.0715722	0.0320995	0.0259845	0.00460992	NA	NA	NA	NA	1	0.67642
ARHGEF5:Q12774:OID30871:v1:Neurology_II	ARHGEF5	BMI_PGS	AMR	67	-0.443907	0.211212	0.0478222	0.061025	-0.476572	0.219131	0.0424784	0.0653485	NA	NA	NA	NA	1	0.998745
ARHGEF5:Q12774:OID30871:v1:Neurology_II	ARHGEF5	proinsulin_pPS	AMR	67	0.465971	0.170809	0.0126008	0.09188	0.491341	0.169223	0.00910804	0.100762	NA	NA	NA	NA	1	0.927148
ARHGEF5:Q12774:OID30871:v1:Neurology_II	ARHGEF5	CKD_PGS	EUR	38232	0.0348136	0.00510792	9.52523e-12	0.00120113	0.03294	0.0051172	1.23212e-10	0.00107315	NA	NA	NA	NA	2.79851e-07	5.36113e-11
ARHGEF5:Q12774:OID30871:v1:Neurology_II	ARHGEF5	BMI_PGS	EUR	38232	0.0151715	0.00511479	0.00301682	0.000227726	0.00244789	0.00533406	0.646296	5.46033e-06	NA	NA	NA	NA	1	0.00760809
ARHGEF5:Q12774:OID30871:v1:Neurology_II	ARHGEF5	CKD_GWAS_signif	EUR	38232	0.0228228	0.00510854	7.934e-06	0.000516446	0.0226501	0.0051118	9.40876e-06	0.000508767	NA	NA	NA	NA	0.233101	4.54518e-05
ARHGEF5:Q12774:OID30871:v1:Neurology_II	ARHGEF5	liver_lipid_pPS	EUR	38232	0.0119863	0.00510841	0.018962	0.000142509	0.0112074	0.00511346	0.0284043	0.00012453	NA	NA	NA	NA	1	0.0370169
ARHGEF5:Q12774:OID30871:v1:Neurology_II	ARHGEF5	NASH_biomarker_GRS	SAS	781	0.0605471	0.0307717	0.0494907	0.00492004	0.0647536	0.0310588	0.0374368	0.0056429	NA	NA	NA	NA	1	0.84387
ARID3A:Q99856:OID30861:v1:Neurology_II	ARID3A	T2D_PGS	AFR	1087	0.0715143	0.0302947	0.0184294	0.00499637	0.0704544	0.0305647	0.0213617	0.00483355	NA	NA	NA	NA	1	0.325055
ARID3A:Q99856:OID30861:v1:Neurology_II	ARID3A	CAD_PGS	AMR	67	0.535247	0.191516	0.0108556	0.0990698	0.623605	0.184514	0.00314546	0.131455	NA	NA	NA	NA	1	0.99805
ARID3A:Q99856:OID30861:v1:Neurology_II	ARID3A	CAD_PGS	SAS	781	-0.0717847	0.0354839	0.0434359	0.00526885	-0.0770387	0.0361283	0.0333186	0.00597734	NA	NA	NA	NA	1	0.998464
ARID4B:Q4LE39:OID20803:v1:Neurology	ARID4B	T2D_GWAS_signif	ALL	40952	0.010072	0.00492674	0.0409245	0.000100715	0.0102799	0.00493355	0.0371957	0.000104846	rs1260326_T	0.0106273	0.00493294	0.0312179	1	0.161391
ARID4B:Q4LE39:OID20803:v1:Neurology	ARID4B	T2D_PGS	REP	13830	0.0202448	0.00867835	0.0196735	0.000389232	0.0142875	0.00874522	0.102335	0.000191647	rs1260326_T	0.0213609	0.00869882	0.0140767	1	0.050481
ARID4B:Q4LE39:OID20803:v1:Neurology	ARID4B	beta_cell_pPS	REP	13830	0.0189728	0.00868387	0.0289182	0.000341438	0.0193576	0.00869525	0.0260154	0.000355794	rs1260326_T	0.0189156	0.00868338	0.0293957	1	0.329309
ARL13B:Q3SXY8:OID30166:v1:Cardiometabolic_II	ARL13B	T2D_GWAS_signif	ALL	40913	-0.00990242	0.00488245	0.0425496	9.7665e-05	-0.0101585	0.00488561	0.0375997	0.000102703	rs1260326_T	-0.00893082	0.00488778	0.0676812	1	0.165797
ARL13B:Q3SXY8:OID30166:v1:Cardiometabolic_II	ARL13B	liver_lipid_pPS	ALL	40913	-0.0175141	0.00488195	0.000334225	0.000305511	-0.0180448	0.00488385	0.00022035	0.000324225	rs1260326_T	0.00226107	0.0116325	0.845882	1	0.00100097
ARL13B:Q3SXY8:OID30166:v1:Cardiometabolic_II	ARL13B	T2D_GWAS_signif	DISC	27098	-0.0143033	0.00594879	0.0162053	0.000207504	-0.0143405	0.00594706	0.0159002	0.00020834	rs1260326_T	-0.0134369	0.00595592	0.0240751	1	0.103278
ARL13B:Q3SXY8:OID30166:v1:Cardiometabolic_II	ARL13B	liver_lipid_pPS	DISC	27098	-0.0184069	0.00594761	0.00197119	0.000343736	-0.0190244	0.00594426	0.00137368	0.000366949	rs1260326_T	-0.0143255	0.0143716	0.318874	1	0.00604527
ARL13B:Q3SXY8:OID30166:v1:Cardiometabolic_II	ARL13B	lipodystrophy_pPS	REP	13815	0.0182956	0.00856675	0.0327253	0.000319969	0.0167121	0.00859445	0.0518537	0.000266525	rs1260326_T	0.0181352	0.00856503	0.0342478	1	0.122637
ARL13B:Q3SXY8:OID30166:v1:Cardiometabolic_II	ARL13B	lipodystrophy_pPS	AMR	68	0.515525	0.191123	0.0131565	0.102097	0.472481	0.190192	0.0219596	0.0839717	NA	NA	NA	NA	1	0.172483
ARL13B:Q3SXY8:OID30166:v1:Cardiometabolic_II	ARL13B	liver_lipid_pPS	EUR	38209	-0.0198914	0.00505511	8.33712e-05	0.00039374	-0.0205787	0.0050556	4.70138e-05	0.000421228	NA	NA	NA	NA	1	0.000285928
ARL2BP:Q9Y2Y0:OID30121:v1:Cardiometabolic_II	ARL2BP	T2D_PGS	ALL	40913	-0.0102642	0.00489076	0.035851	0.000104726	-0.0136187	0.00493028	0.00574305	0.000182023	rs1260326_T	-0.00918002	0.00490091	0.0610581	1	0.0662871
ARL2BP:Q9Y2Y0:OID30121:v1:Cardiometabolic_II	ARL2BP	T2D_GWAS_signif	ALL	40913	-0.00986039	0.00488778	0.0436649	9.67678e-05	-0.00965002	0.00489677	0.0487659	9.26567e-05	rs1260326_T	-0.00902837	0.00489337	0.065042	1	0.168983
ARL2BP:Q9Y2Y0:OID30121:v1:Cardiometabolic_II	ARL2BP	liver_lipid_pPS	ALL	40913	-0.0177027	0.00488726	0.000292455	0.0003119	-0.0180518	0.00489498	0.000226478	0.000324396	rs1260326_T	-0.0130611	0.0116456	0.26206	1	0.000894104
ARL2BP:Q9Y2Y0:OID30121:v1:Cardiometabolic_II	ARL2BP	T2D_PGS	DISC	27098	-0.0116163	0.00591302	0.049478	0.000138753	-0.0150826	0.00595749	0.0113569	0.000230888	rs1260326_T	-0.0103823	0.00592415	0.0796939	1	0.0988888
ARL2BP:Q9Y2Y0:OID30121:v1:Cardiometabolic_II	ARL2BP	T2D_GWAS_signif	DISC	27098	-0.0145659	0.00590652	0.0136668	0.000218623	-0.0140352	0.00591334	0.0176287	0.000202936	rs1260326_T	-0.0135775	0.00591331	0.0216785	1	0.0922785
ARL2BP:Q9Y2Y0:OID30121:v1:Cardiometabolic_II	ARL2BP	liver_lipid_pPS	DISC	27098	-0.0219301	0.00590492	0.000204532	0.000495693	-0.0218558	0.00591016	0.000217732	0.000492489	rs1260326_T	-0.0222673	0.0142685	0.118631	1	0.000877247
ARL2BP:Q9Y2Y0:OID30121:v1:Cardiometabolic_II	ARL2BP	BMI_PGS	REP	13815	-0.0228398	0.00870738	0.00872449	0.000483185	-0.0323576	0.00903221	0.000341545	0.000906387	rs1260326_T	-0.0226344	0.00870909	0.00936122	1	0.0274145
ARL2BP:Q9Y2Y0:OID30121:v1:Cardiometabolic_II	ARL2BP	liver_lipid_pPS	EUR	38209	-0.0195863	0.00507281	0.00011309	0.000379541	-0.0198293	0.00507888	9.46767e-05	0.000389154	NA	NA	NA	NA	1	0.0003706
ARL2BP:Q9Y2Y0:OID30121:v1:Cardiometabolic_II	ARL2BP	liver_lipid_pPS	EAS	205	0.19631	0.0724664	0.00751867	0.0331486	0.185061	0.0742131	0.0137293	0.0288577	NA	NA	NA	NA	1	0.673769
ARMCX2:Q7L311:OID30792:v1:Neurology_II	ARMCX2	CKD_PGS	AFR	1087	-0.0692544	0.0308441	0.0249593	0.0045963	-0.064142	0.031107	0.0394622	0.0039361	NA	NA	NA	NA	1	0.386283
ARMCX2:Q7L311:OID30792:v1:Neurology_II	ARMCX2	beta_cell_pPS	AFR	1087	0.0721391	0.03041	0.017864	0.00512769	0.0714538	0.0305405	0.0194943	0.00506147	NA	NA	NA	NA	1	0.261728
ARMCX2:Q7L311:OID30792:v1:Neurology_II	ARMCX2	liver_lipid_pPS	AMR	67	0.529059	0.230002	0.0317867	0.0825781	0.516911	0.239395	0.043827	0.0789078	NA	NA	NA	NA	1	0.909093
ARMCX2:Q7L311:OID30792:v1:Neurology_II	ARMCX2	CKD_PGS	EAS	200	-0.214999	0.0879224	0.0156457	0.031197	-0.21126	0.0890497	0.0189864	0.0299394	NA	NA	NA	NA	1	0.999779
ARMCX2:Q7L311:OID30792:v1:Neurology_II	ARMCX2	NASH_biomarker_GRS	EAS	200	0.206167	0.0836024	0.0148033	0.031707	0.199886	0.0856733	0.0210167	0.0289921	NA	NA	NA	NA	1	0.998253
ARNT:P27540:OID20432:v1:Inflammation	ARNT	CAD_PGS	ALL	41181	-0.0111557	0.00493161	0.0236973	0.000123647	-0.0111434	0.0049396	0.0240806	0.000123459	rs1260326_T	-0.0112352	0.00493199	0.0227299	1	0.0706828
ARNT:P27540:OID20432:v1:Inflammation	ARNT	BMI_PGS	ALL	41181	-0.0105981	0.00493111	0.0316212	0.000111619	-0.00773183	0.00513711	0.132308	5.4958e-05	rs1260326_T	-0.0104819	0.00493209	0.0335718	1	0.0628999
ARNT:P27540:OID20432:v1:Inflammation	ARNT	beta_cell_pPS	ALL	41181	-0.0114017	0.00492575	0.0206333	0.000129466	-0.011252	0.0049339	0.0225803	0.000126169	rs1260326_T	-0.0113848	0.00492574	0.0208215	1	0.182592
ARNT:P27540:OID20432:v1:Inflammation	ARNT	CAD_PGS	REP	13912	-0.032826	0.0088188	0.00019822	0.000988328	-0.0334268	0.00884859	0.000158985	0.0010244	rs1260326_T	-0.0329728	0.00882033	0.000186039	1	0.00477353
ARNT:P27540:OID20432:v1:Inflammation	ARNT	beta_cell_pPS	REP	13912	-0.0173112	0.00881504	0.0495697	0.0002753	-0.0172612	0.00883992	0.050882	0.000273906	rs1260326_T	-0.0173564	0.00881529	0.0489853	1	0.422346
ARNT:P27540:OID20432:v1:Inflammation	ARNT	CAD_PGS	EUR	38483	-0.0108782	0.00510102	0.032967	0.000117781	-0.0107083	0.00510854	0.0360742	0.000114172	NA	NA	NA	NA	1	0.0946794
ARNT:P27540:OID20432:v1:Inflammation	ARNT	BMI_PGS	EUR	38483	-0.0110184	0.00510172	0.0307989	0.000120802	-0.00777571	0.00532097	0.143932	5.54924e-05	NA	NA	NA	NA	1	0.0629696
ARNT:P27540:OID20432:v1:Inflammation	ARNT	beta_cell_pPS	EUR	38483	-0.0127521	0.00509496	0.0123229	0.000162231	-0.0126051	0.00510271	0.013505	0.000158556	NA	NA	NA	NA	1	0.134468
ARNT:P27540:OID20432:v1:Inflammation	ARNT	BMI_PGS	SAS	790	0.0801469	0.0375127	0.0329653	0.00586064	0.0819391	0.0391287	0.0366002	0.00573324	NA	NA	NA	NA	1	0.233378
ARNT:P27540:OID20432:v1:Inflammation	ARNT	proinsulin_pPS	SAS	790	0.0874799	0.0377957	0.0209118	0.00687063	0.0889366	0.0381585	0.0200431	0.00709189	NA	NA	NA	NA	1	0.921985
ARNTL:O00327:OID30168:v1:Cardiometabolic_II	ARNTL	T2D_GWAS_signif	ALL	40913	-0.0111448	0.00493309	0.0238768	0.000124595	-0.0115677	0.00494249	0.0192651	0.000134269	rs1260326_T	-0.0111584	0.00493942	0.0238858	1	0.10608
ARNTL:O00327:OID30168:v1:Cardiometabolic_II	ARNTL	T2D_GWAS_signif	DISC	27098	-0.0147993	0.00599737	0.0136074	0.00022455	-0.014825	0.00600598	0.0135788	0.000225316	rs1260326_T	-0.014944	0.00600542	0.0128375	1	0.0921167
ARNTL:O00327:OID30168:v1:Cardiometabolic_II	ARNTL	CAD_PGS	AFR	1091	0.0957691	0.03092	0.00200521	0.00871988	0.100579	0.0310941	0.00125693	0.00963055	NA	NA	NA	NA	1	0.996584
ARNTL:O00327:OID30168:v1:Cardiometabolic_II	ARNTL	obesity_pPS	AFR	1091	0.0694691	0.0307687	0.0241664	0.00465338	0.0725235	0.031013	0.0195538	0.00505791	NA	NA	NA	NA	1	0.791969
ARNTL:O00327:OID30168:v1:Cardiometabolic_II	ARNTL	proinsulin_pPS	AFR	1091	0.0657126	0.0311732	0.0352719	0.00405893	0.0613531	0.0316154	0.05258	0.00348897	NA	NA	NA	NA	1	0.963658
ARNTL:O00327:OID30168:v1:Cardiometabolic_II	ARNTL	CAD_GWAS_signif	AMR	68	-0.768885	0.277652	0.0111891	0.118513	-0.589205	0.28128	0.0491326	0.0591732	NA	NA	NA	NA	1	0.983374
ARNTL:O00327:OID30168:v1:Cardiometabolic_II	ARNTL	T2D_GWAS_signif	EUR	38209	-0.0127204	0.00510065	0.0126399	0.000162696	-0.0132271	0.00510906	0.00963082	0.000175926	NA	NA	NA	NA	1	0.0667916
ARNTL:O00327:OID30168:v1:Cardiometabolic_II	ARNTL	T2D_PGS	EAS	205	0.262681	0.0899244	0.00401593	0.0423091	0.262686	0.0902211	0.00414522	0.0421436	NA	NA	NA	NA	1	0.999455
ARNTL:O00327:OID30168:v1:Cardiometabolic_II	ARNTL	T2D_GWAS_signif	EAS	205	0.192291	0.089391	0.0330361	0.0235121	0.178331	0.0937875	0.059163	0.0185425	NA	NA	NA	NA	1	0.992462
ARSA:P15289:OID21138:v1:Neurology	ARSA	T2D_PGS	ALL	41924	0.0425138	0.00474537	3.40817e-19	0.00180806	0.0221793	0.0047009	2.38831e-06	0.000485814	rs58542926_C	0.0403649	0.00473712	1.63419e-17	1.00132e-14	2.4663e-18
ARSA:P15289:OID21138:v1:Neurology	ARSA	CAD_PGS	ALL	41924	0.0147957	0.00475197	0.00184951	0.00021875	0.010355	0.00467396	0.0267338	0.000107163	rs7288338_C	0.0131286	0.0046745	0.00497885	1	0.00911719
ARSA:P15289:OID21138:v1:Neurology	ARSA	BMI_PGS	ALL	41924	0.0237765	0.0047497	5.58246e-07	0.000565239	-0.0298525	0.00485869	8.11215e-10	0.000823565	rs7288338_C	0.0222094	0.00467228	2.00644e-06	0.0164013	2.092e-06
ARSA:P15289:OID21138:v1:Neurology	ARSA	NASH_biomarker_GRS	ALL	41924	0.0635243	0.00473593	6.14352e-41	0.00404328	0.0631726	0.00465689	7.88033e-42	0.00400057	rs58542926_C	0.0507721	0.00486028	1.63732e-25	1.80497e-36	4.1022e-39
ARSA:P15289:OID21138:v1:Neurology	ARSA	T2D_GWAS_signif	ALL	41924	0.0178213	0.00474577	0.000173435	0.000318161	0.0181035	0.00466871	0.000105643	0.000328204	rs58542926_C	0.0150711	0.00473885	0.00147219	1	0.00183953
ARSA:P15289:OID21138:v1:Neurology	ARSA	liver_lipid_pPS	ALL	41924	0.0118356	0.00474623	0.0126462	0.000140328	0.0105065	0.00466842	0.0244202	0.000110583	rs58542926_C	-5.53512e-05	0.0048119	0.990822	1	0.0260005
ARSA:P15289:OID21138:v1:Neurology	ARSA	lipodystrophy_pPS	ALL	41924	0.022553	0.00474748	2.03562e-06	0.000509068	0.0237996	0.0046701	3.48118e-07	0.000566741	rs1106788_G	0.0212528	0.00472742	6.95447e-06	0.0598065	2.82106e-05
ARSA:P15289:OID21138:v1:Neurology	ARSA	T2D_PGS	DISC	27755	0.0460511	0.00573709	1.03888e-15	0.00225158	0.0246123	0.00567354	1.44237e-05	0.000634223	rs58542926_C	0.0439384	0.005726	1.72885e-14	3.05222e-11	9.11697e-15
ARSA:P15289:OID21138:v1:Neurology	ARSA	CAD_PGS	DISC	27755	0.0168535	0.0057412	0.00333239	0.000301746	0.0127998	0.00563432	0.0231083	0.000174015	rs7288338_C	0.0156393	0.00564126	0.00556986	1	0.0186133
ARSA:P15289:OID21138:v1:Neurology	ARSA	BMI_PGS	DISC	27755	0.0268032	0.00573999	3.0328e-06	0.000763147	-0.0302087	0.00587889	2.78833e-07	0.000889605	rs7288338_C	0.0250548	0.00564033	8.94393e-06	0.0891037	1.2206e-05
ARSA:P15289:OID21138:v1:Neurology	ARSA	NASH_biomarker_GRS	DISC	27755	0.0656041	0.00572329	2.37888e-30	0.00458053	0.0653719	0.00561538	2.99683e-31	0.00454819	rs58542926_C	0.0527154	0.00587167	2.92983e-19	6.98913e-26	1.79209e-28
ARSA:P15289:OID21138:v1:Neurology	ARSA	T2D_GWAS_signif	DISC	27755	0.0197149	0.00573644	0.000589514	0.000413544	0.020593	0.00563094	0.000255539	0.000450826	rs58542926_C	0.0168564	0.00572739	0.0032519	1	0.00783707
ARSA:P15289:OID21138:v1:Neurology	ARSA	liver_lipid_pPS	DISC	27755	0.0147118	0.00573652	0.0103348	0.000230322	0.0134565	0.00563008	0.0168501	0.000192613	rs58542926_C	0.00253439	0.00581761	0.663101	1	0.0251147
ARSA:P15289:OID21138:v1:Neurology	ARSA	lipodystrophy_pPS	DISC	27755	0.0185916	0.00573791	0.00119612	0.00036759	0.0208661	0.00563062	0.000211116	0.000462908	rs1106788_G	0.0180596	0.00572587	0.00161204	1	0.0102929
ARSA:P15289:OID21138:v1:Neurology	ARSA	T2D_PGS	REP	14169	0.0353635	0.00843589	2.78159e-05	0.0011243	0.0173736	0.00838275	0.0382334	0.000268338	rs58542926_C	0.0331607	0.00842461	8.31906e-05	0.817231	0.000128901
ARSA:P15289:OID21138:v1:Neurology	ARSA	BMI_PGS	REP	14169	0.017641	0.00844714	0.0367792	0.000279299	-0.0295958	0.00862202	0.000599584	0.000735678	rs7288338_C	0.0165815	0.00832561	0.0464312	1	0.0885716
ARSA:P15289:OID21138:v1:Neurology	ARSA	NASH_biomarker_GRS	REP	14169	0.0594758	0.00843098	1.81372e-12	0.00317666	0.0590286	0.00832428	1.39381e-12	0.00313103	rs58542926_C	0.0470785	0.00865693	5.47044e-08	5.3287e-08	1.21107e-10
ARSA:P15289:OID21138:v1:Neurology	ARSA	lipodystrophy_pPS	REP	14169	0.0303053	0.0084425	0.000332288	0.000824659	0.0298	0.00834395	0.000356201	0.00079635	rs1106788_G	0.0270692	0.00836815	0.00122013	1	0.00575972
ARSA:P15289:OID21138:v1:Neurology	ARSA	NASH_biomarker_GRS	AFR	1106	0.112026	0.0371527	0.00262897	0.00790116	0.116427	0.0374554	0.0019321	0.00841833	NA	NA	NA	NA	1	0.909586
ARSA:P15289:OID21138:v1:Neurology	ARSA	BMI_PGS	AMR	67	-0.521417	0.200775	0.0168255	0.0500733	-0.504167	0.218346	0.0323478	0.0438498	NA	NA	NA	NA	1	0.998745
ARSA:P15289:OID21138:v1:Neurology	ARSA	T2D_PGS	EUR	39169	0.0444468	0.00485712	5.91377e-20	0.00207283	0.0229449	0.00480813	1.82977e-06	0.000544666	NA	NA	NA	NA	1.73747e-15	4.56028e-19
ARSA:P15289:OID21138:v1:Neurology	ARSA	CAD_PGS	EUR	39169	0.0144337	0.00486299	0.00299863	0.000218483	0.00984755	0.00477745	0.0392852	0.000101667	NA	NA	NA	NA	1	0.013874
ARSA:P15289:OID21138:v1:Neurology	ARSA	BMI_PGS	EUR	39169	0.0225352	0.00486207	3.58265e-06	0.000532613	-0.0330274	0.00497391	3.17522e-11	0.00105397	NA	NA	NA	NA	0.105258	1.2636e-05
ARSA:P15289:OID21138:v1:Neurology	ARSA	NASH_biomarker_GRS	EUR	39169	0.0621161	0.00484724	1.61377e-37	0.00405667	0.0614667	0.00476069	4.65349e-38	0.00397238	NA	NA	NA	NA	4.74126e-33	1.05361e-35
ARSA:P15289:OID21138:v1:Neurology	ARSA	T2D_GWAS_signif	EUR	39169	0.0190557	0.00485679	8.74129e-05	0.000381725	0.0191271	0.00477218	6.13383e-05	0.000384283	NA	NA	NA	NA	1	0.00104824
ARSA:P15289:OID21138:v1:Neurology	ARSA	liver_lipid_pPS	EUR	39169	0.01224	0.00485653	0.0117287	0.000157547	0.0109616	0.00477132	0.0216014	0.000126293	NA	NA	NA	NA	1	0.0240804
ARSA:P15289:OID21138:v1:Neurology	ARSA	lipodystrophy_pPS	EUR	39169	0.0224189	0.00485863	3.9576e-06	0.000527882	0.0236889	0.00477257	6.95065e-07	0.000589219	NA	NA	NA	NA	0.116274	5.35317e-05
ARSA:P15289:OID21138:v1:Neurology	ARSA	CAD_GWAS_signif	EAS	210	-0.226756	0.0885884	0.0114157	0.028601	-0.238548	0.0898663	0.00877195	0.0312384	NA	NA	NA	NA	1	0.99705
ARSA:P15289:OID21138:v1:Neurology	ARSA	NASH_biomarker_GRS	SAS	805	0.0845593	0.0336421	0.0121617	0.00761433	0.0864072	0.0331286	0.00928535	0.0080181	NA	NA	NA	NA	1	0.613214
ARSB:P15848:OID21331:v1:Oncology	ARSB	T2D_PGS	ALL	41742	0.0231723	0.00483294	1.6351e-06	0.000537972	0.0108336	0.00484383	0.0253195	0.000116078	rs1293303_G	0.022141	0.00482786	4.52946e-06	0.0480392	5.23303e-06
ARSB:P15848:OID21331:v1:Oncology	ARSB	CAD_PGS	ALL	41742	0.0118046	0.00483634	0.0146588	0.000139472	0.00880005	0.00481436	0.0675752	7.75347e-05	rs892090_T	0.0113117	0.00482999	0.0191865	1	0.0493775
ARSB:P15848:OID21331:v1:Oncology	ARSB	NASH_biomarker_GRS	ALL	41742	0.0251866	0.00482856	1.83544e-07	0.000636651	0.0243675	0.00480606	3.99186e-07	0.000596227	rs12653089_C	0.0249177	0.00482351	2.40401e-07	0.00539252	1.87893e-06
ARSB:P15848:OID21331:v1:Oncology	ARSB	lipodystrophy_pPS	ALL	41742	0.0170548	0.00483229	0.000417034	0.00029157	0.0171009	0.00481156	0.000379659	0.000293069	rs1293303_G	0.0164848	0.00482643	0.000637173	1	0.00309406
ARSB:P15848:OID21331:v1:Oncology	ARSB	T2D_PGS	DISC	27644	0.0242184	0.00592	4.30826e-05	0.000597134	0.0110121	0.00592677	0.0631747	0.000121814	rs1293303_G	0.0232799	0.00591151	8.23461e-05	1	0.000147525
ARSB:P15848:OID21331:v1:Oncology	ARSB	CAD_PGS	DISC	27644	0.0120439	0.00591938	0.0418948	0.000147776	0.00954387	0.00588374	0.104799	9.28419e-05	rs892090_T	0.0113534	0.00591199	0.0548162	1	0.127816
ARSB:P15848:OID21331:v1:Oncology	ARSB	NASH_biomarker_GRS	DISC	27644	0.0255116	0.00591225	1.60132e-05	0.000664297	0.0246253	0.00587614	2.7892e-05	0.000619365	rs12653089_C	0.0252171	0.00590509	1.95766e-05	0.470469	0.000145656
ARSB:P15848:OID21331:v1:Oncology	ARSB	lipodystrophy_pPS	DISC	27644	0.013333	0.00591589	0.0242192	0.00018131	0.0141344	0.00588034	0.0162379	0.000203846	rs1293303_G	0.0122043	0.00590773	0.0388556	1	0.116649
ARSB:P15848:OID21331:v1:Oncology	ARSB	T2D_PGS	REP	14098	0.0212504	0.00838782	0.0113044	0.000437769	0.0107312	0.00842507	0.202784	0.000110288	rs1293303_G	0.0201035	0.00838507	0.0165186	1	0.0307521
ARSB:P15848:OID21331:v1:Oncology	ARSB	NASH_biomarker_GRS	REP	14098	0.0244568	0.00839294	0.00357428	0.000579049	0.0237639	0.00837837	0.0045699	0.000546638	rs12653089_C	0.0242759	0.00838681	0.00380307	1	0.0368464
ARSB:P15848:OID21331:v1:Oncology	ARSB	obesity_pPS	REP	14098	-0.0179479	0.00838225	0.0322764	0.000312733	-0.0228647	0.00838311	0.00639022	0.000505499	rs10039384_G	-0.0163333	0.00823514	0.0473455	1	0.188861
ARSB:P15848:OID21331:v1:Oncology	ARSB	lipodystrophy_pPS	REP	14098	0.0251691	0.00839358	0.00271684	0.000613157	0.0239854	0.00838731	0.00424638	0.000555682	rs1293303_G	0.0254636	0.00838723	0.0024018	1	0.0264307
ARSB:P15848:OID21331:v1:Oncology	ARSB	NASH_biomarker_GRS	AFR	1110	0.0649175	0.0310092	0.0365429	0.00390929	0.0622471	0.0312755	0.0468204	0.00356183	NA	NA	NA	NA	1	0.938518
ARSB:P15848:OID21331:v1:Oncology	ARSB	obesity_pPS	AFR	1110	-0.0603321	0.0306637	0.0493819	0.00345471	-0.0610296	0.0307607	0.0475168	0.00353949	NA	NA	NA	NA	1	0.791969
ARSB:P15848:OID21331:v1:Oncology	ARSB	T2D_PGS	AMR	66	0.574214	0.229062	0.0209269	0.0976348	0.781593	0.243713	0.00488641	0.147802	NA	NA	NA	NA	1	0.512045
ARSB:P15848:OID21331:v1:Oncology	ARSB	lipodystrophy_pPS	AMR	66	0.466639	0.221478	0.0479473	0.0741772	0.492984	0.231336	0.0471281	0.0818904	NA	NA	NA	NA	1	0.261353
ARSB:P15848:OID21331:v1:Oncology	ARSB	T2D_PGS	EUR	38992	0.0241649	0.00499822	1.33855e-06	0.000590868	0.0110855	0.00500951	0.0269108	0.000122634	NA	NA	NA	NA	0.0393265	4.39894e-06
ARSB:P15848:OID21331:v1:Oncology	ARSB	CAD_PGS	EUR	38992	0.011102	0.00500061	0.0264152	0.000124657	0.00802785	0.00497589	0.106677	6.51886e-05	NA	NA	NA	NA	1	0.0800906
ARSB:P15848:OID21331:v1:Oncology	ARSB	NASH_biomarker_GRS	EUR	38992	0.024263	0.00499316	1.1829e-06	0.00059688	0.0232309	0.0049678	2.93093e-06	0.000547397	NA	NA	NA	NA	0.0347536	1.09743e-05
ARSB:P15848:OID21331:v1:Oncology	ARSB	lipodystrophy_pPS	EUR	38992	0.018801	0.00499607	0.00016803	0.000358062	0.0189981	0.00497134	0.000132837	0.00036564	NA	NA	NA	NA	1	0.00134373
ARSB:P15848:OID21331:v1:Oncology	ARSB	BMI_PGS	SAS	798	0.0698546	0.0355236	0.0496199	0.00482361	0.0520005	0.0371106	0.16157	0.00247241	NA	NA	NA	NA	1	0.286411
ART3:Q13508:OID20346:v1:Cardiometabolic	ART3	T2D_PGS	ALL	42099	-0.0324613	0.00439512	1.54375e-13	0.00106229	-0.014193	0.00434184	0.0010806	0.000201427	rs12934455_C	-0.0320577	0.00439209	2.951e-13	4.53553e-09	8.09917e-13
ART3:Q13508:OID20346:v1:Cardiometabolic	ART3	CAD_PGS	ALL	42099	-0.022874	0.00439853	1.99813e-07	0.000526993	-0.0187177	0.00431571	1.44706e-05	0.000354516	rs747878144_GCAAA	-0.0216907	0.00434417	5.96698e-07	0.00587051	2.51953e-06
ART3:Q13508:OID20346:v1:Cardiometabolic	ART3	CKD_PGS	ALL	42099	0.0871792	0.00437594	6.63298e-88	0.00766684	0.0941409	0.00429282	5.34145e-106	0.0089648	rs12934455_C	0.0834964	0.00444439	2.0263e-78	1.94877e-83	6.7199e-86
ART3:Q13508:OID20346:v1:Cardiometabolic	ART3	BMI_PGS	ALL	42099	-0.0485235	0.00439275	2.50017e-28	0.00237239	-0.00232913	0.00448931	0.603891	5.07522e-06	rs747878144_GCAAA	-0.0468137	0.00433881	4.18634e-27	7.3455e-24	3.35411e-27
ART3:Q13508:OID20346:v1:Cardiometabolic	ART3	BMI_GWAS_signif	ALL	42099	-0.0230775	0.00439574	1.52864e-07	0.000537085	-0.00300608	0.0043445	0.488987	9.02703e-06	rs4859420_A	-0.0214393	0.00434095	7.88825e-07	0.00449113	2.06015e-06
ART3:Q13508:OID20346:v1:Cardiometabolic	ART3	CKD_GWAS_signif	ALL	42099	0.0583384	0.00438556	2.7056e-40	0.00343596	0.0595148	0.00429999	1.80597e-43	0.00359552	rs12934455_C	0.0534295	0.00497239	6.76202e-27	7.94906e-36	2.56421e-38
ART3:Q13508:OID20346:v1:Cardiometabolic	ART3	CAD_GWAS_signif	ALL	42099	-0.0201383	0.00439343	4.58046e-06	0.000409484	-0.0183579	0.00431116	2.06513e-05	0.000341741	rs747878144_GCAAA	-0.0193982	0.00433898	7.81744e-06	0.134574	0.000172531
ART3:Q13508:OID20346:v1:Cardiometabolic	ART3	obesity_pPS	ALL	42099	-0.013372	0.00439453	0.00234478	0.000180503	-0.00323835	0.00432087	0.453579	1.05908e-05	rs747878144_GCAAA	-0.0124857	0.00434009	0.00401903	1	0.0239859
ART3:Q13508:OID20346:v1:Cardiometabolic	ART3	liver_lipid_pPS	ALL	42099	0.0253426	0.00439298	8.03557e-09	0.000648417	0.026336	0.00431012	1.00334e-09	0.000703338	rs1260326_T	-0.015599	0.0104898	0.137004	0.000236085	7.71519e-08
ART3:Q13508:OID20346:v1:Cardiometabolic	ART3	lipodystrophy_pPS	ALL	42099	-0.0152903	0.00439624	0.00050563	0.000235806	-0.0163554	0.00431373	0.000149969	0.000270954	rs138962137_C	-0.0149716	0.00438479	0.000639755	1	0.00364998
ART3:Q13508:OID20346:v1:Cardiometabolic	ART3	T2D_PGS	DISC	27872	-0.04008	0.00523858	2.05976e-14	0.00172027	-0.0198916	0.00516548	0.000117962	0.000419442	rs12934455_C	-0.0395383	0.00523357	4.32552e-14	6.05156e-10	1.67633e-13
ART3:Q13508:OID20346:v1:Cardiometabolic	ART3	CAD_PGS	DISC	27872	-0.024049	0.00524041	4.47027e-06	0.000619747	-0.0208291	0.0051291	4.90055e-05	0.000466428	rs747878144_GCAAA	-0.0226909	0.00517987	1.18796e-05	0.131336	6.37556e-05
ART3:Q13508:OID20346:v1:Cardiometabolic	ART3	CKD_PGS	DISC	27872	0.0899685	0.00520791	1.60553e-66	0.00869562	0.0971252	0.00509523	1.71071e-80	0.0101501	rs12934455_C	0.0854212	0.00528971	2.14402e-58	4.71704e-62	1.96543e-64
ART3:Q13508:OID20346:v1:Cardiometabolic	ART3	BMI_PGS	DISC	27872	-0.0502487	0.00523453	8.68491e-22	0.00270483	0.000185821	0.00535564	0.972322	3.40684e-08	rs747878144_GCAAA	-0.049093	0.00517401	2.52731e-21	2.55163e-17	1.22087e-20
ART3:Q13508:OID20346:v1:Cardiometabolic	ART3	BMI_GWAS_signif	DISC	27872	-0.0230662	0.00523714	1.06496e-05	0.000570877	-0.00223324	0.00516567	0.665509	5.28935e-06	rs4859420_A	-0.0223968	0.00516814	1.47186e-05	0.312884	0.000162116
ART3:Q13508:OID20346:v1:Cardiometabolic	ART3	CKD_GWAS_signif	DISC	27872	0.0608045	0.00522242	2.94508e-31	0.0039728	0.0631393	0.00510765	5.2077e-35	0.00430087	rs12934455_C	0.053565	0.00595035	2.3547e-19	8.65265e-27	2.70395e-29
ART3:Q13508:OID20346:v1:Cardiometabolic	ART3	T2D_GWAS_signif	DISC	27872	-0.0105722	0.00523826	0.0435738	0.000119942	-0.0112273	0.00512827	0.0285837	0.000135619	rs747878144_GCAAA	-0.00904316	0.00517774	0.0807272	1	0.203853
ART3:Q13508:OID20346:v1:Cardiometabolic	ART3	CAD_GWAS_signif	DISC	27872	-0.0154902	0.0052356	0.00309274	0.000257706	-0.0147831	0.00512573	0.00392836	0.000235329	rs747878144_GCAAA	-0.0149246	0.00517476	0.00392827	1	0.0593409
ART3:Q13508:OID20346:v1:Cardiometabolic	ART3	obesity_pPS	DISC	27872	-0.0160599	0.00523771	0.00217001	0.000276782	-0.00433865	0.00513892	0.398524	2.01716e-05	rs747878144_GCAAA	-0.0158552	0.00517677	0.0021951	1	0.0391415
ART3:Q13508:OID20346:v1:Cardiometabolic	ART3	liver_lipid_pPS	DISC	27872	0.0233355	0.00523591	8.35109e-06	0.000584548	0.0243493	0.00512483	2.03193e-06	0.000638329	rs1260326_T	-0.0131589	0.0126877	0.299683	0.245355	5.98066e-05
ART3:Q13508:OID20346:v1:Cardiometabolic	ART3	beta_cell_pPS	DISC	27872	-0.0130762	0.00523759	0.0125448	0.000183519	-0.015267	0.00512752	0.00290896	0.000250807	rs747878144_GCAAA	-0.0117432	0.00517701	0.0233164	1	0.163807
ART3:Q13508:OID20346:v1:Cardiometabolic	ART3	lipodystrophy_pPS	DISC	27872	-0.0188366	0.00523875	0.000324176	0.000380564	-0.0210628	0.00512701	3.999e-05	0.000477336	rs138962137_C	-0.0185945	0.00522365	0.000371938	1	0.00354063
ART3:Q13508:OID20346:v1:Cardiometabolic	ART3	T2D_PGS	REP	14227	-0.0190619	0.00798924	0.0170481	0.000327397	-0.00464187	0.00791958	0.557801	1.93148e-05	rs12934455_C	-0.0188729	0.0079869	0.0181418	1	0.044325
ART3:Q13508:OID20346:v1:Cardiometabolic	ART3	CAD_PGS	REP	14227	-0.0213279	0.00799929	0.00767944	0.000408792	-0.015713	0.00788417	0.0462826	0.000223257	rs747878144_GCAAA	-0.0204842	0.0078899	0.00943426	1	0.0718541
ART3:Q13508:OID20346:v1:Cardiometabolic	ART3	CKD_PGS	REP	14227	0.0818215	0.00797003	1.22144e-24	0.00601896	0.0882797	0.00785738	3.64248e-29	0.00703409	rs12934455_C	0.0797892	0.00809326	7.44374e-23	3.58859e-20	7.03499e-23
ART3:Q13508:OID20346:v1:Cardiometabolic	ART3	BMI_PGS	REP	14227	-0.043975	0.00798851	3.76055e-08	0.00173971	-0.00560152	0.00814764	0.491777	2.65738e-05	rs747878144_GCAAA	-0.0411708	0.00788116	1.77629e-07	0.00110485	3.87667e-07
ART3:Q13508:OID20346:v1:Cardiometabolic	ART3	BMI_GWAS_signif	REP	14227	-0.0225758	0.00799726	0.00476523	0.00045823	-0.00389702	0.00793441	0.623324	1.35628e-05	rs4859420_A	-0.0188388	0.00790732	0.017211	1	0.0394373
ART3:Q13508:OID20346:v1:Cardiometabolic	ART3	CKD_GWAS_signif	REP	14227	0.0533475	0.00797542	2.33134e-11	0.00256613	0.0521467	0.00785584	3.29709e-11	0.00246963	rs12934455_C	0.0526221	0.00895535	4.29621e-09	6.84948e-07	1.52211e-09
ART3:Q13508:OID20346:v1:Cardiometabolic	ART3	CAD_GWAS_signif	REP	14227	-0.0303118	0.00798346	0.000147173	0.000828562	-0.0267978	0.00786746	0.000660681	0.000651766	rs747878144_GCAAA	-0.0291406	0.0078745	0.000215877	1	0.00919985
ART3:Q13508:OID20346:v1:Cardiometabolic	ART3	liver_lipid_pPS	REP	14227	0.029978	0.00798193	0.000173527	0.000810742	0.0308243	0.00786612	8.94796e-05	0.000862407	rs1260326_T	-0.0184399	0.0185161	0.319323	1	0.00192386
ART3:Q13508:OID20346:v1:Cardiometabolic	ART3	CKD_GWAS_signif	AFR	1114	0.0669534	0.0330584	0.043086	0.00293833	0.0761661	0.0327356	0.0201713	0.00380005	NA	NA	NA	NA	1	0.67642
ART3:Q13508:OID20346:v1:Cardiometabolic	ART3	T2D_PGS	EUR	39333	-0.0337739	0.00451161	7.24891e-14	0.00117099	-0.01535	0.00445885	0.000576746	0.000239693	NA	NA	NA	NA	2.12973e-09	3.99574e-13
ART3:Q13508:OID20346:v1:Cardiometabolic	ART3	CAD_PGS	EUR	39333	-0.0232371	0.0045142	2.65166e-07	0.000554092	-0.0188291	0.00442933	2.13308e-05	0.000365423	NA	NA	NA	NA	0.00779058	3.41692e-06
ART3:Q13508:OID20346:v1:Cardiometabolic	ART3	CKD_PGS	EUR	39333	0.0899307	0.00448905	7.85078e-89	0.0083131	0.0964928	0.00440325	8.28549e-106	0.00959754	NA	NA	NA	NA	2.30656e-84	7.95365e-87
ART3:Q13508:OID20346:v1:Cardiometabolic	ART3	BMI_PGS	EUR	39333	-0.0473145	0.00450967	1.01926e-25	0.00229697	-0.00118925	0.00461487	0.79664	1.34351e-06	NA	NA	NA	NA	2.99459e-21	1.22729e-24
ART3:Q13508:OID20346:v1:Cardiometabolic	ART3	BMI_GWAS_signif	EUR	39333	-0.022267	0.00451113	8.00647e-07	0.000509512	-0.00235767	0.00445954	0.59703	5.65453e-06	NA	NA	NA	NA	0.023523	9.84226e-06
ART3:Q13508:OID20346:v1:Cardiometabolic	ART3	CKD_GWAS_signif	EUR	39333	0.0585451	0.00450106	1.34244e-38	0.00352498	0.0599423	0.00441361	6.44225e-42	0.00371406	NA	NA	NA	NA	3.9441e-34	9.61976e-37
ART3:Q13508:OID20346:v1:Cardiometabolic	ART3	CAD_GWAS_signif	EUR	39333	-0.0185724	0.00450951	3.82123e-05	0.000354783	-0.0168066	0.00442489	0.000145974	0.000291748	NA	NA	NA	NA	1	0.00113402
ART3:Q13508:OID20346:v1:Cardiometabolic	ART3	obesity_pPS	EUR	39333	-0.0140545	0.00451052	0.00183496	0.000203115	-0.00381285	0.00443526	0.389977	1.49509e-05	NA	NA	NA	NA	1	0.0208957
ART3:Q13508:OID20346:v1:Cardiometabolic	ART3	liver_lipid_pPS	EUR	39333	0.0254501	0.00450786	1.65637e-08	0.000666433	0.0263694	0.00442294	2.51357e-09	0.000718451	NA	NA	NA	NA	0.000486642	1.49736e-07
ART3:Q13508:OID20346:v1:Cardiometabolic	ART3	lipodystrophy_pPS	EUR	39333	-0.0153454	0.00451201	0.000672031	0.00024197	-0.0166823	0.00442648	0.000164302	0.000287245	NA	NA	NA	NA	1	0.0044744
ART3:Q13508:OID20346:v1:Cardiometabolic	ART3	BMI_PGS	SAS	813	-0.0669884	0.0337355	0.0474258	0.00378298	-0.000153583	0.0344586	0.996445	1.84206e-08	NA	NA	NA	NA	1	0.280921
ART5:Q96L15:OID30828:v1:Neurology_II	ART5	T2D_PGS	ALL	40916	-0.0106545	0.00494543	0.031214	0.000113163	-0.00882268	0.00498759	0.0769135	7.65944e-05	rs75902876_G	-0.0106188	0.0049003	0.0302429	1	0.0583748
ART5:Q96L15:OID30828:v1:Neurology_II	ART5	CAD_PGS	ALL	40916	-0.0144494	0.00494753	0.00349637	0.000207935	-0.0140834	0.00495797	0.00450564	0.000197484	rs1260326_T	-0.0142095	0.00494715	0.00407756	1	0.0154239
ART5:Q96L15:OID30828:v1:Neurology_II	ART5	BMI_PGS	ALL	40916	-0.010788	0.00494667	0.0291987	0.00011596	-0.00723974	0.00515726	0.160387	4.82389e-05	rs75902876_G	-0.00929061	0.00490191	0.058059	1	0.0585968
ART5:Q96L15:OID30828:v1:Neurology_II	ART5	liver_lipid_pPS	ALL	40916	0.0163086	0.00494146	0.000966424	0.000265525	0.0169053	0.00495145	0.000640314	0.000285275	rs1260326_T	-0.00412051	0.0118344	0.727705	1	0.00259302
ART5:Q96L15:OID30828:v1:Neurology_II	ART5	CKD_PGS	DISC	27085	-0.0155621	0.0059868	0.00934397	0.000248918	-0.0150679	0.00600142	0.0120541	0.000232864	rs75902876_G	-0.0149931	0.00593281	0.011505	1	0.0274252
ART5:Q96L15:OID30828:v1:Neurology_II	ART5	liver_lipid_pPS	DISC	27085	0.0143505	0.00598922	0.0165798	0.000211504	0.0148323	0.00599897	0.0134244	0.000225824	rs1260326_T	0.00211689	0.0145468	0.884299	1	0.0379373
ART5:Q96L15:OID30828:v1:Neurology_II	ART5	beta_cell_pPS	DISC	27085	-0.0130086	0.00598941	0.0298691	0.000173796	-0.013444	0.00600112	0.0250826	0.000185404	rs1260326_T	-0.0130693	0.00598883	0.029097	1	0.26264
ART5:Q96L15:OID30828:v1:Neurology_II	ART5	CAD_PGS	REP	13831	-0.0201035	0.00875763	0.0217168	0.000379877	-0.0202314	0.00878482	0.021294	0.000384759	rs1260326_T	-0.0196934	0.00875629	0.0245241	1	0.14468
ART5:Q96L15:OID30828:v1:Neurology_II	ART5	liver_lipid_pPS	REP	13831	0.0206887	0.00874275	0.0179766	0.000403674	0.0215003	0.00876916	0.0142266	0.000436065	rs1260326_T	-0.0156836	0.0203682	0.441311	1	0.0734637
ART5:Q96L15:OID30828:v1:Neurology_II	ART5	proinsulin_pPS	AMR	67	-0.435985	0.159013	0.0122196	0.117716	-0.441354	0.166512	0.0157814	0.119911	NA	NA	NA	NA	1	0.927148
ART5:Q96L15:OID30828:v1:Neurology_II	ART5	CAD_PGS	EUR	38232	-0.0137732	0.00512375	0.00718874	0.000188501	-0.0131419	0.00513278	0.0104595	0.000171576	NA	NA	NA	NA	1	0.0281232
ART5:Q96L15:OID30828:v1:Neurology_II	ART5	liver_lipid_pPS	EUR	38232	0.0158064	0.00511703	0.00200987	0.000248899	0.0162448	0.00512557	0.00152897	0.000262875	NA	NA	NA	NA	1	0.00496636
ART5:Q96L15:OID30828:v1:Neurology_II	ART5	beta_cell_pPS	EUR	38232	-0.0101407	0.00511803	0.0475575	0.00010242	-0.0105136	0.00512664	0.0402956	0.00011008	NA	NA	NA	NA	1	0.2954
ART5:Q96L15:OID30828:v1:Neurology_II	ART5	lipodystrophy_pPS	EAS	200	0.206792	0.0885383	0.0208536	0.0260132	0.197545	0.0889641	0.0279364	0.0235053	NA	NA	NA	NA	1	0.874194
ART5:Q96L15:OID30828:v1:Neurology_II	ART5	T2D_PGS	SAS	781	-0.0958355	0.0346254	0.00578731	0.00960357	-0.0885562	0.0350022	0.0116202	0.00817882	NA	NA	NA	NA	1	0.18351
ART5:Q96L15:OID30828:v1:Neurology_II	ART5	T2D_GWAS_signif	SAS	781	-0.0728643	0.0346487	0.0358132	0.00556854	-0.0673561	0.0349843	0.0545869	0.00475426	NA	NA	NA	NA	1	0.80064
ART5:Q96L15:OID30828:v1:Neurology_II	ART5	lipodystrophy_pPS	SAS	781	-0.089392	0.0343905	0.00953005	0.00848053	-0.0895654	0.0349608	0.0106154	0.00838423	NA	NA	NA	NA	1	0.677869
ARTN:Q5T4W7:OID20446:v1:Inflammation	ARTN	CKD_PGS	ALL	41181	0.0100602	0.00493456	0.0414836	0.000100853	0.00861838	0.00494736	0.0815131	7.38566e-05	rs1260326_T	0.00967881	0.00493677	0.0499379	1	0.0870562
ARTN:Q5T4W7:OID20446:v1:Inflammation	ARTN	T2D_GWAS_signif	DISC	27269	-0.0141247	0.00597565	0.0180996	0.000204881	-0.0141905	0.00598356	0.0177189	0.000206539	rs112597211_T	-0.0137406	0.005969	0.0213433	1	0.111493
ARTN:Q5T4W7:OID20446:v1:Inflammation	ARTN	BMI_PGS	REP	13912	-0.0175917	0.00875055	0.0444134	0.000290082	-0.026117	0.00907649	0.00401549	0.000597684	rs1260326_T	-0.0178036	0.00875256	0.0419606	1	0.102342
ARTN:Q5T4W7:OID20446:v1:Inflammation	ARTN	lipodystrophy_pPS	REP	13912	0.0242773	0.00874577	0.00551245	0.000552926	0.0229695	0.00878145	0.00891467	0.000493944	rs1260326_T	0.0243009	0.00874575	0.00546674	1	0.0404852
ARTN:Q5T4W7:OID20446:v1:Inflammation	ARTN	CKD_PGS	EUR	38483	0.010326	0.00510875	0.0432625	0.000106109	0.00867268	0.00512002	0.0902966	7.46908e-05	NA	NA	NA	NA	1	0.0890092
ARTN:Q5T4W7:OID20446:v1:Inflammation	ARTN	proinsulin_pPS	EUR	38483	-0.0100932	0.00510624	0.0480893	0.000101479	-0.00970987	0.00511384	0.0576056	9.38486e-05	NA	NA	NA	NA	1	0.798228
ASAH1:Q13510:OID30415:v1:Cardiometabolic_II	ASAH1	T2D_PGS	ALL	41862	0.0258978	0.00483827	8.71058e-08	0.000667296	0.0109716	0.00483616	0.023294	0.000118261	rs2472205_A	0.0227553	0.00458656	7.02991e-07	0.00255917	3.11713e-07
ASAH1:Q13510:OID30415:v1:Cardiometabolic_II	ASAH1	CAD_PGS	ALL	41862	0.0162041	0.00484132	0.000817504	0.000261021	0.0126385	0.00480702	0.00856219	0.000158828	rs3184504_T	0.0136758	0.00484849	0.00479532	1	0.00455755
ASAH1:Q13510:OID30415:v1:Cardiometabolic_II	ASAH1	BMI_PGS	ALL	41862	0.0148366	0.0048408	0.00217872	0.000218881	-0.0238027	0.00499801	1.91905e-06	0.000520932	rs2559850_G	0.0145066	0.00483671	0.00270778	1	0.00553827
ASAH1:Q13510:OID30415:v1:Cardiometabolic_II	ASAH1	lipodystrophy_pPS	ALL	41862	0.0100907	0.00483799	0.0370097	0.000101377	0.0101217	0.00480455	0.0351502	0.00010198	rs2472205_A	0.00715334	0.00458615	0.118821	1	0.118706
ASAH1:Q13510:OID30415:v1:Cardiometabolic_II	ASAH1	T2D_PGS	DISC	27697	0.0242495	0.00587531	3.68044e-05	0.000601579	0.00894191	0.0058681	0.127566	8.07128e-05	rs2472205_A	0.0206085	0.0055657	0.000213676	1	0.000126915
ASAH1:Q13510:OID30415:v1:Cardiometabolic_II	ASAH1	CAD_PGS	DISC	27697	0.0183191	0.0058741	0.00181889	0.00034355	0.0155499	0.00582617	0.00761285	0.000247565	rs3184504_T	0.0157546	0.0058838	0.00741881	1	0.011443
ASAH1:Q13510:OID30415:v1:Cardiometabolic_II	ASAH1	BMI_PGS	DISC	27697	0.0198151	0.00587458	0.000744494	0.000401863	-0.020353	0.00608064	0.000817458	0.000389311	rs2559850_G	0.0194853	0.00586741	0.000898321	1	0.00224802
ASAH1:Q13510:OID30415:v1:Cardiometabolic_II	ASAH1	T2D_PGS	REP	14165	0.0297182	0.00853122	0.000496479	0.000831563	0.0159501	0.00854282	0.0619116	0.000236806	rs2472205_A	0.0274124	0.00809879	0.00071435	1	0.00181651
ASAH1:Q13510:OID30415:v1:Cardiometabolic_II	ASAH1	beta_cell_pPS	AFR	1117	0.0612051	0.0294595	0.0379856	0.00382723	0.0550435	0.0292384	0.0600349	0.00313134	NA	NA	NA	NA	1	0.281548
ASAH1:Q13510:OID30415:v1:Cardiometabolic_II	ASAH1	T2D_PGS	EUR	39089	0.0283985	0.00499957	1.35496e-08	0.000806212	0.0129825	0.00499789	0.00939152	0.000166172	NA	NA	NA	NA	0.000398088	5.22425e-08
ASAH1:Q13510:OID30415:v1:Cardiometabolic_II	ASAH1	CAD_PGS	EUR	39089	0.0171761	0.00500174	0.000595295	0.000294821	0.0136801	0.00496458	0.00586235	0.00018699	NA	NA	NA	NA	1	0.00348402
ASAH1:Q13510:OID30415:v1:Cardiometabolic_II	ASAH1	BMI_PGS	EUR	39089	0.0152281	0.00500267	0.00233615	0.000231668	-0.0242609	0.00517013	2.70793e-06	0.000542071	NA	NA	NA	NA	1	0.00602309
ASAH1:Q13510:OID30415:v1:Cardiometabolic_II	ASAH1	lipodystrophy_pPS	EUR	39089	0.0125317	0.0049983	0.0121733	0.000157177	0.0130307	0.00496089	0.00862572	0.000169913	NA	NA	NA	NA	1	0.0463881
ASAH1:Q13510:OID30415:v1:Cardiometabolic_II	ASAH1	proinsulin_pPS	SAS	811	-0.0842944	0.0389134	0.0306067	0.00562202	-0.0794737	0.0392258	0.0431168	0.00498837	NA	NA	NA	NA	1	0.921985
ASAH2:Q9NR71:OID20996:v1:Neurology	ASAH2	T2D_PGS	ALL	41618	0.0605321	0.00472001	1.40774e-37	0.00367519	0.0408008	0.00467667	2.77525e-18	0.00165067	rs1260326_T	0.0597247	0.00473016	1.76367e-36	4.13594e-33	2.2478e-36
ASAH2:Q9NR71:OID20996:v1:Neurology	ASAH2	CAD_PGS	ALL	41618	0.0103665	0.00473167	0.0284659	0.000107671	0.00616946	0.00465323	0.184898	3.81909e-05	rs1369862_A	0.00901061	0.00463658	0.0519777	1	0.0817279
ASAH2:Q9NR71:OID20996:v1:Neurology	ASAH2	BMI_PGS	ALL	41618	0.0282162	0.0047282	2.42648e-09	0.000798257	-0.0239748	0.00483791	7.23885e-07	0.000533248	rs114001906_T	0.0253808	0.00454431	2.34907e-08	7.129e-05	1.07526e-08
ASAH2:Q9NR71:OID20996:v1:Neurology	ASAH2	NASH_biomarker_GRS	ALL	41618	0.0318387	0.0047225	1.58355e-11	0.00101859	0.0310148	0.00464355	2.43434e-11	0.000968194	rs28929474_C	0.0245591	0.00491804	5.94785e-07	4.65247e-07	2.42316e-10
ASAH2:Q9NR71:OID20996:v1:Neurology	ASAH2	BMI_GWAS_signif	ALL	41618	0.0165446	0.00472735	0.000466149	0.000274701	-0.00518263	0.00468298	0.268432	2.66095e-05	rs4405260_C	0.014768	0.00461034	0.00135993	1	0.00280071
ASAH2:Q9NR71:OID20996:v1:Neurology	ASAH2	T2D_GWAS_signif	ALL	41618	0.023396	0.00472448	7.3714e-07	0.000549828	0.0235178	0.00464744	4.20213e-07	0.00055602	rs7979473_A	0.0213544	0.00473005	6.36024e-06	0.0216572	1.58082e-05
ASAH2:Q9NR71:OID20996:v1:Neurology	ASAH2	liver_lipid_pPS	ALL	41618	0.0176327	0.00472481	0.000190267	0.000312343	0.0167012	0.0046468	0.000325846	0.000280574	rs1260326_T	0.0171994	0.0113052	0.128174	1	0.000608274
ASAH2:Q9NR71:OID20996:v1:Neurology	ASAH2	lipodystrophy_pPS	ALL	41618	0.0264017	0.00472601	2.33185e-08	0.000699612	0.0280945	0.00464835	1.51652e-09	0.000792965	rs986316_C	0.0257462	0.004709	4.59176e-08	0.000685097	4.96447e-07
ASAH2:Q9NR71:OID20996:v1:Neurology	ASAH2	T2D_PGS	DISC	27561	0.0653008	0.00572689	4.74672e-30	0.00454131	0.0442307	0.00566733	6.1859e-15	0.00205673	rs1260326_T	0.0643591	0.00573843	3.96146e-29	1.39459e-25	1.01795e-28
ASAH2:Q9NR71:OID20996:v1:Neurology	ASAH2	BMI_PGS	DISC	27561	0.0315375	0.0057349	3.84849e-08	0.00106012	-0.0237087	0.0058776	5.50438e-05	0.000550312	rs114001906_T	0.0296565	0.00548667	6.52775e-08	0.00113069	1.92611e-07
ASAH2:Q9NR71:OID20996:v1:Neurology	ASAH2	NASH_biomarker_GRS	DISC	27561	0.0299477	0.00573002	1.7406e-07	0.000957659	0.0289896	0.00562458	2.56625e-07	0.00089812	rs28929474_C	0.0220792	0.00598878	0.000227558	0.00511388	2.1669e-06
ASAH2:Q9NR71:OID20996:v1:Neurology	ASAH2	BMI_GWAS_signif	DISC	27561	0.0172883	0.00573224	0.00256383	0.000319112	-0.00525308	0.00566994	0.354205	2.90474e-05	rs4405260_C	0.0162275	0.00554643	0.00343911	1	0.0170035
ASAH2:Q9NR71:OID20996:v1:Neurology	ASAH2	T2D_GWAS_signif	DISC	27561	0.0233425	0.00573189	4.66634e-05	0.000581656	0.0236432	0.00562854	2.67064e-05	0.000596747	rs7979473_A	0.021095	0.00573924	0.000237766	1	0.00101553
ASAH2:Q9NR71:OID20996:v1:Neurology	ASAH2	liver_lipid_pPS	DISC	27561	0.0202591	0.0057319	0.000409288	0.000438204	0.0189959	0.00562738	0.000737517	0.000385458	rs1260326_T	0.019149	0.0138858	0.167895	1	0.00157188
ASAH2:Q9NR71:OID20996:v1:Neurology	ASAH2	lipodystrophy_pPS	DISC	27561	0.0249356	0.0057329	1.36896e-05	0.000663472	0.0274253	0.00562741	1.10238e-06	0.000803082	rs986316_C	0.0245889	0.00572196	1.73504e-05	0.402201	0.000237989
ASAH2:Q9NR71:OID20996:v1:Neurology	ASAH2	T2D_PGS	REP	14057	0.0512147	0.0083379	8.34884e-10	0.0023705	0.0344088	0.00828139	3.27294e-05	0.0010602	rs1260326_T	0.0507676	0.00835811	1.27951e-09	2.45289e-05	7.83671e-09
ASAH2:Q9NR71:OID20996:v1:Neurology	ASAH2	BMI_PGS	REP	14057	0.0213302	0.00835367	0.0106785	0.000410551	-0.0249049	0.00852459	0.00348875	0.000524505	rs114001906_T	0.0167675	0.00809618	0.0383732	1	0.032444
ASAH2:Q9NR71:OID20996:v1:Neurology	ASAH2	NASH_biomarker_GRS	REP	14057	0.035103	0.00834826	2.62903e-05	0.00111246	0.0346562	0.00823689	2.599e-05	0.00108712	rs28929474_C	0.028776	0.00862806	0.000854715	0.772409	0.000540146
ASAH2:Q9NR71:OID20996:v1:Neurology	ASAH2	T2D_GWAS_signif	REP	14057	0.023589	0.00834042	0.00468651	0.000503654	0.0234524	0.00823346	0.00440012	0.000498598	rs7979473_A	0.0218636	0.0083488	0.0088342	1	0.0681486
ASAH2:Q9NR71:OID20996:v1:Neurology	ASAH2	beta_cell_pPS	REP	14057	0.0166764	0.00835326	0.0459101	0.000251018	0.0182266	0.00823911	0.0269687	0.000300811	rs7979473_A	0.0156493	0.00835325	0.0610287	1	0.410435
ASAH2:Q9NR71:OID20996:v1:Neurology	ASAH2	lipodystrophy_pPS	REP	14057	0.0292954	0.00835106	0.000452934	0.000774583	0.0295772	0.00824754	0.000336701	0.000790059	rs986316_C	0.0279218	0.00829615	0.000765727	1	0.00719308
ASAH2:Q9NR71:OID20996:v1:Neurology	ASAH2	CKD_PGS	AFR	1089	-0.103172	0.0333844	0.00205202	0.00828242	-0.102474	0.0335425	0.00230872	0.00812252	NA	NA	NA	NA	1	0.182692
ASAH2:Q9NR71:OID20996:v1:Neurology	ASAH2	BMI_PGS	AFR	1089	-0.0655571	0.0329528	0.0469167	0.00345068	-0.0886351	0.0333332	0.00795841	0.00616694	NA	NA	NA	NA	1	0.980412
ASAH2:Q9NR71:OID20996:v1:Neurology	ASAH2	beta_cell_pPS	AFR	1089	0.075163	0.0330538	0.0231722	0.00450307	0.0800426	0.0330079	0.015483	0.00513478	NA	NA	NA	NA	1	0.268272
ASAH2:Q9NR71:OID20996:v1:Neurology	ASAH2	CAD_PGS	AMR	69	0.537804	0.207524	0.0163165	0.100098	0.418165	0.213081	0.0630938	0.0546618	NA	NA	NA	NA	1	0.99805
ASAH2:Q9NR71:OID20996:v1:Neurology	ASAH2	proinsulin_pPS	AMR	69	-0.520882	0.16026	0.00352793	0.139398	-0.487722	0.146122	0.00312171	0.12226	NA	NA	NA	NA	1	0.927148
ASAH2:Q9NR71:OID20996:v1:Neurology	ASAH2	T2D_PGS	EUR	38888	0.0640914	0.00485089	9.08257e-40	0.00431997	0.0431466	0.00480147	2.67379e-19	0.00193293	NA	NA	NA	NA	2.66846e-35	1.63709e-38
ASAH2:Q9NR71:OID20996:v1:Neurology	ASAH2	CAD_PGS	EUR	38888	0.0108614	0.00486292	0.025521	0.000123992	0.00643076	0.00477517	0.178082	4.35014e-05	NA	NA	NA	NA	1	0.0781863
ASAH2:Q9NR71:OID20996:v1:Neurology	ASAH2	BMI_PGS	EUR	38888	0.0312572	0.00486005	1.27857e-10	0.00102714	-0.0231884	0.00497189	3.11299e-06	0.000521474	NA	NA	NA	NA	3.75644e-06	6.39938e-10
ASAH2:Q9NR71:OID20996:v1:Neurology	ASAH2	NASH_biomarker_GRS	EUR	38888	0.0339271	0.00485346	2.78726e-12	0.00121316	0.0327034	0.00476515	6.84228e-12	0.00112845	NA	NA	NA	NA	8.18898e-08	4.65283e-11
ASAH2:Q9NR71:OID20996:v1:Neurology	ASAH2	BMI_GWAS_signif	EUR	38888	0.0186349	0.00485784	0.000125224	0.00036566	-0.00388648	0.0048061	0.418718	1.56854e-05	NA	NA	NA	NA	1	0.000955491
ASAH2:Q9NR71:OID20996:v1:Neurology	ASAH2	T2D_GWAS_signif	EUR	38888	0.0246615	0.00485543	3.80848e-07	0.000640869	0.0246122	0.00476888	2.46843e-07	0.000638478	NA	NA	NA	NA	0.0111893	9.27049e-06
ASAH2:Q9NR71:OID20996:v1:Neurology	ASAH2	obesity_pPS	EUR	38888	0.0100428	0.0048569	0.038671	0.000106272	-0.00274861	0.00477966	0.565252	7.93238e-06	NA	NA	NA	NA	1	0.173762
ASAH2:Q9NR71:OID20996:v1:Neurology	ASAH2	liver_lipid_pPS	EUR	38888	0.0165483	0.00485546	0.000654658	0.00028866	0.0152013	0.00476823	0.00143352	0.000243731	NA	NA	NA	NA	1	0.00181308
ASAH2:Q9NR71:OID20996:v1:Neurology	ASAH2	lipodystrophy_pPS	EUR	38888	0.0272449	0.00485696	2.04343e-08	0.00078156	0.0289807	0.00476879	1.23469e-09	0.000885042	NA	NA	NA	NA	0.000600361	4.35044e-07
ASGR1:P07306:OID20990:v1:Neurology	ASGR1	T2D_PGS	ALL	41618	0.0929	0.0046948	9.52354e-87	0.00867274	0.0525787	0.00438937	5.21297e-33	0.00274732	rs2622935_A	0.0914974	0.00468076	1.04062e-84	2.79802e-82	7.77226e-85
ASGR1:P07306:OID20990:v1:Neurology	ASGR1	CAD_PGS	ALL	41618	0.0189595	0.00471854	5.87745e-05	0.000360831	0.00999663	0.00437073	0.0221905	0.000100494	rs11405616_C	0.0186886	0.00471631	7.42772e-05	1	0.000462948
ASGR1:P07306:OID20990:v1:Neurology	ASGR1	CKD_PGS	ALL	41618	0.0604114	0.00470594	1.19574e-37	0.00366994	0.0459838	0.00436542	6.519e-26	0.00212613	rs7012814_G	0.0593484	0.00470851	2.32454e-36	3.5131e-33	1.80159e-36
ASGR1:P07306:OID20990:v1:Neurology	ASGR1	BMI_PGS	ALL	41618	0.0763961	0.00470284	3.70871e-59	0.00586282	-0.0266343	0.00454385	4.61839e-09	0.000659584	rs2622935_A	0.0756438	0.00468786	2.14154e-58	1.08962e-54	2.09542e-57
ASGR1:P07306:OID20990:v1:Neurology	ASGR1	NASH_biomarker_GRS	ALL	41618	0.0399417	0.00470855	2.26959e-17	0.00160606	0.0391919	0.00435991	2.594e-19	0.00154948	rs28929474_C	0.0240726	0.00489728	8.88928e-07	6.66807e-13	5.46563e-16
ASGR1:P07306:OID20990:v1:Neurology	ASGR1	BMI_GWAS_signif	ALL	41618	0.0345127	0.00471253	2.45771e-13	0.00119763	-0.00928744	0.00439868	0.0347428	8.56436e-05	rs12740374_G	0.0336776	0.0046994	7.82935e-13	7.22076e-09	1.18373e-11
ASGR1:P07306:OID20990:v1:Neurology	ASGR1	CKD_GWAS_signif	ALL	41618	0.0378028	0.00470984	1.0304e-15	0.00143812	0.0359348	0.00436027	1.75153e-16	0.00130282	rs1801689_A	0.0376611	0.00470362	1.2074e-15	3.02731e-11	1.44158e-14
ASGR1:P07306:OID20990:v1:Neurology	ASGR1	T2D_GWAS_signif	ALL	41618	0.0187185	0.00471251	7.13638e-05	0.00035262	0.0191904	0.00436581	1.10734e-05	0.000371049	rs2622935_A	0.0176898	0.00469759	0.000166305	1	0.000880953
ASGR1:P07306:OID20990:v1:Neurology	ASGR1	CAD_GWAS_signif	ALL	41618	-0.0102699	0.00471295	0.0293319	0.000106152	-0.014097	0.00436535	0.00124195	0.000200309	rs12740374_G	0.00160135	0.00476253	0.736692	1	0.188985
ASGR1:P07306:OID20990:v1:Neurology	ASGR1	obesity_pPS	ALL	41618	0.0234505	0.0047118	6.48479e-07	0.000553481	-0.000332483	0.00437449	0.939415	1.10989e-07	rs11405616_C	0.0232537	0.00470948	7.93855e-07	0.0190523	5.63502e-05
ASGR1:P07306:OID20990:v1:Neurology	ASGR1	liver_lipid_pPS	ALL	41618	-0.0189965	0.00471222	5.55593e-05	0.000363213	-0.0208625	0.00436435	1.75716e-06	0.000438782	rs1260326_T	-0.0119191	0.011275	0.29046	1	0.000205325
ASGR1:P07306:OID20990:v1:Neurology	ASGR1	lipodystrophy_pPS	ALL	41618	0.0170275	0.00471458	0.000304587	0.00029155	0.0183837	0.00436733	2.56633e-05	0.000340284	rs11405616_C	0.0166718	0.00471248	0.000403909	1	0.00236115
ASGR1:P07306:OID20990:v1:Neurology	ASGR1	T2D_PGS	DISC	27561	0.0929243	0.00565218	1.90878e-60	0.00925085	0.0516049	0.00526298	1.16453e-22	0.00281751	rs2622935_A	0.0911655	0.00563639	1.42409e-58	5.608e-56	1.7525e-58
ASGR1:P07306:OID20990:v1:Neurology	ASGR1	CAD_PGS	DISC	27561	0.021968	0.0056766	0.000109122	0.000517332	0.0138733	0.00523399	0.00803934	0.00020656	rs11405616_C	0.0216918	0.00567309	0.000131792	1	0.00104091
ASGR1:P07306:OID20990:v1:Neurology	ASGR1	CKD_PGS	DISC	27561	0.0600723	0.00565854	2.81644e-26	0.00387941	0.0456475	0.00522466	2.5291e-18	0.00223861	rs7012814_G	0.0587495	0.00565893	3.3425e-25	8.2747e-22	4.24344e-25
ASGR1:P07306:OID20990:v1:Neurology	ASGR1	BMI_PGS	DISC	27561	0.0818414	0.00565607	2.81056e-47	0.00718168	-0.0252121	0.00546125	3.91959e-06	0.000626272	rs2622935_A	0.0803625	0.00563954	6.54957e-46	8.25743e-43	2.35927e-45
ASGR1:P07306:OID20990:v1:Neurology	ASGR1	NASH_biomarker_GRS	DISC	27561	0.0371385	0.00566801	5.7657e-11	0.00148154	0.0364693	0.00522452	3.01021e-12	0.0014304	rs28929474_C	0.0213412	0.00591715	0.000310707	1.69396e-06	1.17636e-09
ASGR1:P07306:OID20990:v1:Neurology	ASGR1	BMI_GWAS_signif	DISC	27561	0.0373716	0.00566826	4.38428e-11	0.00150003	-0.00651453	0.00526872	0.2163	4.49572e-05	rs12740374_G	0.0364065	0.0056515	1.19917e-10	1.2881e-06	3.68029e-09
ASGR1:P07306:OID20990:v1:Neurology	ASGR1	CKD_GWAS_signif	DISC	27561	0.0382951	0.00566476	1.4052e-11	0.0015769	0.035728	0.0052204	7.86783e-12	0.0013751	rs1801689_A	0.0382686	0.00565794	1.37214e-11	4.12849e-07	1.77952e-10
ASGR1:P07306:OID20990:v1:Neurology	ASGR1	T2D_GWAS_signif	DISC	27561	0.0187677	0.00567203	0.000938111	0.000378246	0.0197681	0.00523062	0.000157598	0.000419823	rs2622935_A	0.0173781	0.00565481	0.00212011	1	0.0112856
ASGR1:P07306:OID20990:v1:Neurology	ASGR1	obesity_pPS	DISC	27561	0.0238522	0.00567094	2.60712e-05	0.000611038	-0.00186602	0.00524208	0.721867	3.7264e-06	rs11405616_C	0.0236292	0.00566736	3.0641e-05	0.765973	0.00239367
ASGR1:P07306:OID20990:v1:Neurology	ASGR1	liver_lipid_pPS	DISC	27561	-0.0218636	0.00567122	0.000115907	0.000513401	-0.0240841	0.00522829	4.11343e-06	0.000623553	rs1260326_T	-0.0119552	0.0137387	0.384208	1	0.000546603
ASGR1:P07306:OID20990:v1:Neurology	ASGR1	beta_cell_pPS	DISC	27561	-0.0132619	0.00567218	0.0193917	0.000188896	-0.00783756	0.00523123	0.134086	6.60065e-05	rs12740374_G	-0.0121357	0.00565546	0.0318951	1	0.209273
ASGR1:P07306:OID20990:v1:Neurology	ASGR1	lipodystrophy_pPS	DISC	27561	0.0147762	0.00567371	0.00921059	0.00023436	0.0185391	0.00523032	0.000393949	0.000369308	rs11405616_C	0.0141934	0.00567086	0.0123247	1	0.0548899
ASGR1:P07306:OID20990:v1:Neurology	ASGR1	T2D_PGS	REP	14057	0.0915322	0.00839869	1.51341e-27	0.00747453	0.0537255	0.00791267	1.16841e-11	0.00255186	rs2622935_A	0.0909418	0.00837204	2.23513e-27	4.44641e-23	8.89281e-26
ASGR1:P07306:OID20990:v1:Neurology	ASGR1	CKD_PGS	REP	14057	0.06116	0.00842617	4.12494e-13	0.00333098	0.0471834	0.00788669	2.24926e-09	0.00198267	rs7012814_G	0.0608276	0.00843646	5.87819e-13	1.21191e-08	6.27931e-12
ASGR1:P07306:OID20990:v1:Neurology	ASGR1	BMI_PGS	REP	14057	0.0664886	0.00842206	3.12856e-15	0.00393783	-0.0282349	0.00815246	0.000535083	0.000665579	rs2622935_A	0.0672395	0.0083947	1.23953e-15	9.19171e-11	9.3793e-14
ASGR1:P07306:OID20990:v1:Neurology	ASGR1	NASH_biomarker_GRS	REP	14057	0.044799	0.0084302	1.0882e-07	0.00178861	0.0440435	0.00787446	2.27115e-08	0.00173351	rs28929474_C	0.0285832	0.00869856	0.00101883	0.00319713	3.47514e-06
ASGR1:P07306:OID20990:v1:Neurology	ASGR1	BMI_GWAS_signif	REP	14057	0.0303149	0.00843945	0.000329221	0.000818109	-0.0136535	0.00794328	0.0856603	0.000164049	rs12740374_G	0.0297587	0.00841951	0.000409875	1	0.00501166
ASGR1:P07306:OID20990:v1:Neurology	ASGR1	CKD_GWAS_signif	REP	14057	0.0364959	0.00842741	1.49727e-05	0.00118863	0.0363522	0.00787089	3.89873e-06	0.00118284	rs1801689_A	0.0361186	0.00841457	1.77947e-05	0.439898	0.00023275
ASGR1:P07306:OID20990:v1:Neurology	ASGR1	T2D_GWAS_signif	REP	14057	0.0179809	0.00842648	0.0328718	0.00028888	0.0174611	0.00787592	0.0266374	0.000272878	rs2622935_A	0.017717	0.00839936	0.0349338	1	0.208605
ASGR1:P07306:OID20990:v1:Neurology	ASGR1	obesity_pPS	REP	14057	0.022966	0.00842558	0.00642358	0.000471269	0.00314804	0.00788825	0.689841	8.8449e-06	rs11405616_C	0.0228054	0.00842351	0.00679056	1	0.0978396
ASGR1:P07306:OID20990:v1:Neurology	ASGR1	lipodystrophy_pPS	REP	14057	0.0219961	0.00843785	0.00914791	0.000431068	0.0187001	0.00789054	0.0178046	0.000311801	rs11405616_C	0.021981	0.00843557	0.00917715	1	0.0561963
ASGR1:P07306:OID20990:v1:Neurology	ASGR1	T2D_PGS	AFR	1089	0.0907125	0.030607	0.00310836	0.00759822	0.0751011	0.0299885	0.0124232	0.00519391	NA	NA	NA	NA	1	0.225687
ASGR1:P07306:OID20990:v1:Neurology	ASGR1	obesity_pPS	AFR	1089	0.0617191	0.0305297	0.0434734	0.00355117	0.0606489	0.0298776	0.0426248	0.00341958	NA	NA	NA	NA	1	0.791969
ASGR1:P07306:OID20990:v1:Neurology	ASGR1	liver_lipid_pPS	AFR	1089	-0.0725733	0.0307466	0.0184413	0.00483411	-0.0753697	0.0301165	0.0124838	0.00518677	NA	NA	NA	NA	1	0.779099
ASGR1:P07306:OID20990:v1:Neurology	ASGR1	T2D_PGS	EUR	38888	0.0945588	0.00484835	2.60965e-84	0.00912951	0.0523482	0.00452139	5.99936e-31	0.00276462	NA	NA	NA	NA	7.66716e-80	2.07221e-82
ASGR1:P07306:OID20990:v1:Neurology	ASGR1	CAD_PGS	EUR	38888	0.0194584	0.00487249	6.52209e-05	0.000386364	0.00997533	0.00449954	0.0266311	0.000101705	NA	NA	NA	NA	1	0.000509625
ASGR1:P07306:OID20990:v1:Neurology	ASGR1	CKD_PGS	EUR	38888	0.0622346	0.00485844	1.72607e-37	0.00396008	0.0469967	0.00449259	1.41245e-25	0.00225836	NA	NA	NA	NA	5.07118e-33	2.5742e-36
ASGR1:P07306:OID20990:v1:Neurology	ASGR1	BMI_PGS	EUR	38888	0.0777266	0.0048569	1.85025e-57	0.00616638	-0.0284435	0.00468417	1.27289e-09	0.000762372	NA	NA	NA	NA	5.43603e-53	1.06589e-55
ASGR1:P07306:OID20990:v1:Neurology	ASGR1	NASH_biomarker_GRS	EUR	38888	0.0425901	0.00486195	2.03182e-18	0.00185611	0.0413338	0.00448808	3.42999e-20	0.00175153	NA	NA	NA	NA	5.96949e-14	5.57896e-17
ASGR1:P07306:OID20990:v1:Neurology	ASGR1	BMI_GWAS_signif	EUR	38888	0.0355447	0.00486566	2.82148e-13	0.00129162	-0.00947458	0.00452864	0.0364319	9.05762e-05	NA	NA	NA	NA	8.2895e-09	1.72698e-11
ASGR1:P07306:OID20990:v1:Neurology	ASGR1	CKD_GWAS_signif	EUR	38888	0.0405137	0.0048631	8.2866e-17	0.00167906	0.0380802	0.00448864	2.25806e-17	0.00148676	NA	NA	NA	NA	2.4346e-12	1.23584e-15
ASGR1:P07306:OID20990:v1:Neurology	ASGR1	T2D_GWAS_signif	EUR	38888	0.019002	0.00486633	9.4469e-05	0.000369393	0.0190777	0.00449429	2.19225e-05	0.00037274	NA	NA	NA	NA	1	0.0011102
ASGR1:P07306:OID20990:v1:Neurology	ASGR1	CAD_GWAS_signif	EUR	38888	-0.0115337	0.00486708	0.0178057	0.000136082	-0.0156519	0.00449408	0.000496766	0.000250956	NA	NA	NA	NA	1	0.143784
ASGR1:P07306:OID20990:v1:Neurology	ASGR1	obesity_pPS	EUR	38888	0.0224153	0.00486608	4.10908e-06	0.000513996	-0.00259578	0.00450395	0.564393	6.87423e-06	NA	NA	NA	NA	0.120725	0.000232312
ASGR1:P07306:OID20990:v1:Neurology	ASGR1	liver_lipid_pPS	EUR	38888	-0.0190087	0.00486547	9.36643e-05	0.000369784	-0.0212668	0.00449247	2.21034e-06	0.000463515	NA	NA	NA	NA	1	0.000317034
ASGR1:P07306:OID20990:v1:Neurology	ASGR1	lipodystrophy_pPS	EUR	38888	0.0181785	0.0048683	0.000188697	0.000337807	0.0199968	0.0044947	8.65247e-06	0.000409426	NA	NA	NA	NA	1	0.0014863
ASGR1:P07306:OID20990:v1:Neurology	ASGR1	T2D_PGS	EAS	207	-0.153073	0.0771047	0.0488798	0.0161868	-0.137373	0.0747153	0.0679229	0.0130976	NA	NA	NA	NA	1	0.999455
ASGR1:P07306:OID20990:v1:Neurology	ASGR1	BMI_PGS	SAS	805	0.141675	0.0340416	3.52235e-05	0.0200485	0.0727285	0.0343367	0.0345015	0.00487197	NA	NA	NA	NA	1	0.00604404
ASGR1:P07306:OID20990:v1:Neurology	ASGR1	BMI_GWAS_signif	SAS	805	0.0893532	0.0346117	0.0100227	0.0078226	0.0682697	0.0335766	0.0423855	0.00449161	NA	NA	NA	NA	1	0.197203
ASGR1:P07306:OID20990:v1:Neurology	ASGR1	obesity_pPS	SAS	805	0.072723	0.0344516	0.0351127	0.00524525	0.060738	0.0333043	0.0685982	0.00361756	NA	NA	NA	NA	1	0.997648
ASGR2:P07307:OID30679:v1:Inflammation_II	ASGR2	T2D_PGS	ALL	42313	0.0171933	0.00470942	0.000261715	0.000297556	0.00279404	0.00470251	0.552408	7.77783e-06	rs35457250_C	0.0168271	0.00470521	0.000348909	1	0.00066979
ASGR2:P07307:OID30679:v1:Inflammation_II	ASGR2	CAD_PGS	ALL	42313	0.0115133	0.00471225	0.0145588	0.000133293	0.00815363	0.00467489	0.0811428	6.70167e-05	rs1801689_A	0.0104482	0.00460709	0.0233434	1	0.0491573
ASGR2:P07307:OID30679:v1:Inflammation_II	ASGR2	CKD_PGS	ALL	42313	0.0548593	0.0047012	2.0463e-31	0.00303117	0.0498963	0.00466979	1.29542e-26	0.00250854	rs4240624_G	0.0539349	0.00469717	1.79465e-30	6.01202e-27	2.60261e-30
ASGR2:P07307:OID30679:v1:Inflammation_II	ASGR2	BMI_PGS	ALL	42313	0.0274394	0.00470968	5.71223e-09	0.00075743	-0.00893375	0.00486251	0.0661768	7.43646e-05	rs28929474_C	0.0266321	0.00465846	1.09191e-08	0.000167825	2.4753e-08
ASGR2:P07307:OID30679:v1:Inflammation_II	ASGR2	NASH_biomarker_GRS	ALL	42313	0.0456135	0.00470089	3.08346e-22	0.0020979	0.0459923	0.00466299	6.36074e-23	0.00213842	rs28929474_C	0.00590715	0.00485138	0.223374	9.05922e-18	1.14674e-20
ASGR2:P07307:OID30679:v1:Inflammation_II	ASGR2	BMI_GWAS_signif	ALL	42313	0.0174114	0.00470845	0.00021766	0.000305278	0.00155123	0.00470469	0.741613	2.39522e-06	rs28929474_C	0.0162185	0.00465735	0.000497537	1	0.00144353
ASGR2:P07307:OID30679:v1:Inflammation_II	ASGR2	CKD_GWAS_signif	ALL	42313	0.0346164	0.00470398	1.88713e-13	0.00120782	0.0336184	0.00466481	5.82393e-13	0.00114289	rs111072793_C	0.033937	0.00469362	4.89513e-13	5.54438e-09	2.12428e-12
ASGR2:P07307:OID30679:v1:Inflammation_II	ASGR2	liver_lipid_pPS	ALL	42313	-0.0205232	0.00470573	1.2959e-05	0.000424584	-0.0208983	0.00466862	7.61326e-06	0.000441259	rs1260326_T	-0.00241237	0.0112281	0.829884	0.380736	5.8665e-05
ASGR2:P07307:OID30679:v1:Inflammation_II	ASGR2	T2D_PGS	DISC	28009	0.0117233	0.00563638	0.0375412	0.000153242	-0.00241963	0.00562921	0.66732	6.44852e-06	rs35457250_C	0.0111644	0.00563099	0.0474142	1	0.0776186
ASGR2:P07307:OID30679:v1:Inflammation_II	ASGR2	CAD_PGS	DISC	28009	0.0114382	0.00563441	0.0423595	0.000145984	0.00848976	0.00558954	0.128808	8.05127e-05	rs1801689_A	0.0101568	0.00550676	0.065131	1	0.128832
ASGR2:P07307:OID30679:v1:Inflammation_II	ASGR2	CKD_PGS	DISC	28009	0.0538578	0.00561782	9.79849e-22	0.00324553	0.0491409	0.00557947	1.35299e-18	0.00269995	rs4240624_G	0.0527195	0.0056142	6.4176e-21	2.8788e-17	1.23553e-20
ASGR2:P07307:OID30679:v1:Inflammation_II	ASGR2	BMI_PGS	DISC	28009	0.0248195	0.00563327	1.05753e-05	0.000687244	-0.0120137	0.00583481	0.0395056	0.000147945	rs28929474_C	0.024119	0.00556855	1.48755e-05	0.310702	4.04034e-05
ASGR2:P07307:OID30679:v1:Inflammation_II	ASGR2	NASH_biomarker_GRS	DISC	28009	0.0474648	0.00562175	3.23895e-17	0.00251909	0.0472888	0.00557661	2.36456e-17	0.00250334	rs28929474_C	0.00615563	0.00582053	0.29026	9.51604e-13	1.22001e-15
ASGR2:P07307:OID30679:v1:Inflammation_II	ASGR2	BMI_GWAS_signif	DISC	28009	0.0169957	0.00562947	0.00253792	0.000322813	0.00198583	0.00562658	0.724138	4.34765e-06	rs28929474_C	0.0161784	0.00556482	0.00364892	1	0.0168697
ASGR2:P07307:OID30679:v1:Inflammation_II	ASGR2	CKD_GWAS_signif	DISC	28009	0.0344059	0.00562269	9.53507e-10	0.00132478	0.0332756	0.00557609	2.43751e-09	0.00124137	rs111072793_C	0.0337004	0.0056074	1.87825e-09	2.8014e-05	1.015e-08
ASGR2:P07307:OID30679:v1:Inflammation_II	ASGR2	obesity_pPS	DISC	28009	-0.0121811	0.00562938	0.0304853	0.000165854	-0.0204841	0.00559661	0.00025259	0.000467345	rs1801689_A	-0.0103932	0.00550199	0.0589039	1	0.147798
ASGR2:P07307:OID30679:v1:Inflammation_II	ASGR2	liver_lipid_pPS	DISC	28009	-0.0259635	0.0056272	3.96888e-06	0.000753633	-0.0264912	0.00558274	2.09332e-06	0.000785273	rs1260326_T	0.00292095	0.0136213	0.830206	0.116606	3.27544e-05
ASGR2:P07307:OID30679:v1:Inflammation_II	ASGR2	T2D_PGS	REP	14304	0.026551	0.00851274	0.00181843	0.000595101	0.0119789	0.00850135	0.158841	0.000120198	rs35457250_C	0.0266012	0.00850673	0.0017691	1	0.00589687
ASGR2:P07307:OID30679:v1:Inflammation_II	ASGR2	CKD_PGS	REP	14304	0.0569501	0.00851113	2.29549e-11	0.00273221	0.0517612	0.00846226	9.80409e-10	0.00225939	rs4240624_G	0.056511	0.00850164	3.09861e-11	6.74415e-07	3.01078e-10
ASGR2:P07307:OID30679:v1:Inflammation_II	ASGR2	BMI_PGS	REP	14304	0.0332326	0.00851751	9.59669e-05	0.0009309	-0.00160018	0.00874795	0.854863	2.02595e-06	rs28929474_C	0.0322015	0.0084329	0.000134808	1	0.000522131
ASGR2:P07307:OID30679:v1:Inflammation_II	ASGR2	NASH_biomarker_GRS	REP	14304	0.0411222	0.00851514	1.38434e-06	0.00142535	0.0428364	0.0084516	4.06167e-07	0.00155261	rs28929474_C	0.00478299	0.00872597	0.58361	0.0406718	3.73136e-05
ASGR2:P07307:OID30679:v1:Inflammation_II	ASGR2	BMI_GWAS_signif	REP	14304	0.0188252	0.0085224	0.0271969	0.000298586	0.00126707	0.00851808	0.881753	1.33973e-06	rs28929474_C	0.0166518	0.0084386	0.048482	1	0.138004
ASGR2:P07307:OID30679:v1:Inflammation_II	ASGR2	CKD_GWAS_signif	REP	14304	0.0348496	0.00850922	4.23566e-05	0.00102558	0.034248	0.00844351	5.01593e-05	0.000994997	rs111072793_C	0.0341791	0.00849759	5.79518e-05	1	0.00057715
ASGR2:P07307:OID30679:v1:Inflammation_II	ASGR2	obesity_pPS	REP	14304	0.0184793	0.00850822	0.029877	0.000288678	0.0121045	0.00846179	0.152599	0.000123882	rs1801689_A	0.0176227	0.00832169	0.0342192	1	0.181736
ASGR2:P07307:OID30679:v1:Inflammation_II	ASGR2	obesity_pPS	AFR	1118	0.0690105	0.0292304	0.0184091	0.00471944	0.0725531	0.0293326	0.0135384	0.00522737	NA	NA	NA	NA	1	0.791969
ASGR2:P07307:OID30679:v1:Inflammation_II	ASGR2	T2D_PGS	EUR	39526	0.01662	0.00486849	0.000641315	0.000290047	0.0015487	0.00486111	0.750039	2.48892e-06	NA	NA	NA	NA	1	0.00158601
ASGR2:P07307:OID30679:v1:Inflammation_II	ASGR2	CAD_PGS	EUR	39526	0.0129271	0.00486987	0.00794548	0.000175395	0.00932227	0.0048291	0.05356	9.1373e-05	NA	NA	NA	NA	1	0.030199
ASGR2:P07307:OID30679:v1:Inflammation_II	ASGR2	CKD_PGS	EUR	39526	0.0591733	0.00485691	4.39126e-34	0.00368152	0.0537837	0.00482158	7.49763e-29	0.00304158	NA	NA	NA	NA	1.29015e-29	6.11446e-33
ASGR2:P07307:OID30679:v1:Inflammation_II	ASGR2	BMI_PGS	EUR	39526	0.0270321	0.00486859	2.83664e-08	0.000766901	-0.0106292	0.00503073	0.0346191	0.000109456	NA	NA	NA	NA	0.000833406	1.18214e-07
ASGR2:P07307:OID30679:v1:Inflammation_II	ASGR2	NASH_biomarker_GRS	EUR	39526	0.0478205	0.00485821	7.78909e-23	0.00240622	0.0478523	0.00481666	3.1307e-23	0.0024142	NA	NA	NA	NA	2.28843e-18	3.0111e-21
ASGR2:P07307:OID30679:v1:Inflammation_II	ASGR2	BMI_GWAS_signif	EUR	39526	0.0170203	0.00486569	0.000469232	0.000304534	0.000810574	0.00486076	0.867561	6.81908e-07	NA	NA	NA	NA	1	0.00297755
ASGR2:P07307:OID30679:v1:Inflammation_II	ASGR2	CKD_GWAS_signif	EUR	39526	0.0363393	0.00486129	7.8664e-14	0.00138918	0.03513	0.00481912	3.16429e-13	0.00130132	NA	NA	NA	NA	2.31115e-09	9.17123e-13
ASGR2:P07307:OID30679:v1:Inflammation_II	ASGR2	liver_lipid_pPS	EUR	39526	-0.0210771	0.00486251	1.46382e-05	0.000467539	-0.0215929	0.00482202	7.55609e-06	0.000491466	NA	NA	NA	NA	0.430069	6.24193e-05
ASGR2:P07307:OID30679:v1:Inflammation_II	ASGR2	BMI_PGS	SAS	814	0.116467	0.0349308	0.000896828	0.0129527	0.0905279	0.0365296	0.0134253	0.00724412	NA	NA	NA	NA	1	0.0317757
ASGR2:P07307:OID30679:v1:Inflammation_II	ASGR2	NASH_biomarker_GRS	SAS	814	-0.0835115	0.0355743	0.0191541	0.00646782	-0.0806313	0.0357244	0.0242951	0.00601721	NA	NA	NA	NA	1	0.702719
ASGR2:P07307:OID30679:v1:Inflammation_II	ASGR2	BMI_GWAS_signif	SAS	814	0.122148	0.0351045	0.000530841	0.0140885	0.107625	0.0355019	0.00251771	0.0107962	NA	NA	NA	NA	1	0.0623844
ASPN:Q9BXN1:OID30315:v1:Cardiometabolic_II	ASPN	CAD_PGS	ALL	42269	-0.0106181	0.0046876	0.0235092	0.000113106	-0.00999024	0.00469358	0.0333023	0.000100155	rs74617384_A	-0.00774308	0.00469631	0.0992045	1	0.070336
ASPN:Q9BXN1:OID30315:v1:Cardiometabolic_II	ASPN	NASH_biomarker_GRS	ALL	42269	0.0122731	0.00468145	0.00875354	0.000151505	0.0120657	0.00468709	0.0100496	0.000146488	rs10992270_C	0.0118032	0.00467664	0.0116106	1	0.0385576
ASPN:Q9BXN1:OID30315:v1:Cardiometabolic_II	ASPN	CAD_GWAS_signif	ALL	42269	-0.0195344	0.00468124	3.0134e-05	0.000383747	-0.0193137	0.00468807	3.79998e-05	0.000375097	rs74617384_A	-0.00906865	0.00487351	0.0627787	0.885337	0.000912718
ASPN:Q9BXN1:OID30315:v1:Cardiometabolic_II	ASPN	liver_lipid_pPS	ALL	42269	0.014204	0.00468183	0.00241597	0.000202882	0.014737	0.00468821	0.00167104	0.000218412	rs1260326_T	0.0147542	0.0111796	0.18693	1	0.00593487
ASPN:Q9BXN1:OID30315:v1:Cardiometabolic_II	ASPN	beta_cell_pPS	ALL	42269	0.0103734	0.00468225	0.0267331	0.0001082	0.0099717	0.00468831	0.0334319	0.000100008	rs35887873_T	0.0100131	0.00467764	0.0323087	1	0.214861
ASPN:Q9BXN1:OID30315:v1:Cardiometabolic_II	ASPN	CAD_PGS	DISC	27970	-0.0111587	0.00557809	0.0454608	0.000132468	-0.0104621	0.00558063	0.0608424	0.000116542	rs74617384_A	-0.00809821	0.00558796	0.147286	1	0.134505
ASPN:Q9BXN1:OID30315:v1:Cardiometabolic_II	ASPN	NASH_biomarker_GRS	DISC	27970	0.016594	0.00557194	0.00290259	0.000293539	0.0163944	0.00557434	0.00327385	0.000286769	rs10992270_C	0.0157499	0.00556417	0.00464945	1	0.0159398
ASPN:Q9BXN1:OID30315:v1:Cardiometabolic_II	ASPN	CAD_GWAS_signif	DISC	27970	-0.0246653	0.00557026	9.54551e-06	0.000648684	-0.0244434	0.00557476	1.16592e-05	0.000637145	rs74617384_A	-0.0136306	0.00581627	0.0191091	0.280447	0.000584265
ASPN:Q9BXN1:OID30315:v1:Cardiometabolic_II	ASPN	liver_lipid_pPS	DISC	27970	0.0163883	0.00557244	0.00327476	0.000286257	0.0167611	0.0055757	0.00264864	0.000299592	rs1260326_T	0.0248101	0.0135051	0.0662077	1	0.00934102
ASPN:Q9BXN1:OID30315:v1:Cardiometabolic_II	ASPN	proinsulin_pPS	DISC	27970	-0.0111242	0.00557252	0.045915	0.000131913	-0.011454	0.00557736	0.0400174	0.000139849	rs912260_C	-0.00987272	0.00553558	0.0745155	1	0.888879
ASPN:Q9BXN1:OID30315:v1:Cardiometabolic_II	ASPN	BMI_PGS	AFR	1118	-0.0666646	0.0289868	0.0216508	0.00439079	-0.0704729	0.0295823	0.0173838	0.00476881	NA	NA	NA	NA	1	0.980412
ASPN:Q9BXN1:OID30315:v1:Cardiometabolic_II	ASPN	CAD_PGS	EUR	39483	-0.0102516	0.00485037	0.0345585	0.000105268	-0.00922494	0.00485555	0.0574566	8.52521e-05	NA	NA	NA	NA	1	0.0981755
ASPN:Q9BXN1:OID30315:v1:Cardiometabolic_II	ASPN	NASH_biomarker_GRS	EUR	39483	0.0130312	0.00484433	0.00714838	0.000170504	0.0129062	0.00484889	0.00777849	0.000167311	NA	NA	NA	NA	1	0.0319664
ASPN:Q9BXN1:OID30315:v1:Cardiometabolic_II	ASPN	CAD_GWAS_signif	EUR	39483	-0.020163	0.00484403	3.15528e-05	0.000408149	-0.0198113	0.00484982	4.41747e-05	0.000393987	NA	NA	NA	NA	0.927021	0.000975811
ASPN:Q9BXN1:OID30315:v1:Cardiometabolic_II	ASPN	liver_lipid_pPS	EUR	39483	0.0132177	0.00484375	0.00635906	0.00017546	0.0136018	0.00484941	0.0050366	0.000185791	NA	NA	NA	NA	1	0.0139529
ASPN:Q9BXN1:OID30315:v1:Cardiometabolic_II	ASPN	proinsulin_pPS	EUR	39483	-0.0108113	0.00484412	0.0256316	0.000117376	-0.0109678	0.00484947	0.0237244	0.000120806	NA	NA	NA	NA	1	0.763198
ASPN:Q9BXN1:OID30315:v1:Cardiometabolic_II	ASPN	beta_cell_pPS	EUR	39483	0.00997942	0.00484513	0.0394357	9.9969e-05	0.00962895	0.0048506	0.0471399	9.30715e-05	NA	NA	NA	NA	1	0.262591
ASPSCR1:Q9BZE9:OID31055:v1:Neurology_II	ASPSCR1	liver_lipid_pPS	ALL	42175	-0.021448	0.00475825	6.57624e-06	0.000456632	-0.0221852	0.00475515	3.08796e-06	0.000488366	rs1260326_T	-0.0204587	0.0113645	0.0718306	0.19321	3.22554e-05
ASPSCR1:Q9BZE9:OID31055:v1:Neurology_II	ASPSCR1	lipodystrophy_pPS	ALL	42175	0.0125285	0.0047613	0.00850836	0.00015566	0.0123287	0.00475868	0.00957927	0.000150648	rs8074498_T	0.0111939	0.00470609	0.0173826	1	0.0376469
ASPSCR1:Q9BZE9:OID31055:v1:Neurology_II	ASPSCR1	obesity_pPS	DISC	27909	0.0171498	0.0057065	0.00265546	0.000307743	0.012052	0.00570989	0.0348052	0.000151358	rs199604315_C	0.0165983	0.00569568	0.00356896	1	0.0440777
ASPSCR1:Q9BZE9:OID31055:v1:Neurology_II	ASPSCR1	liver_lipid_pPS	DISC	27909	-0.0210507	0.00570569	0.000225185	0.000463721	-0.0212561	0.00569589	0.000190476	0.000472974	rs1260326_T	-0.0185879	0.0138123	0.178393	1	0.000953304
ASPSCR1:Q9BZE9:OID31055:v1:Neurology_II	ASPSCR1	BMI_PGS	REP	14266	-0.0178139	0.00858653	0.0380383	0.000284562	-0.0410194	0.00888613	3.94432e-06	0.00140894	rs1260326_T	-0.0173992	0.00858736	0.0427687	1	0.0910069
ASPSCR1:Q9BZE9:OID31055:v1:Neurology_II	ASPSCR1	obesity_pPS	REP	14266	-0.0185133	0.00857365	0.0308418	0.000308261	-0.022484	0.00860221	0.00896495	0.000452181	rs199604315_C	-0.0177448	0.00855916	0.0381719	1	0.185625
ASPSCR1:Q9BZE9:OID31055:v1:Neurology_II	ASPSCR1	liver_lipid_pPS	REP	14266	-0.0218134	0.00857407	0.0109661	0.000427858	-0.0235205	0.00858926	0.00618226	0.000496303	rs1260326_T	-0.0229491	0.0199417	0.24983	1	0.0514671
ASPSCR1:Q9BZE9:OID31055:v1:Neurology_II	ASPSCR1	lipodystrophy_pPS	REP	14266	0.0278214	0.00858432	0.00119402	0.000694147	0.0265796	0.00860354	0.00200965	0.000631601	rs8074498_T	0.0251724	0.00849829	0.00306101	1	0.0149278
ASPSCR1:Q9BZE9:OID31055:v1:Neurology_II	ASPSCR1	T2D_PGS	AFR	1116	0.0790507	0.0285658	0.00575002	0.00628096	0.0755957	0.0287026	0.00856905	0.00575127	NA	NA	NA	NA	1	0.252035
ASPSCR1:Q9BZE9:OID31055:v1:Neurology_II	ASPSCR1	T2D_GWAS_signif	AFR	1116	0.0766981	0.0285815	0.00739898	0.00590871	0.0722244	0.0288017	0.0123043	0.00521688	NA	NA	NA	NA	1	0.977714
ASPSCR1:Q9BZE9:OID31055:v1:Neurology_II	ASPSCR1	beta_cell_pPS	AFR	1116	0.115561	0.0283554	4.93431e-05	0.0135096	0.113524	0.0284547	7.07723e-05	0.0130858	NA	NA	NA	NA	1	0.0772765
ASPSCR1:Q9BZE9:OID31055:v1:Neurology_II	ASPSCR1	liver_lipid_pPS	AMR	69	-0.442712	0.159899	0.010927	0.0626985	-0.45001	0.164264	0.0122813	0.0646132	NA	NA	NA	NA	1	0.909093
ASPSCR1:Q9BZE9:OID31055:v1:Neurology_II	ASPSCR1	liver_lipid_pPS	EUR	39394	-0.0223007	0.00493168	6.14612e-06	0.000493124	-0.0230137	0.00492631	2.99865e-06	0.000524945	NA	NA	NA	NA	0.180573	2.88917e-05
ASPSCR1:Q9BZE9:OID31055:v1:Neurology_II	ASPSCR1	lipodystrophy_pPS	EUR	39394	0.0147497	0.00493552	0.0028054	0.000215446	0.0148381	0.00492981	0.00261526	0.000217982	NA	NA	NA	NA	1	0.0147447
ASRGL1:Q7L266:OID30283:v1:Cardiometabolic_II	ASRGL1	CKD_PGS	ALL	41191	0.0109733	0.00483231	0.0231637	0.000119578	0.00946	0.00484709	0.0509823	8.86408e-05	rs2302361_T	0.00909445	0.00467924	0.0519537	1	0.0527148
ASRGL1:Q7L266:OID30283:v1:Cardiometabolic_II	ASRGL1	BMI_GWAS_signif	ALL	41191	-0.00955338	0.00483279	0.0480729	9.06191e-05	-0.0131346	0.00487623	0.00707133	0.000168828	rs2302361_T	-0.00812327	0.00467962	0.0825918	1	0.145757
ASRGL1:Q7L266:OID30283:v1:Cardiometabolic_II	ASRGL1	liver_lipid_pPS	ALL	41191	-0.0163941	0.0048301	0.000689071	0.000267106	-0.0172128	0.00483992	0.000376361	0.000294271	rs1260326_T	0.00232361	0.0115189	0.840135	1	0.0019117
ASRGL1:Q7L266:OID30283:v1:Cardiometabolic_II	ASRGL1	liver_lipid_pPS	DISC	27228	-0.0192318	0.00593408	0.00119292	0.000369582	-0.0196927	0.00594153	0.00091956	0.00038729	rs1260326_T	0.00286074	0.0143723	0.842229	1	0.00394241
ASRGL1:Q7L266:OID30283:v1:Cardiometabolic_II	ASRGL1	BMI_PGS	REP	13963	-0.0297074	0.00833764	0.000367794	0.000862756	-0.0371191	0.00864655	1.77532e-05	0.00125986	rs7896518_A	-0.0280206	0.00833549	0.000777023	1	0.00175656
ASRGL1:Q7L266:OID30283:v1:Cardiometabolic_II	ASRGL1	beta_cell_pPS	AFR	1091	0.055416	0.0272987	0.0426129	0.00352763	0.0556703	0.0274385	0.0427262	0.00356391	NA	NA	NA	NA	1	0.287148
ASRGL1:Q7L266:OID30283:v1:Cardiometabolic_II	ASRGL1	lipodystrophy_pPS	AMR	69	0.268065	0.12147	0.0375783	0.0339329	0.265516	0.128675	0.051647	0.032509	NA	NA	NA	NA	1	0.233518
ASRGL1:Q7L266:OID30283:v1:Cardiometabolic_II	ASRGL1	CKD_PGS	EUR	38479	0.0117381	0.00501302	0.0192103	0.000136348	0.0102596	0.0050257	0.0412143	0.000103931	NA	NA	NA	NA	1	0.0437858
ASRGL1:Q7L266:OID30283:v1:Cardiometabolic_II	ASRGL1	BMI_GWAS_signif	EUR	38479	-0.00993936	0.00501343	0.0474252	9.77497e-05	-0.0136661	0.00505805	0.00689834	0.000182038	NA	NA	NA	NA	1	0.151807
ASRGL1:Q7L266:OID30283:v1:Cardiometabolic_II	ASRGL1	liver_lipid_pPS	EUR	38479	-0.0180088	0.00501048	0.000325766	0.000321201	-0.0187085	0.00501905	0.000193673	0.000346414	NA	NA	NA	NA	1	0.000967745
ASRGL1:Q7L266:OID30283:v1:Cardiometabolic_II	ASRGL1	T2D_PGS	SAS	803	-0.0730349	0.0351014	0.037802	0.0052627	-0.0685658	0.0354901	0.0537475	0.00462854	NA	NA	NA	NA	1	0.406822
ASRGL1:Q7L266:OID30283:v1:Cardiometabolic_II	ASRGL1	T2D_GWAS_signif	SAS	803	-0.0883244	0.0350281	0.0118905	0.00770834	-0.0881883	0.0353154	0.0127372	0.00770663	NA	NA	NA	NA	1	0.80064
ASS1:P00966:OID30170:v1:Cardiometabolic_II	ASS1	T2D_PGS	ALL	40913	0.0506132	0.00453853	7.71535e-29	0.00270902	0.0366893	0.00453504	6.12184e-16	0.00140481	rs3747207_G	0.0489043	0.00452881	3.80719e-27	2.26677e-24	8.88929e-28
ASS1:P00966:OID30170:v1:Cardiometabolic_II	ASS1	CAD_PGS	ALL	40913	0.0261101	0.00454562	9.31084e-09	0.000720303	0.022831	0.00451024	4.16581e-07	0.00055053	rs112875651_G	0.0250022	0.00454379	3.76695e-08	0.000273552	1.59042e-07
ASS1:P00966:OID30170:v1:Cardiometabolic_II	ASS1	BMI_PGS	ALL	40913	0.0114428	0.00454691	0.0118528	0.000138356	-0.0263777	0.00469088	1.88703e-08	0.000679247	rs1047891_C	0.0102943	0.00454072	0.0233893	1	0.0262423
ASS1:P00966:OID30170:v1:Cardiometabolic_II	ASS1	NASH_biomarker_GRS	ALL	40913	0.127077	0.00449817	6.59302e-174	0.0171038	0.12716	0.00446047	5.15298e-177	0.0171297	rs3747207_G	0.12175	0.00502092	5.60462e-129	1.93703e-169	1.93703e-170
ASS1:P00966:OID30170:v1:Cardiometabolic_II	ASS1	T2D_GWAS_signif	ALL	40913	0.0217823	0.00454137	1.62097e-06	0.00050237	0.0218761	0.00450633	1.21123e-06	0.000506342	rs3747207_G	0.0183627	0.00453626	5.17549e-05	0.047624	3.28441e-05
ASS1:P00966:OID30170:v1:Cardiometabolic_II	ASS1	liver_lipid_pPS	ALL	40913	-0.0135893	0.00454217	0.00277504	0.000195526	-0.0144321	0.00450596	0.00136163	0.000220483	rs71633359_T	-0.0134147	0.00453892	0.00312359	1	0.00669759
ASS1:P00966:OID30170:v1:Cardiometabolic_II	ASS1	lipodystrophy_pPS	ALL	40913	0.0248776	0.00454267	4.3656e-08	0.000654801	0.0260154	0.00450764	7.91824e-09	0.0007155	rs71633359_T	0.0245257	0.00453962	6.60566e-08	0.00128261	8.66631e-07
ASS1:P00966:OID30170:v1:Cardiometabolic_II	ASS1	T2D_PGS	DISC	27098	0.0508584	0.00552266	3.52165e-20	0.00279988	0.035159	0.00550592	1.73438e-10	0.00132001	rs3747207_G	0.0490225	0.00550541	5.69551e-19	1.03466e-15	4.12215e-19
ASS1:P00966:OID30170:v1:Cardiometabolic_II	ASS1	CAD_PGS	DISC	27098	0.0254427	0.00552712	4.1785e-06	0.000701227	0.0222984	0.00546947	4.57761e-05	0.000538527	rs112875651_G	0.0241415	0.0055256	1.25264e-05	0.122764	6.01786e-05
ASS1:P00966:OID30170:v1:Cardiometabolic_II	ASS1	BMI_PGS	DISC	27098	0.0131316	0.00552957	0.0175654	0.000186739	-0.0296734	0.00570788	2.02169e-07	0.000875331	rs1047891_C	0.0116284	0.00552213	0.0352327	1	0.0415517
ASS1:P00966:OID30170:v1:Cardiometabolic_II	ASS1	NASH_biomarker_GRS	DISC	27098	0.125513	0.00547131	2.33244e-115	0.017096	0.125297	0.00541222	1.99802e-117	0.0170374	rs3747207_G	0.114154	0.00611023	2.11461e-77	6.85271e-111	6.85271e-112
ASS1:P00966:OID30170:v1:Cardiometabolic_II	ASS1	T2D_GWAS_signif	DISC	27098	0.0209258	0.005524	0.000152097	0.000475003	0.0212462	0.00546764	0.000102235	0.00048926	rs3747207_G	0.0165874	0.00551421	0.00263106	1	0.00267582
ASS1:P00966:OID30170:v1:Cardiometabolic_II	ASS1	liver_lipid_pPS	DISC	27098	-0.0127959	0.00552421	0.0205477	0.000177658	-0.0135945	0.00546642	0.0128918	0.000200466	rs71633359_T	-0.0125925	0.00552032	0.0225491	1	0.045119
ASS1:P00966:OID30170:v1:Cardiometabolic_II	ASS1	lipodystrophy_pPS	DISC	27098	0.0226098	0.00552447	4.27681e-05	0.000554388	0.0242817	0.00546656	8.9535e-06	0.000639197	rs71633359_T	0.0223971	0.00552061	4.98452e-05	1	0.000609965
ASS1:P00966:OID30170:v1:Cardiometabolic_II	ASS1	T2D_PGS	REP	13815	0.049126	0.00798084	7.6923e-10	0.00243016	0.0387421	0.00800705	1.32251e-06	0.00149249	rs3747207_G	0.0478395	0.0079758	2.04681e-09	2.26e-05	7.24358e-09
ASS1:P00966:OID30170:v1:Cardiometabolic_II	ASS1	CAD_PGS	REP	13815	0.0271205	0.00799872	0.000699337	0.000738748	0.0240229	0.00797595	0.00260081	0.000578934	rs112875651_G	0.0263986	0.00799432	0.000961867	1	0.0120862
ASS1:P00966:OID30170:v1:Cardiometabolic_II	ASS1	NASH_biomarker_GRS	REP	13815	0.129078	0.00792155	3.86175e-59	0.0167526	0.129795	0.00789059	3.21395e-60	0.0169438	rs3747207_G	0.135498	0.00882861	1.00493e-52	1.13458e-54	1.13458e-55
ASS1:P00966:OID30170:v1:Cardiometabolic_II	ASS1	T2D_GWAS_signif	REP	13815	0.022697	0.00798412	0.00447886	0.000519437	0.0224978	0.0079595	0.0047124	0.000509899	rs3747207_G	0.0208462	0.0079824	0.00902387	1	0.0667964
ASS1:P00966:OID30170:v1:Cardiometabolic_II	ASS1	liver_lipid_pPS	REP	13815	-0.0160227	0.00798734	0.0448744	0.000258728	-0.0169357	0.00796048	0.033399	0.000288944	rs71633359_T	-0.0159156	0.00798179	0.0461732	1	0.13878
ASS1:P00966:OID30170:v1:Cardiometabolic_II	ASS1	beta_cell_pPS	REP	13815	0.019916	0.00799657	0.0127656	0.000398754	0.020516	0.00796631	0.0100243	0.000423345	rs7117339_C	0.0198629	0.00799256	0.0129607	1	0.223245
ASS1:P00966:OID30170:v1:Cardiometabolic_II	ASS1	lipodystrophy_pPS	REP	13815	0.0293337	0.00799309	0.000243576	0.000865334	0.0298946	0.00797361	0.000178133	0.00089673	rs71633359_T	0.0287145	0.00798886	0.000326384	1	0.00458735
ASS1:P00966:OID30170:v1:Cardiometabolic_II	ASS1	T2D_PGS	AFR	1091	-0.0676732	0.0315104	0.031973	0.00361013	-0.065959	0.0316205	0.0372299	0.00344289	NA	NA	NA	NA	1	0.381919
ASS1:P00966:OID30170:v1:Cardiometabolic_II	ASS1	CKD_PGS	AFR	1091	0.0658365	0.0319698	0.039711	0.00332053	0.0739268	0.0321823	0.0218127	0.0041715	NA	NA	NA	NA	1	0.441425
ASS1:P00966:OID30170:v1:Cardiometabolic_II	ASS1	NASH_biomarker_GRS	AFR	1091	0.0897334	0.0316303	0.00464337	0.00627872	0.0984721	0.0318741	0.00205968	0.00751405	NA	NA	NA	NA	1	0.938518
ASS1:P00966:OID30170:v1:Cardiometabolic_II	ASS1	CKD_GWAS_signif	AFR	1091	0.0811552	0.0315759	0.0103037	0.00516047	0.0802599	0.0316561	0.0113808	0.00507596	NA	NA	NA	NA	1	0.530955
ASS1:P00966:OID30170:v1:Cardiometabolic_II	ASS1	T2D_PGS	EUR	38209	0.0524908	0.00467024	2.90304e-29	0.00295903	0.0375456	0.00466399	8.51139e-16	0.00149259	NA	NA	NA	NA	8.52914e-25	3.49555e-28
ASS1:P00966:OID30170:v1:Cardiometabolic_II	ASS1	CAD_PGS	EUR	38209	0.0266206	0.00467663	1.26285e-08	0.00076085	0.0232112	0.00463538	5.54152e-07	0.000578118	NA	NA	NA	NA	0.000371026	2.22171e-07
ASS1:P00966:OID30170:v1:Cardiometabolic_II	ASS1	BMI_PGS	EUR	38209	0.0123965	0.00467933	0.0080714	0.000164911	-0.0273811	0.00482841	1.4313e-08	0.000741318	NA	NA	NA	NA	1	0.0188789
ASS1:P00966:OID30170:v1:Cardiometabolic_II	ASS1	NASH_biomarker_GRS	EUR	38209	0.129256	0.00462633	4.63462e-170	0.0179775	0.129096	0.00458289	8.37044e-173	0.0179331	NA	NA	NA	NA	1.36165e-165	1.36165e-166
ASS1:P00966:OID30170:v1:Cardiometabolic_II	ASS1	T2D_GWAS_signif	EUR	38209	0.0229838	0.00467228	8.72666e-07	0.000568341	0.0227204	0.00463157	9.3551e-07	0.000554853	NA	NA	NA	NA	0.0256389	1.85789e-05
ASS1:P00966:OID30170:v1:Cardiometabolic_II	ASS1	liver_lipid_pPS	EUR	38209	-0.012282	0.00467272	0.008581	0.000162337	-0.0130417	0.00463071	0.00485967	0.000182962	NA	NA	NA	NA	1	0.0181766
ASS1:P00966:OID30170:v1:Cardiometabolic_II	ASS1	lipodystrophy_pPS	EUR	38209	0.0248049	0.00467386	1.11973e-07	0.000661455	0.0256417	0.00463209	3.12073e-08	0.00070643	NA	NA	NA	NA	0.00328977	2.06904e-06
ASS1:P00966:OID30170:v1:Cardiometabolic_II	ASS1	NASH_biomarker_GRS	SAS	781	0.0892805	0.0354333	0.0119591	0.0072963	0.0858463	0.0357059	0.0164593	0.00673675	NA	NA	NA	NA	1	0.613214
ASS1:P00966:OID30170:v1:Cardiometabolic_II	ASS1	liver_lipid_pPS	SAS	781	-0.0744324	0.0350996	0.0342922	0.0051812	-0.0822055	0.0353232	0.0202315	0.00631525	NA	NA	NA	NA	1	0.998229
ATF2:P15336:OID20798:v1:Neurology	ATF2	lipodystrophy_pPS	REP	13830	0.0231066	0.00874564	0.00824946	0.000503555	0.0226741	0.00878466	0.0098588	0.000483403	rs2857339_C	0.0246883	0.0087277	0.00468003	1	0.0528037
ATF2:P15336:OID20798:v1:Neurology	ATF2	liver_lipid_pPS	AMR	68	0.460352	0.202061	0.0327765	0.087301	0.448801	0.210119	0.0452345	0.0825576	NA	NA	NA	NA	1	0.909093
ATF2:P15336:OID20798:v1:Neurology	ATF2	CAD_GWAS_signif	EUR	38253	0.0111168	0.00512041	0.0299318	0.000122926	0.0102107	0.00512626	0.0463958	0.000103683	NA	NA	NA	NA	1	0.20246
ATF2:P15336:OID20798:v1:Neurology	ATF2	proinsulin_pPS	EAS	204	0.161615	0.0796847	0.0442882	0.0194361	0.165114	0.0805447	0.0421212	0.0201546	NA	NA	NA	NA	1	0.996866
ATF4:P18848:OID31162:v1:Oncology_II	ATF4	CAD_GWAS_signif	ALL	40809	0.0114701	0.00495329	0.0205819	0.000131286	0.0121688	0.00496531	0.0142597	0.000147641	rs1260326_T	0.0114598	0.00495331	0.0206965	1	0.147848
ATF4:P18848:OID31162:v1:Oncology_II	ATF4	CAD_GWAS_signif	DISC	26942	0.0134761	0.00595648	0.0236786	0.000189705	0.0142431	0.00596802	0.0170131	0.000211669	rs1260326_T	0.0134723	0.00595654	0.0237194	1	0.222261
ATF4:P18848:OID31162:v1:Oncology_II	ATF4	beta_cell_pPS	AFR	1091	0.0718639	0.0316292	0.0232861	0.0047058	0.0756733	0.0317872	0.0174658	0.00523844	NA	NA	NA	NA	1	0.268272
ATF4:P18848:OID31162:v1:Oncology_II	ATF4	CAD_GWAS_signif	EUR	38105	0.0118191	0.00512487	0.0211035	0.00013946	0.0124815	0.00513497	0.015075	0.00015542	NA	NA	NA	NA	1	0.163163
ATF4:P18848:OID31162:v1:Oncology_II	ATF4	proinsulin_pPS	EAS	205	-0.205957	0.0834632	0.0147023	0.0292099	-0.216595	0.0839212	0.0108121	0.0321779	NA	NA	NA	NA	1	0.996866
ATG16L1:Q676U5:OID31466:v1:Oncology_II	ATG16L1	CAD_PGS	ALL	42089	0.015119	0.00477513	0.0015456	0.000227041	0.0124556	0.00476959	0.00901893	0.000154021	rs1260326_T	0.0148133	0.00477394	0.00191725	1	0.00782925
ATG16L1:Q676U5:OID31466:v1:Oncology_II	ATG16L1	liver_lipid_pPS	ALL	42089	-0.0241236	0.00476845	4.23214e-07	0.000579428	-0.02488	0.00476259	1.75889e-07	0.000616052	rs1260326_T	-0.00594696	0.0113895	0.601573	0.012434	2.92566e-06
ATG16L1:Q676U5:OID31466:v1:Oncology_II	ATG16L1	lipodystrophy_pPS	ALL	42089	0.0153332	0.00477143	0.00131208	0.00023388	0.0153327	0.00476655	0.00129762	0.000233672	rs1260326_T	0.0152201	0.00476993	0.00141965	1	0.00820817
ATG16L1:Q676U5:OID31466:v1:Oncology_II	ATG16L1	CAD_PGS	DISC	27845	0.014666	0.00581056	0.0116075	0.00021873	0.0126296	0.00579893	0.0294202	0.000162135	rs1260326_T	0.0144145	0.00580875	0.0130881	1	0.0493369
ATG16L1:Q676U5:OID31466:v1:Oncology_II	ATG16L1	liver_lipid_pPS	DISC	27845	-0.0267596	0.00580327	4.02277e-06	0.000729632	-0.0272458	0.00579118	2.55458e-06	0.00075611	rs1260326_T	-0.0145189	0.014066	0.301987	0.118189	3.31062e-05
ATG16L1:Q676U5:OID31466:v1:Oncology_II	ATG16L1	liver_lipid_pPS	REP	14244	-0.017762	0.0083707	0.0338613	0.000299674	-0.0189557	0.00837627	0.0236493	0.000340965	rs1260326_T	0.0108574	0.0194279	0.576268	1	0.115011
ATG16L1:Q676U5:OID31466:v1:Oncology_II	ATG16L1	lipodystrophy_pPS	REP	14244	0.028152	0.0083786	0.000781496	0.000751031	0.0269261	0.00838969	0.00133299	0.000685529	rs1260326_T	0.0280268	0.00837703	0.000822973	1	0.0106354
ATG16L1:Q676U5:OID31466:v1:Oncology_II	ATG16L1	lipodystrophy_pPS	AMR	68	0.410128	0.156402	0.0155575	0.074826	0.386846	0.159893	0.0251968	0.0647842	NA	NA	NA	NA	1	0.180873
ATG16L1:Q676U5:OID31466:v1:Oncology_II	ATG16L1	CAD_PGS	EUR	39304	0.0149602	0.00494676	0.00249414	0.000222042	0.0123403	0.00493908	0.0124764	0.000151014	NA	NA	NA	NA	1	0.0118887
ATG16L1:Q676U5:OID31466:v1:Oncology_II	ATG16L1	liver_lipid_pPS	EUR	39304	-0.0261438	0.00493874	1.20566e-07	0.00067998	-0.0269338	0.00493074	4.72517e-08	0.000721392	NA	NA	NA	NA	0.00354224	9.20411e-07
ATG16L1:Q676U5:OID31466:v1:Oncology_II	ATG16L1	lipodystrophy_pPS	EUR	39304	0.016585	0.00494295	0.000793589	0.000273297	0.0169283	0.0049348	0.000603312	0.000284636	NA	NA	NA	NA	1	0.00519279
ATG4A:Q8WYN0:OID21246:v1:Oncology	ATG4A	T2D_PGS	ALL	40957	0.0128174	0.00473885	0.00683866	0.000164211	0.00756729	0.00477451	0.112988	5.65148e-05	rs1354034_T	0.0127553	0.00473661	0.00708577	1	0.0146124
ATG4A:Q8WYN0:OID21246:v1:Oncology	ATG4A	BMI_GWAS_signif	ALL	40957	-0.0111359	0.00473747	0.0187478	0.00012403	-0.0169576	0.00477606	0.000384877	0.000283543	rs8887_T	-0.0110374	0.00473297	0.0197045	1	0.0685087
ATG4A:Q8WYN0:OID21246:v1:Oncology	ATG4A	liver_lipid_pPS	ALL	40957	-0.0117423	0.00473517	0.0131495	0.000138038	-0.0120985	0.00474057	0.0107108	0.000146519	rs1260326_T	-0.021127	0.0113491	0.0626721	1	0.0269033
ATG4A:Q8WYN0:OID21246:v1:Oncology	ATG4A	T2D_PGS	DISC	27119	0.0133689	0.00576784	0.0204659	0.000182441	0.00812086	0.00580637	0.16194	6.6479e-05	rs1354034_T	0.0133337	0.00576339	0.0207019	1	0.0453461
ATG4A:Q8WYN0:OID21246:v1:Oncology	ATG4A	CAD_PGS	DISC	27119	0.017375	0.00576525	0.00258286	0.000308398	0.0161932	0.00576465	0.00497217	0.000268112	rs8887_T	0.0171131	0.00575955	0.00296839	1	0.0151466
ATG4A:Q8WYN0:OID21246:v1:Oncology	ATG4A	NASH_biomarker_GRS	REP	13838	-0.0216954	0.00832641	0.00918094	0.00044948	-0.0224353	0.00835259	0.0072394	0.000480139	rs749679_A	-0.0219813	0.0083194	0.008247	1	0.0822366
ATG4A:Q8WYN0:OID21246:v1:Oncology	ATG4A	BMI_GWAS_signif	REP	13838	-0.0233129	0.00832867	0.00513139	0.000518681	-0.0287191	0.00841384	0.000643642	0.000775099	rs8887_T	-0.0229342	0.00832241	0.005864	1	0.0418894
ATG4A:Q8WYN0:OID21246:v1:Oncology	ATG4A	liver_lipid_pPS	REP	13838	-0.0182378	0.00831857	0.0283655	0.000318276	-0.0196431	0.00834698	0.0186209	0.000368604	rs1260326_T	-0.0414956	0.0195037	0.03339	1	0.101138
ATG4A:Q8WYN0:OID21246:v1:Oncology	ATG4A	BMI_GWAS_signif	AFR	1082	-0.0753465	0.0303478	0.0131951	0.00517866	-0.0712914	0.0306569	0.0202439	0.00459534	NA	NA	NA	NA	1	0.985531
ATG4A:Q8WYN0:OID21246:v1:Oncology	ATG4A	T2D_GWAS_signif	AFR	1082	0.0608223	0.0304101	0.0457554	0.00336778	0.0576316	0.0306266	0.0601557	0.00301454	NA	NA	NA	NA	1	0.977714
ATG4A:Q8WYN0:OID21246:v1:Oncology	ATG4A	T2D_PGS	EUR	38255	0.0126482	0.00490342	0.00989937	0.000160222	0.00717985	0.00494088	0.14619	5.09218e-05	NA	NA	NA	NA	1	0.0207894
ATG4A:Q8WYN0:OID21246:v1:Oncology	ATG4A	CAD_PGS	EUR	38255	0.0106295	0.00490435	0.0302128	0.000113124	0.00916913	0.00490817	0.0617507	8.41557e-05	NA	NA	NA	NA	1	0.0892113
ATG4A:Q8WYN0:OID21246:v1:Oncology	ATG4A	BMI_GWAS_signif	EUR	38255	-0.0105221	0.00490023	0.0317787	0.000111035	-0.0168635	0.00494016	0.000641867	0.000280924	NA	NA	NA	NA	1	0.109842
ATG4A:Q8WYN0:OID21246:v1:Oncology	ATG4A	liver_lipid_pPS	EUR	38255	-0.010544	0.00489751	0.0313311	0.000111621	-0.0107094	0.0049021	0.0289208	0.000115084	NA	NA	NA	NA	1	0.0580395
ATG4A:Q8WYN0:OID21246:v1:Oncology	ATG4A	lipodystrophy_pPS	EUR	38255	0.010064	0.00490087	0.0400286	0.000101553	0.0102041	0.00490476	0.0374918	0.000104368	NA	NA	NA	NA	1	0.11621
ATG4A:Q8WYN0:OID21246:v1:Oncology	ATG4A	BMI_PGS	SAS	789	0.075486	0.035073	0.0317019	0.00517893	0.0634213	0.0367512	0.0848321	0.00340681	NA	NA	NA	NA	1	0.228846
ATOX1:O00244:OID21476:v1:Oncology	ATOX1	T2D_PGS	ALL	42054	0.0173292	0.0048171	0.000321746	0.000298343	0.00717394	0.00484021	0.138307	5.04349e-05	rs892090_T	0.0170025	0.00481367	0.000412667	1	0.000816312
ATOX1:O00244:OID21476:v1:Oncology	ATOX1	CKD_PGS	ALL	42054	0.0129927	0.00481585	0.00698043	0.000167821	0.00911696	0.00481216	0.0581567	8.24044e-05	rs73365419_T	0.0124842	0.00480076	0.00931315	1	0.0179584
ATOX1:O00244:OID21476:v1:Oncology	ATOX1	CKD_GWAS_signif	ALL	42054	0.00982917	0.00481443	0.0411967	9.61097e-05	0.00906695	0.00480417	0.0591259	8.17742e-05	rs1354034_T	0.00955175	0.00480974	0.0470487	1	0.128773
ATOX1:O00244:OID21476:v1:Oncology	ATOX1	liver_lipid_pPS	ALL	42054	-0.016862	0.00481368	0.000460642	0.00028288	-0.0177669	0.0048053	0.000218131	0.000313769	rs1260326_T	0.00995459	0.0115076	0.387018	1	0.00133074
ATOX1:O00244:OID21476:v1:Oncology	ATOX1	T2D_PGS	DISC	27880	0.018748	0.00588677	0.00145027	0.00035522	0.00875361	0.00591245	0.138741	7.63797e-05	rs892090_T	0.0184218	0.00588134	0.00173659	1	0.00398586
ATOX1:O00244:OID21476:v1:Oncology	ATOX1	CKD_GWAS_signif	DISC	27880	0.013072	0.005877	0.0261387	0.000173298	0.0124661	0.00586088	0.0334289	0.000157629	rs1354034_T	0.0128047	0.00587141	0.0292023	1	0.087367
ATOX1:O00244:OID21476:v1:Oncology	ATOX1	obesity_pPS	DISC	27880	0.0119368	0.00588032	0.0423703	0.000144347	0.00618455	0.0058797	0.292878	3.85533e-05	rs139130389_C	0.0118931	0.00587493	0.0429396	1	0.167772
ATOX1:O00244:OID21476:v1:Oncology	ATOX1	liver_lipid_pPS	DISC	27880	-0.0183666	0.00587929	0.00178623	0.000341787	-0.0189813	0.00586567	0.00121362	0.000364774	rs1260326_T	0.00172424	0.014257	0.90374	1	0.00552997
ATOX1:O00244:OID21476:v1:Oncology	ATOX1	CKD_PGS	REP	14174	0.0208731	0.00840447	0.0130186	0.000416852	0.0161023	0.00841311	0.0556471	0.000247071	rs73365419_T	0.0199489	0.00838353	0.0173475	1	0.0434644
ATOX1:O00244:OID21476:v1:Oncology	ATOX1	T2D_PGS	AMR	68	0.408637	0.143197	0.00923501	0.0632049	0.440981	0.15884	0.0116525	0.0620808	NA	NA	NA	NA	1	0.512045
ATOX1:O00244:OID21476:v1:Oncology	ATOX1	lipodystrophy_pPS	AMR	68	0.373878	0.119813	0.00498026	0.071782	0.365214	0.124414	0.00817898	0.0672001	NA	NA	NA	NA	1	0.1603
ATOX1:O00244:OID21476:v1:Oncology	ATOX1	T2D_PGS	EUR	39290	0.0183936	0.00499387	0.000230609	0.000336516	0.0078056	0.00501764	0.119804	5.97442e-05	NA	NA	NA	NA	1	0.000598524
ATOX1:O00244:OID21476:v1:Oncology	ATOX1	CKD_PGS	EUR	39290	0.0133664	0.00499072	0.0074039	0.000177959	0.00944714	0.00498407	0.0580378	8.86955e-05	NA	NA	NA	NA	1	0.0186718
ATOX1:O00244:OID21476:v1:Oncology	ATOX1	CKD_GWAS_signif	EUR	39290	0.0112072	0.00499005	0.0247149	0.00012515	0.0103895	0.00497774	0.0368776	0.000107543	NA	NA	NA	NA	1	0.081222
ATOX1:O00244:OID21476:v1:Oncology	ATOX1	liver_lipid_pPS	EUR	39290	-0.0184504	0.00498797	0.000216764	0.000339399	-0.0193392	0.00497735	0.000102307	0.000372584	NA	NA	NA	NA	1	0.000667559
ATP1B1:P05026:OID30124:v1:Cardiometabolic_II	ATP1B1	BMI_PGS	ALL	40913	-0.0134743	0.00493607	0.0063406	0.000181591	-0.00242446	0.00513967	0.637133	5.43679e-06	rs1260326_T	-0.0136508	0.00493673	0.00569211	1	0.01482
ATP1B1:P05026:OID30124:v1:Cardiometabolic_II	ATP1B1	NASH_biomarker_GRS	ALL	40913	0.0133926	0.00493025	0.0066019	0.00017982	0.0135872	0.00493342	0.00588779	0.000185297	rs1260326_T	0.0133667	0.00493011	0.00670625	1	0.0299327
ATP1B1:P05026:OID30124:v1:Cardiometabolic_II	ATP1B1	CAD_GWAS_signif	ALL	40913	-0.0121619	0.00493064	0.0136444	0.00014827	-0.0116851	0.00493588	0.0179196	0.000136918	rs1260326_T	-0.0121734	0.00493049	0.0135529	1	0.11524
ATP1B1:P05026:OID30124:v1:Cardiometabolic_II	ATP1B1	beta_cell_pPS	ALL	40913	0.0113071	0.00493109	0.0218522	0.000128139	0.0109756	0.00493573	0.0261735	0.000120806	rs1260326_T	0.0112896	0.00493094	0.0220527	1	0.189946
ATP1B1:P05026:OID30124:v1:Cardiometabolic_II	ATP1B1	CAD_PGS	DISC	27098	-0.0121603	0.00592569	0.040166	0.000155167	-0.0112868	0.00592543	0.0568164	0.000133752	rs1260326_T	-0.0120501	0.00592554	0.0420025	1	0.124105
ATP1B1:P05026:OID30124:v1:Cardiometabolic_II	ATP1B1	CKD_PGS	DISC	27098	0.0154202	0.00591741	0.00916832	0.000250185	0.0173972	0.00592167	0.00330743	0.000318117	rs1260326_T	0.0150066	0.00592053	0.0112608	1	0.0270176
ATP1B1:P05026:OID30124:v1:Cardiometabolic_II	ATP1B1	BMI_PGS	DISC	27098	-0.0180997	0.00592605	0.00225833	0.000343651	-0.00458224	0.00618525	0.458801	2.02344e-05	rs1260326_T	-0.0183221	0.00592652	0.00199317	1	0.00631301
ATP1B1:P05026:OID30124:v1:Cardiometabolic_II	ATP1B1	NASH_biomarker_GRS	DISC	27098	0.0117381	0.00592036	0.0474153	0.00014484	0.0122133	0.00591949	0.0391005	0.000156922	rs1260326_T	0.0117707	0.00592	0.0467888	1	0.172967
ATP1B1:P05026:OID30124:v1:Cardiometabolic_II	ATP1B1	CAD_GWAS_signif	DISC	27098	-0.0118649	0.00591907	0.0450252	0.00014805	-0.0116336	0.00592083	0.0494409	0.000142317	rs1260326_T	-0.0118741	0.00591869	0.044844	1	0.319527
ATP1B1:P05026:OID30124:v1:Cardiometabolic_II	ATP1B1	T2D_PGS	REP	13815	0.0186077	0.00887424	0.0360273	0.000316868	0.0217135	0.00895168	0.0152943	0.000426554	rs1260326_T	0.0184448	0.00889647	0.0381653	1	0.0853615
ATP1B1:P05026:OID30124:v1:Cardiometabolic_II	ATP1B1	T2D_GWAS_signif	REP	13815	0.0183596	0.00886831	0.0384482	0.000308887	0.0181222	0.00889407	0.0416133	0.000301021	rs1260326_T	0.0182279	0.00887888	0.0400959	1	0.231901
ATP1B1:P05026:OID30124:v1:Cardiometabolic_II	ATP1B1	T2D_PGS	AFR	1091	0.0655746	0.0302756	0.0305441	0.00430122	0.0627653	0.030426	0.0393755	0.00395127	NA	NA	NA	NA	1	0.381919
ATP1B1:P05026:OID30124:v1:Cardiometabolic_II	ATP1B1	beta_cell_pPS	AFR	1091	0.0704764	0.0301926	0.0197737	0.00499203	0.0698645	0.0303135	0.021381	0.00492699	NA	NA	NA	NA	1	0.261728
ATP1B1:P05026:OID30124:v1:Cardiometabolic_II	ATP1B1	CAD_PGS	EUR	38209	-0.0102669	0.00510792	0.0444393	0.000105533	-0.0092999	0.00511105	0.0688326	8.6635e-05	NA	NA	NA	NA	1	0.119344
ATP1B1:P05026:OID30124:v1:Cardiometabolic_II	ATP1B1	BMI_PGS	EUR	38209	-0.0151066	0.00510885	0.00310899	0.000228367	-0.00392625	0.00532457	0.460894	1.4229e-05	NA	NA	NA	NA	1	0.00781438
ATP1B1:P05026:OID30124:v1:Cardiometabolic_II	ATP1B1	NASH_biomarker_GRS	EUR	38209	0.0142841	0.00510199	0.00511744	0.000204731	0.0144765	0.00510363	0.00456335	0.000210509	NA	NA	NA	NA	1	0.0237896
ATP1B1:P05026:OID30124:v1:Cardiometabolic_II	ATP1B1	CAD_GWAS_signif	EUR	38209	-0.0103267	0.00510223	0.0429807	0.000107006	-0.00990183	0.0051062	0.0524869	9.83982e-05	NA	NA	NA	NA	1	0.24956
ATP1B1:P05026:OID30124:v1:Cardiometabolic_II	ATP1B1	T2D_GWAS_signif	SAS	781	0.129158	0.036126	0.000373068	0.0159593	0.129347	0.0365436	0.00042688	0.015928	NA	NA	NA	NA	1	0.80064
ATP1B2:P14415:OID30118:v1:Cardiometabolic_II	ATP1B2	T2D_PGS	ALL	40913	-0.0114287	0.00493496	0.02057	0.00013089	-0.00828972	0.00497568	0.0957114	6.7959e-05	rs1260326_T	-0.011313	0.00494587	0.0221796	1	0.0403167
ATP1B2:P14415:OID30118:v1:Cardiometabolic_II	ATP1B2	T2D_PGS	DISC	27098	-0.0161253	0.00598682	0.00707554	0.000267303	-0.0120258	0.00603161	0.0461846	0.000146705	rs1260326_T	-0.0157246	0.00599914	0.00876839	1	0.0172801
ATP1B2:P14415:OID30118:v1:Cardiometabolic_II	ATP1B2	CKD_GWAS_signif	AFR	1091	0.0615119	0.0294043	0.0366865	0.00403018	0.0634119	0.0296533	0.0327172	0.00426399	NA	NA	NA	NA	1	0.67642
ATP1B2:P14415:OID30118:v1:Cardiometabolic_II	ATP1B2	T2D_PGS	EUR	38209	-0.0113568	0.005119	0.0265229	0.00012861	-0.00808572	0.00516109	0.1172	6.42935e-05	NA	NA	NA	NA	1	0.050699
ATP1B2:P14415:OID30118:v1:Cardiometabolic_II	ATP1B2	T2D_PGS	EAS	205	0.164633	0.0828011	0.0485634	0.0193835	0.17019	0.0831149	0.0423393	0.0207143	NA	NA	NA	NA	1	0.999455
ATP1B2:P14415:OID30118:v1:Cardiometabolic_II	ATP1B2	lipodystrophy_pPS	EAS	205	0.24227	0.0822766	0.00373909	0.0412721	0.249812	0.0827318	0.0029763	0.0436504	NA	NA	NA	NA	1	0.662704
ATP1B3:P54709:OID30065:v1:Cardiometabolic_II	ATP1B3	T2D_PGS	DISC	27098	-0.012829	0.00603769	0.0336112	0.000166389	-0.0115736	0.00608591	0.0572201	0.000133655	rs1260326_T	-0.0126425	0.00605021	0.0366633	1	0.0707376
ATP1B3:P54709:OID30065:v1:Cardiometabolic_II	ATP1B3	NASH_biomarker_GRS	EAS	205	0.181371	0.0729007	0.0139217	0.0255186	0.182321	0.0741299	0.0150501	0.0250498	NA	NA	NA	NA	1	0.998253
ATP1B3:P54709:OID30065:v1:Cardiometabolic_II	ATP1B3	T2D_PGS	SAS	781	-0.0805804	0.0386536	0.0374461	0.00560117	-0.0934699	0.0387731	0.0161744	0.00761696	NA	NA	NA	NA	1	0.406822
ATP1B4:Q9UN42:OID31230:v1:Oncology_II	ATP1B4	BMI_GWAS_signif	DISC	26942	0.0123215	0.00601324	0.0404665	0.000155577	0.0140664	0.00606829	0.0204555	0.000199629	rs1260326_T	0.0123332	0.00601323	0.0402764	1	0.154404
ATP1B4:Q9UN42:OID31230:v1:Oncology_II	ATP1B4	CKD_PGS	EAS	205	-0.188451	0.0793888	0.0188482	0.0261644	-0.187633	0.07998	0.0202851	0.0257123	NA	NA	NA	NA	1	0.999779
ATP1B4:Q9UN42:OID31230:v1:Oncology_II	ATP1B4	BMI_PGS	EAS	205	-0.178529	0.0754316	0.0191959	0.0260155	-0.177384	0.0791076	0.0264079	0.0235618	NA	NA	NA	NA	1	0.821965
ATP1B4:Q9UN42:OID31230:v1:Oncology_II	ATP1B4	CKD_GWAS_signif	SAS	786	0.0855408	0.0352877	0.0155873	0.00751123	0.080424	0.0357729	0.024868	0.00660688	NA	NA	NA	NA	1	0.9999
ATP2B4:P23634:OID30062:v1:Cardiometabolic_II	ATP2B4	T2D_PGS	ALL	40913	-0.0125622	0.00494543	0.0110836	0.000157101	-0.010122	0.00498751	0.0424167	0.000100625	rs607929_C	-0.0112781	0.00494404	0.0225451	1	0.0228837
ATP2B4:P23634:OID30062:v1:Cardiometabolic_II	ATP2B4	CKD_PGS	ALL	40913	0.0127394	0.004944	0.00997708	0.000161657	0.0131927	0.00495822	0.00779919	0.000172952	rs1260326_T	0.0123948	0.00494645	0.0122218	1	0.0245912
ATP2B4:P23634:OID30062:v1:Cardiometabolic_II	ATP2B4	BMI_PGS	ALL	40913	-0.0109655	0.00494752	0.0266724	0.000119605	-0.0049105	0.00515696	0.340997	2.21534e-05	rs607929_C	-0.0105615	0.00494379	0.0326589	1	0.0541559
ATP2B4:P23634:OID30062:v1:Cardiometabolic_II	ATP2B4	T2D_PGS	DISC	27098	-0.0126355	0.0060446	0.0365925	0.000160969	-0.0106639	0.00609293	0.0800931	0.00011312	rs607929_C	-0.0113043	0.00604115	0.0613245	1	0.0760316
ATP2B4:P23634:OID30062:v1:Cardiometabolic_II	ATP2B4	CKD_PGS	DISC	27098	0.0120089	0.00603427	0.0465873	0.0001459	0.0122856	0.0060465	0.0421788	0.000152448	rs1260326_T	0.0115897	0.00603746	0.0549148	1	0.112376
ATP2B4:P23634:OID30062:v1:Cardiometabolic_II	ATP2B4	CAD_PGS	REP	13815	-0.0284263	0.00863212	0.000993434	0.000779867	-0.0263215	0.00866447	0.00238707	0.000667164	rs607929_C	-0.0278904	0.00862997	0.00123299	1	0.0157768
ATP2B4:P23634:OID30062:v1:Cardiometabolic_II	ATP2B4	CAD_PGS	AFR	1091	-0.0722793	0.0291438	0.0132925	0.00560959	-0.0708022	0.0293514	0.0160307	0.00538959	NA	NA	NA	NA	1	0.996584
ATP2B4:P23634:OID30062:v1:Cardiometabolic_II	ATP2B4	T2D_PGS	EUR	38209	-0.0114678	0.00513769	0.0256143	0.000130023	-0.00900597	0.00518158	0.0822058	7.90571e-05	NA	NA	NA	NA	1	0.049122
ATP2B4:P23634:OID30062:v1:Cardiometabolic_II	ATP2B4	CKD_PGS	EUR	38209	0.0137441	0.00513412	0.00743115	0.000187014	0.0143774	0.0051465	0.0052148	0.000204213	NA	NA	NA	NA	1	0.0187245
ATP2B4:P23634:OID30062:v1:Cardiometabolic_II	ATP2B4	proinsulin_pPS	EAS	205	0.165259	0.0791171	0.0383826	0.0227353	0.164349	0.08022	0.0422319	0.0223137	NA	NA	NA	NA	1	0.996866
ATP2B4:P23634:OID30062:v1:Cardiometabolic_II	ATP2B4	beta_cell_pPS	EAS	205	0.187971	0.0786326	0.0180417	0.029524	0.189685	0.0803782	0.0195667	0.029346	NA	NA	NA	NA	1	0.999085
ATP2B4:P23634:OID30062:v1:Cardiometabolic_II	ATP2B4	lipodystrophy_pPS	EAS	205	0.225566	0.0801624	0.00553836	0.0403476	0.226567	0.0813355	0.0060331	0.0403199	NA	NA	NA	NA	1	0.75631
ATP2B4:P23634:OID30062:v1:Cardiometabolic_II	ATP2B4	T2D_PGS	SAS	781	-0.0962617	0.0338747	0.00461285	0.0100515	-0.0965987	0.0341092	0.00475555	0.010101	NA	NA	NA	NA	1	0.181379
ATP5F1D:P30049:OID30079:v1:Cardiometabolic_II	ATP5F1D	lipodystrophy_pPS	REP	13815	0.0213705	0.00880118	0.0151892	0.000427218	0.0212464	0.00883325	0.0161736	0.000421986	rs1260326_T	0.0213907	0.00880168	0.0150992	1	0.0772073
ATP5F1D:P30049:OID30079:v1:Cardiometabolic_II	ATP5F1D	CKD_GWAS_signif	AFR	1091	0.0629806	0.0304667	0.038963	0.0039226	0.0596738	0.0306405	0.0517421	0.00353506	NA	NA	NA	NA	1	0.67642
ATP5F1D:P30049:OID30079:v1:Cardiometabolic_II	ATP5F1D	liver_lipid_pPS	AFR	1091	0.0603233	0.0304869	0.0481175	0.00359505	0.0546882	0.0307481	0.0756047	0.0029501	NA	NA	NA	NA	1	0.807799
ATP5F1D:P30049:OID30079:v1:Cardiometabolic_II	ATP5F1D	liver_lipid_pPS	EAS	205	0.184859	0.0784977	0.0197938	0.0236908	0.181762	0.0805288	0.0254458	0.0224123	NA	NA	NA	NA	1	0.815855
ATP5IF1:Q9UII2:OID20760:v1:Inflammation	ATP5IF1	liver_lipid_pPS	ALL	42102	-0.0234731	0.00482552	1.15242e-06	0.000551226	-0.0239894	0.00482551	6.67412e-07	0.000575469	rs1260326_T	-0.00397748	0.0115281	0.730077	0.0338582	7.00998e-06
ATP5IF1:Q9UII2:OID20760:v1:Inflammation	ATP5IF1	obesity_pPS	DISC	27896	0.0126327	0.00587373	0.0315074	0.000163078	0.00787479	0.00588232	0.180672	6.30555e-05	rs1260326_T	0.0123937	0.0058722	0.0348184	1	0.14822
ATP5IF1:Q9UII2:OID20760:v1:Inflammation	ATP5IF1	liver_lipid_pPS	DISC	27896	-0.0257699	0.00587161	1.14342e-05	0.000678759	-0.0258375	0.00586666	1.06607e-05	0.000682003	rs1260326_T	-0.0174183	0.0142234	0.220728	0.335937	7.8307e-05
ATP5IF1:Q9UII2:OID20760:v1:Inflammation	ATP5IF1	liver_lipid_pPS	REP	14206	-0.0174629	0.00847606	0.0393916	0.000291846	-0.0188144	0.00849181	0.0267355	0.000338479	rs1260326_T	0.0212255	0.0197018	0.281348	1	0.126346
ATP5IF1:Q9UII2:OID20760:v1:Inflammation	ATP5IF1	lipodystrophy_pPS	AMR	67	0.527082	0.209846	0.0202565	0.0819136	0.537612	0.221742	0.0254714	0.0835039	NA	NA	NA	NA	1	0.185401
ATP5IF1:Q9UII2:OID20760:v1:Inflammation	ATP5IF1	liver_lipid_pPS	EUR	39342	-0.0248729	0.00499208	6.30421e-07	0.000619939	-0.0253984	0.00499118	3.62278e-07	0.000645992	NA	NA	NA	NA	0.0185218	4.02647e-06
ATP5IF1:Q9UII2:OID20760:v1:Inflammation	ATP5IF1	lipodystrophy_pPS	EUR	39342	0.00980939	0.00499644	0.0496212	9.63059e-05	0.0101265	0.00499498	0.0426346	0.000102592	NA	NA	NA	NA	1	0.136122
ATP5PO:P48047:OID20811:v1:Neurology	ATP5PO	NASH_biomarker_GRS	DISC	27122	-0.0125551	0.00596614	0.0353531	0.000163254	-0.0129256	0.00597474	0.0305213	0.000172992	rs1260326_T	-0.0125584	0.00596624	0.0353082	1	0.138043
ATP5PO:P48047:OID20811:v1:Neurology	ATP5PO	CKD_GWAS_signif	DISC	27122	-0.0117066	0.00596365	0.0496574	0.000142055	-0.0118491	0.00597108	0.0472203	0.000145559	rs1260326_T	-0.0116812	0.00596429	0.0501792	1	0.145312
ATP5PO:P48047:OID20811:v1:Neurology	ATP5PO	beta_cell_pPS	DISC	27122	-0.0135245	0.00596734	0.0234337	0.000189355	-0.0133064	0.00597875	0.0260484	0.000183087	rs1260326_T	-0.0135143	0.00596752	0.0235426	1	0.232595
ATP5PO:P48047:OID20811:v1:Neurology	ATP5PO	NASH_biomarker_GRS	REP	13830	0.0230527	0.00887347	0.00938877	0.000487833	0.0242508	0.00890785	0.00648903	0.000539378	rs1260326_T	0.0229496	0.00887453	0.0097197	1	0.0837944
ATP5PO:P48047:OID20811:v1:Neurology	ATP5PO	NASH_biomarker_GRS	AFR	1080	0.0673635	0.0310638	0.0303457	0.00435311	0.0688005	0.0314326	0.0288373	0.00449346	NA	NA	NA	NA	1	0.938518
ATP5PO:P48047:OID20811:v1:Neurology	ATP5PO	T2D_GWAS_signif	AMR	68	-0.402422	0.19317	0.0490583	0.0613468	-0.283159	0.219095	0.210951	0.024688	NA	NA	NA	NA	1	0.899128
ATP6AP2:O75787:OID21178:v1:Oncology	ATP6AP2	T2D_PGS	ALL	40957	0.00990781	0.00488918	0.0427226	9.74721e-05	0.00078944	0.00490892	0.872238	6.11685e-07	rs1260326_T	0.0106527	0.00489953	0.0296931	1	0.077433
ATP6AP2:O75787:OID21178:v1:Oncology	ATP6AP2	CAD_PGS	ALL	40957	0.0127432	0.00489106	0.00917972	0.00016111	0.0102677	0.00487914	0.035349	0.000104731	rs1260326_T	0.0126093	0.00489125	0.00994295	1	0.0339673
ATP6AP2:O75787:OID21178:v1:Oncology	ATP6AP2	CKD_PGS	ALL	40957	0.0188968	0.00488655	0.000110307	0.000354857	0.0149753	0.00488008	0.00215161	0.000222669	rs1260326_T	0.0192531	0.00488876	8.22174e-05	1	0.000371653
ATP6AP2:O75787:OID21178:v1:Oncology	ATP6AP2	CKD_GWAS_signif	ALL	40957	0.0147094	0.00488505	0.00260459	0.000215177	0.0138489	0.00487158	0.00447422	0.000191103	rs76415507_T	0.0146579	0.00488348	0.00268794	1	0.0108852
ATP6AP2:O75787:OID21178:v1:Oncology	ATP6AP2	liver_lipid_pPS	ALL	40957	-0.0152259	0.00488498	0.00182901	0.000230557	-0.0158167	0.00487364	0.00117401	0.000249042	rs1260326_T	-0.0320322	0.0117079	0.0062227	1	0.0046086
ATP6AP2:O75787:OID21178:v1:Oncology	ATP6AP2	CAD_PGS	DISC	27119	0.0122071	0.00591917	0.0391881	0.000154478	0.00994872	0.00590045	0.0917893	0.000102693	rs1260326_T	0.0121377	0.00591951	0.0403288	1	0.121578
ATP6AP2:O75787:OID21178:v1:Oncology	ATP6AP2	CKD_PGS	DISC	27119	0.0174976	0.00591022	0.00307335	0.000318302	0.0135212	0.00589767	0.0218771	0.000189847	rs1260326_T	0.0177298	0.00591341	0.00271787	1	0.0100328
ATP6AP2:O75787:OID21178:v1:Oncology	ATP6AP2	CKD_GWAS_signif	DISC	27119	0.0130488	0.0059103	0.0272662	0.00017704	0.0121256	0.00588998	0.0395345	0.000153084	rs76415507_T	0.0130797	0.00590626	0.0267996	1	0.09062
ATP6AP2:O75787:OID21178:v1:Oncology	ATP6AP2	liver_lipid_pPS	DISC	27119	-0.0116138	0.00591375	0.0495563	0.000140084	-0.0121574	0.00589602	0.0392205	0.000153573	rs1260326_T	-0.0337688	0.0143299	0.018454	1	0.0961033
ATP6AP2:O75787:OID21178:v1:Oncology	ATP6AP2	CKD_PGS	REP	13838	0.021036	0.00867333	0.0153059	0.000404791	0.0172799	0.00867807	0.0464775	0.000272903	rs1260326_T	0.0216227	0.00867563	0.0127016	1	0.0494163
ATP6AP2:O75787:OID21178:v1:Oncology	ATP6AP2	CKD_GWAS_signif	REP	13838	0.0181058	0.00866302	0.0366347	0.000300625	0.0175032	0.00865345	0.0431246	0.000281597	rs76415507_T	0.0180822	0.00866352	0.0368917	1	0.186216
ATP6AP2:O75787:OID21178:v1:Oncology	ATP6AP2	liver_lipid_pPS	REP	13838	-0.0229364	0.0086595	0.00808954	0.000482732	-0.0236491	0.00865341	0.00628564	0.000513944	rs1260326_T	-0.0292455	0.0203043	0.149787	1	0.0412623
ATP6AP2:O75787:OID21178:v1:Oncology	ATP6AP2	T2D_PGS	AFR	1082	0.0790918	0.0318618	0.0132109	0.00557885	0.069817	0.0320016	0.0293627	0.00436352	NA	NA	NA	NA	1	0.291832
ATP6AP2:O75787:OID21178:v1:Oncology	ATP6AP2	beta_cell_pPS	AMR	68	0.427972	0.189516	0.0341874	0.0825223	0.484065	0.183535	0.0157911	0.103521	NA	NA	NA	NA	1	0.999896
ATP6AP2:O75787:OID21178:v1:Oncology	ATP6AP2	CAD_PGS	EUR	38255	0.0126976	0.00505128	0.0119497	0.000161949	0.0102375	0.00503685	0.0421074	0.00010538	NA	NA	NA	NA	1	0.0424012
ATP6AP2:O75787:OID21178:v1:Oncology	ATP6AP2	CKD_PGS	EUR	38255	0.019469	0.00504588	0.000114324	0.000381461	0.0151943	0.00503631	0.00255498	0.000232149	NA	NA	NA	NA	1	0.000379529
ATP6AP2:O75787:OID21178:v1:Oncology	ATP6AP2	CKD_GWAS_signif	EUR	38255	0.0141416	0.00504521	0.00506595	0.000201352	0.0132212	0.0050295	0.00857385	0.000176257	NA	NA	NA	NA	1	0.0194559
ATP6AP2:O75787:OID21178:v1:Oncology	ATP6AP2	liver_lipid_pPS	EUR	38255	-0.0134715	0.00504419	0.0075725	0.0001828	-0.0141157	0.00503046	0.00501787	0.000200832	NA	NA	NA	NA	1	0.0162632
ATP6V1D:Q9Y5K8:OID21341:v1:Oncology	ATP6V1D	T2D_PGS	ALL	41742	-0.0120681	0.00488939	0.0135829	0.000145526	-0.0101141	0.00493104	0.0402627	0.000100872	rs189049184_G	-0.00649817	0.00492601	0.187124	1	0.0275217
ATP6V1D:Q9Y5K8:OID21341:v1:Oncology	ATP6V1D	BMI_PGS	ALL	41742	-0.010633	0.00489014	0.0296827	0.000112942	-0.00532622	0.00509706	0.296047	2.61835e-05	rs1260326_T	-0.0106787	0.00489099	0.0290169	1	0.0594059
ATP6V1D:Q9Y5K8:OID21341:v1:Oncology	ATP6V1D	obesity_pPS	ALL	41742	-0.01136	0.00488574	0.0200698	0.000129144	-0.00973456	0.00490575	0.0472271	9.44103e-05	rs189049184_G	-0.0111918	0.00488108	0.0218594	1	0.111255
ATP6V1D:Q9Y5K8:OID21341:v1:Oncology	ATP6V1D	liver_lipid_pPS	DISC	27644	-0.0125916	0.00593102	0.0337613	0.00016273	-0.0124587	0.0059383	0.0359114	0.000159303	rs189049184_G	-0.00659636	0.00597048	0.269244	1	0.0694467
ATP6V1D:Q9Y5K8:OID21341:v1:Oncology	ATP6V1D	T2D_PGS	REP	14098	-0.0231091	0.00862221	0.00736682	0.000507093	-0.022646	0.00870208	0.00926805	0.000481044	rs189049184_G	-0.0193437	0.00868021	0.0258641	1	0.020932
ATP6V1D:Q9Y5K8:OID21341:v1:Oncology	ATP6V1D	T2D_GWAS_signif	REP	14098	-0.0194961	0.00861688	0.0236789	0.000361425	-0.0210705	0.00864821	0.0148466	0.000421669	rs189049184_G	-0.0144326	0.00872602	0.0981552	1	0.176123
ATP6V1D:Q9Y5K8:OID21341:v1:Oncology	ATP6V1D	obesity_pPS	REP	14098	-0.02327	0.00861589	0.00692513	0.00051493	-0.0217697	0.00866069	0.0119609	0.00044881	rs189049184_G	-0.022747	0.00861259	0.00827192	1	0.0978396
ATP6V1D:Q9Y5K8:OID21341:v1:Oncology	ATP6V1D	T2D_PGS	AFR	1110	0.0611929	0.030252	0.0433477	0.00366807	0.0581294	0.030319	0.0554783	0.00334227	NA	NA	NA	NA	1	0.40819
ATP6V1D:Q9Y5K8:OID21341:v1:Oncology	ATP6V1D	T2D_PGS	EUR	38992	-0.0143752	0.0050566	0.00447339	0.000206612	-0.0122132	0.00510116	0.0166618	0.000146993	NA	NA	NA	NA	1	0.00994915
ATP6V1D:Q9Y5K8:OID21341:v1:Oncology	ATP6V1D	BMI_PGS	EUR	38992	-0.0108376	0.0050573	0.0321231	0.000117411	-0.0052491	0.00527767	0.319943	2.53698e-05	NA	NA	NA	NA	1	0.0653133
ATP6V1D:Q9Y5K8:OID21341:v1:Oncology	ATP6V1D	T2D_GWAS_signif	EUR	38992	-0.0100564	0.00505202	0.046536	0.000101308	-0.0101586	0.00506211	0.0447797	0.000103276	NA	NA	NA	NA	1	0.181571
ATP6V1D:Q9Y5K8:OID21341:v1:Oncology	ATP6V1D	obesity_pPS	EUR	38992	-0.0108017	0.00505201	0.0325158	0.000116878	-0.00937674	0.0050724	0.0645263	8.76356e-05	NA	NA	NA	NA	1	0.153825
ATP6V1D:Q9Y5K8:OID21341:v1:Oncology	ATP6V1D	obesity_pPS	EAS	207	-0.207127	0.0834677	0.0141497	0.030097	-0.215574	0.0832493	0.0105456	0.0329346	NA	NA	NA	NA	1	0.958296
ATP6V1D:Q9Y5K8:OID21341:v1:Oncology	ATP6V1D	beta_cell_pPS	SAS	798	0.0973309	0.0367737	0.00829846	0.00864653	0.0911426	0.0371731	0.0144459	0.00755366	NA	NA	NA	NA	1	0.899685
ATP6V1F:Q16864:OID20843:v1:Neurology	ATP6V1F	liver_lipid_pPS	ALL	40882	-0.00960103	0.00485961	0.0481976	9.16703e-05	-0.0101109	0.00486703	0.037768	0.000101621	rs1260326_T	0.00333601	0.0116212	0.774065	1	0.0855616
ATP6V1F:Q16864:OID20843:v1:Neurology	ATP6V1F	CAD_PGS	DISC	27072	0.0153569	0.00586286	0.00881467	0.000242693	0.0141447	0.00586648	0.0159113	0.000205869	rs1260326_T	0.0152957	0.00586334	0.00909388	1	0.0399037
ATP6V1F:Q16864:OID20843:v1:Neurology	ATP6V1F	proinsulin_pPS	AFR	1079	0.0631453	0.0306971	0.0399344	0.00386154	0.0630696	0.0309051	0.0415347	0.00384004	NA	NA	NA	NA	1	0.963658
ATP6V1F:Q16864:OID20843:v1:Neurology	ATP6V1F	beta_cell_pPS	AFR	1079	0.0715273	0.030562	0.0194541	0.00499261	0.0654366	0.0305798	0.0326045	0.00422037	NA	NA	NA	NA	1	0.261728
ATP6V1F:Q16864:OID20843:v1:Neurology	ATP6V1F	CAD_PGS	EUR	38192	0.0109344	0.00503559	0.0299048	0.000118416	0.00950384	0.00504173	0.0594327	8.9418e-05	NA	NA	NA	NA	1	0.0883907
ATP6V1F:Q16864:OID20843:v1:Neurology	ATP6V1F	liver_lipid_pPS	EUR	38192	-0.00991772	0.00502882	0.0485965	9.76829e-05	-0.0102977	0.00503542	0.0408562	0.000105242	NA	NA	NA	NA	1	0.0861137
ATP6V1F:Q16864:OID20843:v1:Neurology	ATP6V1F	proinsulin_pPS	EAS	202	0.178661	0.0786364	0.0245084	0.0261476	0.182399	0.0786874	0.0218274	0.0274722	NA	NA	NA	NA	1	0.996866
ATP6V1G1:O75348:OID30242:v1:Cardiometabolic_II	ATP6V1G1	CAD_PGS	ALL	41191	0.014606	0.00483326	0.00251278	0.000211969	0.012555	0.00483136	0.00936242	0.00015656	rs1260326_T	0.0143498	0.00483247	0.00298499	1	0.0117462
ATP6V1G1:O75348:OID30242:v1:Cardiometabolic_II	ATP6V1G1	BMI_PGS	ALL	41191	-0.0111405	0.00483217	0.0211446	0.000123382	-0.0338447	0.00502132	1.60249e-11	0.00105226	rs1260326_T	-0.0107452	0.00483185	0.026166	1	0.04409
ATP6V1G1:O75348:OID30242:v1:Cardiometabolic_II	ATP6V1G1	BMI_GWAS_signif	ALL	41191	-0.0128059	0.00482967	0.00801636	0.000163191	-0.0221077	0.00486067	5.42382e-06	0.00047944	rs1260326_T	-0.0128693	0.00482854	0.00769574	1	0.0337906
ATP6V1G1:O75348:OID30242:v1:Cardiometabolic_II	ATP6V1G1	liver_lipid_pPS	ALL	41191	-0.0212779	0.00482669	1.04409e-05	0.000450959	-0.0222994	0.00482475	3.81452e-06	0.00049507	rs1260326_T	-0.00808044	0.011511	0.482697	0.306753	4.84324e-05
ATP6V1G1:O75348:OID30242:v1:Cardiometabolic_II	ATP6V1G1	lipodystrophy_pPS	ALL	41191	0.0140199	0.00482952	0.00369847	0.000195604	0.0138851	0.00482822	0.00403188	0.000191731	rs1260326_T	0.0139117	0.00482844	0.00396364	1	0.0191507
ATP6V1G1:O75348:OID30242:v1:Cardiometabolic_II	ATP6V1G1	CAD_PGS	DISC	27228	0.0151139	0.0058468	0.00974356	0.000235385	0.0136245	0.00583907	0.0196382	0.000191301	rs1260326_T	0.0148914	0.00584583	0.0108595	1	0.0432426
ATP6V1G1:O75348:OID30242:v1:Cardiometabolic_II	ATP6V1G1	obesity_pPS	DISC	27228	0.0120696	0.00584135	0.0388163	0.000150404	0.00713805	0.00584787	0.222239	5.23593e-05	rs1260326_T	0.0118302	0.00584043	0.042818	1	0.161524
ATP6V1G1:O75348:OID30242:v1:Cardiometabolic_II	ATP6V1G1	liver_lipid_pPS	DISC	27228	-0.0224063	0.00583982	0.000124923	0.000518414	-0.0228055	0.00583224	9.24232e-05	0.000537055	rs1260326_T	-0.0178603	0.0141447	0.206714	1	0.000579837
ATP6V1G1:O75348:OID30242:v1:Cardiometabolic_II	ATP6V1G1	BMI_PGS	REP	13963	-0.0243402	0.0085699	0.00451508	0.00054851	-0.0467744	0.00886606	1.34274e-07	0.00189311	rs1260326_T	-0.0238502	0.00857039	0.00539548	1	0.0156409
ATP6V1G1:O75348:OID30242:v1:Cardiometabolic_II	ATP6V1G1	BMI_GWAS_signif	REP	13963	-0.0201511	0.00857163	0.0187413	0.000375871	-0.0297649	0.00864037	0.000573042	0.000808103	rs1260326_T	-0.0201748	0.00856985	0.0185783	1	0.107754
ATP6V1G1:O75348:OID30242:v1:Cardiometabolic_II	ATP6V1G1	liver_lipid_pPS	REP	13963	-0.0179031	0.00855933	0.0364882	0.000297563	-0.020072	0.00857383	0.0192424	0.000373382	rs1260326_T	0.0117116	0.0198053	0.554305	1	0.119913
ATP6V1G1:O75348:OID30242:v1:Cardiometabolic_II	ATP6V1G1	lipodystrophy_pPS	REP	13963	0.0226849	0.00856897	0.00812214	0.00047658	0.0213072	0.0085889	0.0131213	0.000419256	rs1260326_T	0.02255	0.00856737	0.00849578	1	0.0521023
ATP6V1G1:O75348:OID30242:v1:Cardiometabolic_II	ATP6V1G1	beta_cell_pPS	AFR	1091	0.0663311	0.0302505	0.0285482	0.00431043	0.0655586	0.0302134	0.0302477	0.00424178	NA	NA	NA	NA	1	0.273207
ATP6V1G1:O75348:OID30242:v1:Cardiometabolic_II	ATP6V1G1	CAD_GWAS_signif	AMR	69	0.454842	0.196085	0.029593	0.0558762	0.502926	0.215358	0.0295293	0.0598537	NA	NA	NA	NA	1	0.983374
ATP6V1G1:O75348:OID30242:v1:Cardiometabolic_II	ATP6V1G1	CAD_PGS	EUR	38479	0.0140339	0.00500283	0.00503124	0.00019552	0.0119862	0.00499937	0.0165101	0.000142564	NA	NA	NA	NA	1	0.021361
ATP6V1G1:O75348:OID30242:v1:Cardiometabolic_II	ATP6V1G1	BMI_PGS	EUR	38479	-0.0110384	0.00500281	0.027359	0.000120973	-0.0341549	0.00520415	5.3406e-11	0.00106723	NA	NA	NA	NA	1	0.0566062
ATP6V1G1:O75348:OID30242:v1:Cardiometabolic_II	ATP6V1G1	BMI_GWAS_signif	EUR	38479	-0.0135794	0.00499835	0.00659508	0.000183392	-0.0231817	0.00503015	4.06776e-06	0.000526541	NA	NA	NA	NA	1	0.0302755
ATP6V1G1:O75348:OID30242:v1:Cardiometabolic_II	ATP6V1G1	liver_lipid_pPS	EUR	38479	-0.0229244	0.00499511	4.46012e-06	0.000523146	-0.0236512	0.00499171	2.16498e-06	0.000556542	NA	NA	NA	NA	0.131038	2.18397e-05
ATP6V1G1:O75348:OID30242:v1:Cardiometabolic_II	ATP6V1G1	lipodystrophy_pPS	EUR	38479	0.0162411	0.00499866	0.00115873	0.000262278	0.0164682	0.00499476	0.000977759	0.000269578	NA	NA	NA	NA	1	0.00713699
ATP6V1G2:O95670:OID30167:v1:Cardiometabolic_II	ATP6V1G2	obesity_pPS	ALL	40913	0.0106094	0.00494053	0.0317648	0.000112379	0.00832294	0.00495917	0.0932975	6.88358e-05	rs2239705_G	0.00987501	0.00491337	0.0444564	1	0.153495
ATP6V1G2:O95670:OID30167:v1:Cardiometabolic_II	ATP6V1G2	obesity_pPS	DISC	27098	0.0123941	0.00602343	0.0396334	0.00015588	0.00994764	0.00604295	0.0997437	9.99356e-05	rs2239705_G	0.011739	0.00598934	0.0500078	1	0.163085
ATP6V1G2:O95670:OID30167:v1:Cardiometabolic_II	ATP6V1G2	T2D_PGS	REP	13815	0.0175589	0.00864876	0.0423533	0.000296974	0.0130733	0.00872883	0.134229	0.000162458	rs2239705_G	0.0176511	0.00860311	0.0402162	1	0.0975953
ATP6V1G2:O95670:OID30167:v1:Cardiometabolic_II	ATP6V1G2	obesity_pPS	EAS	205	0.150588	0.0753533	0.0474428	0.0184098	0.156744	0.0754682	0.0395111	0.0199083	NA	NA	NA	NA	1	0.958296
ATRAID:Q6UW56:OID31451:v1:Oncology_II	ATRAID	T2D_PGS	ALL	42089	0.0237361	0.00470947	4.67285e-07	0.000563525	0.00770698	0.00469322	0.100566	5.87318e-05	rs1260326_T	0.0173984	0.00469702	0.000212388	0.0137288	1.5708e-06
ATRAID:Q6UW56:OID31451:v1:Oncology_II	ATRAID	CKD_PGS	ALL	42089	0.0944353	0.00468686	7.31671e-90	0.00892549	0.0881419	0.00464726	6.99581e-80	0.00776837	rs111285796_T	0.0908548	0.00475711	5.70753e-81	2.14965e-85	7.67732e-88
ATRAID:Q6UW56:OID31451:v1:Oncology_II	ATRAID	BMI_PGS	ALL	42089	0.0436587	0.00470698	1.85235e-20	0.00190578	0.00288873	0.00485277	0.551664	7.718e-06	rs1260326_T	0.0417935	0.00468474	4.79432e-19	5.44219e-16	1.6197e-19
ATRAID:Q6UW56:OID31451:v1:Oncology_II	ATRAID	BMI_GWAS_signif	ALL	42089	0.0155881	0.00470903	0.00093287	0.000243172	-0.00229506	0.00469615	0.625049	5.20206e-06	rs34208982_G	0.0146613	0.00465103	0.00162121	1	0.00529107
ATRAID:Q6UW56:OID31451:v1:Oncology_II	ATRAID	CKD_GWAS_signif	ALL	42089	0.0632283	0.00469751	3.27553e-41	0.00400426	0.0619123	0.00464878	2.19952e-40	0.00384693	rs111285796_T	0.0588945	0.00528262	7.97293e-29	9.6235e-37	3.43696e-39
ATRAID:Q6UW56:OID31451:v1:Oncology_II	ATRAID	CAD_GWAS_signif	ALL	42089	-0.0125783	0.00470679	0.00753465	0.000158497	-0.0141503	0.00466023	0.00239573	0.000200769	rs34208982_G	-0.0109521	0.00464903	0.0184887	1	0.075811
ATRAID:Q6UW56:OID31451:v1:Oncology_II	ATRAID	obesity_pPS	ALL	42089	0.0105945	0.00470696	0.0244018	0.000112443	0.000852725	0.00467006	0.855118	7.26185e-07	rs140057104_G	0.0095428	0.00469273	0.0420054	1	0.127466
ATRAID:Q6UW56:OID31451:v1:Oncology_II	ATRAID	liver_lipid_pPS	ALL	42089	0.0893015	0.00468717	1.37569e-80	0.00798848	0.0886832	0.00464001	4.39115e-81	0.0078876	rs1260326_T	0.010045	0.0111877	0.369265	4.04179e-76	2.02089e-77
ATRAID:Q6UW56:OID31451:v1:Oncology_II	ATRAID	lipodystrophy_pPS	ALL	42089	-0.0166535	0.00470875	0.000405583	0.000277569	-0.0162087	0.00466247	0.000508681	0.000263156	rs34208982_G	-0.0153267	0.00465088	0.000983477	1	0.00301671
ATRAID:Q6UW56:OID31451:v1:Oncology_II	ATRAID	T2D_PGS	DISC	27845	0.0151237	0.00562446	0.00717287	0.000247093	-0.000383161	0.00560797	0.945528	1.56607e-07	rs1260326_T	0.00920448	0.00561005	0.100869	1	0.0174887
ATRAID:Q6UW56:OID31451:v1:Oncology_II	ATRAID	CKD_PGS	DISC	27845	0.0962893	0.00558605	3.07427e-66	0.0100496	0.0903927	0.00554049	1.46572e-59	0.00884463	rs111285796_T	0.0918085	0.00567011	1.07258e-58	9.03221e-62	3.61289e-64
ATRAID:Q6UW56:OID31451:v1:Oncology_II	ATRAID	BMI_PGS	DISC	27845	0.0410169	0.00561786	2.92963e-13	0.00181874	0.00150823	0.00581298	0.795283	2.25838e-06	rs1260326_T	0.0393916	0.0055924	1.91443e-12	8.60725e-09	2.26507e-12
ATRAID:Q6UW56:OID31451:v1:Oncology_II	ATRAID	CKD_GWAS_signif	DISC	27845	0.0689155	0.0056001	1.03407e-34	0.00514876	0.0678038	0.00554452	2.66855e-34	0.00499003	rs111285796_T	0.0632129	0.00633449	2.05909e-23	3.03811e-30	1.78712e-32
ATRAID:Q6UW56:OID31451:v1:Oncology_II	ATRAID	liver_lipid_pPS	DISC	27845	0.0844781	0.00559498	2.63182e-51	0.00772972	0.0836695	0.00554094	2.5833e-51	0.00758698	rs1260326_T	0.00706524	0.0135517	0.602125	7.7323e-47	1.28872e-48
ATRAID:Q6UW56:OID31451:v1:Oncology_II	ATRAID	lipodystrophy_pPS	DISC	27845	-0.0221228	0.00561891	8.26393e-05	0.000529606	-0.0208518	0.00556495	0.000179336	0.000470765	rs34208982_G	-0.0215453	0.00554572	0.000102557	1	0.0010839
ATRAID:Q6UW56:OID31451:v1:Oncology_II	ATRAID	T2D_PGS	REP	14244	0.0389294	0.00853054	5.07223e-06	0.00132072	0.0223523	0.00849635	0.00852746	0.00043107	rs1260326_T	0.0316705	0.00850517	0.000197105	0.149022	2.61442e-05
ATRAID:Q6UW56:OID31451:v1:Oncology_II	ATRAID	CKD_PGS	REP	14244	0.0897976	0.00851241	6.40217e-26	0.00701258	0.0829821	0.00844067	9.77621e-23	0.00598175	rs111285796_T	0.0880234	0.00863868	2.67989e-24	1.88096e-21	4.47847e-24
ATRAID:Q6UW56:OID31451:v1:Oncology_II	ATRAID	BMI_PGS	REP	14244	0.0496727	0.00853239	5.95252e-09	0.00214736	0.00758266	0.00874338	0.385822	4.68645e-05	rs1260326_T	0.0472521	0.0084878	2.63772e-08	0.000174885	7.02349e-08
ATRAID:Q6UW56:OID31451:v1:Oncology_II	ATRAID	BMI_GWAS_signif	REP	14244	0.0276448	0.00854128	0.00121235	0.000664826	0.00762723	0.00851407	0.370354	5.00054e-05	rs34208982_G	0.0273831	0.00844282	0.00118403	1	0.0138057
ATRAID:Q6UW56:OID31451:v1:Oncology_II	ATRAID	CKD_GWAS_signif	REP	14244	0.0514586	0.00852415	1.61119e-09	0.00230859	0.0499691	0.00843361	3.19595e-09	0.00218211	rs111285796_T	0.0498994	0.00947806	1.42445e-07	4.73369e-05	6.86042e-08
ATRAID:Q6UW56:OID31451:v1:Oncology_II	ATRAID	CAD_GWAS_signif	REP	14244	-0.0186778	0.00853025	0.0285695	0.000304389	-0.0221657	0.00844189	0.00865684	0.000429393	rs34208982_G	-0.0169156	0.0084327	0.0448805	1	0.292019
ATRAID:Q6UW56:OID31451:v1:Oncology_II	ATRAID	obesity_pPS	REP	14244	0.0256255	0.00852675	0.00265781	0.000573254	0.016049	0.0084565	0.0577393	0.00022438	rs140057104_G	0.0242416	0.00851324	0.00441256	1	0.0763768
ATRAID:Q6UW56:OID31451:v1:Oncology_II	ATRAID	liver_lipid_pPS	REP	14244	0.0998756	0.00849015	8.43731e-32	0.00870399	0.0998125	0.00840322	2.20141e-32	0.00870427	rs1260326_T	0.0151502	0.0196913	0.441676	2.47888e-27	2.47888e-28
ATRAID:Q6UW56:OID31451:v1:Oncology_II	ATRAID	CKD_PGS	AFR	1119	0.0878982	0.0335404	0.00890074	0.0060152	0.0929445	0.0334578	0.00556751	0.00671269	NA	NA	NA	NA	1	0.278195
ATRAID:Q6UW56:OID31451:v1:Oncology_II	ATRAID	BMI_PGS	AFR	1119	0.0774718	0.0330587	0.0192889	0.00481614	0.0541372	0.0333761	0.105096	0.00229962	NA	NA	NA	NA	1	0.980412
ATRAID:Q6UW56:OID31451:v1:Oncology_II	ATRAID	CKD_GWAS_signif	AFR	1119	0.0764355	0.0333188	0.0219803	0.00461627	0.0711576	0.0331103	0.0318536	0.00402934	NA	NA	NA	NA	1	0.657353
ATRAID:Q6UW56:OID31451:v1:Oncology_II	ATRAID	liver_lipid_pPS	AFR	1119	0.132815	0.0331784	6.68581e-05	0.0139162	0.127163	0.0330723	0.000127796	0.0127746	NA	NA	NA	NA	1	0.196429
ATRAID:Q6UW56:OID31451:v1:Oncology_II	ATRAID	T2D_PGS	EUR	39304	0.0236979	0.00486189	1.09671e-06	0.000565971	0.00700018	0.00484432	0.148458	4.87811e-05	NA	NA	NA	NA	0.0322213	3.62853e-06
ATRAID:Q6UW56:OID31451:v1:Oncology_II	ATRAID	CKD_PGS	EUR	39304	0.0971983	0.00483525	2.00004e-89	0.00953411	0.0905257	0.004791	2.83258e-79	0.00826546	NA	NA	NA	NA	5.87611e-85	2.17634e-87
ATRAID:Q6UW56:OID31451:v1:Oncology_II	ATRAID	BMI_PGS	EUR	39304	0.0438743	0.00485907	1.80318e-19	0.00193937	0.00209395	0.0050134	0.67619	4.07557e-06	NA	NA	NA	NA	5.29774e-15	1.54004e-18
ATRAID:Q6UW56:OID31451:v1:Oncology_II	ATRAID	BMI_GWAS_signif	EUR	39304	0.0150073	0.00485975	0.00201601	0.000227257	-0.00359074	0.00484494	0.458617	1.28324e-05	NA	NA	NA	NA	1	0.010908
ATRAID:Q6UW56:OID31451:v1:Oncology_II	ATRAID	CKD_GWAS_signif	EUR	39304	0.0654441	0.00484771	1.93565e-41	0.00432418	0.0638731	0.00479522	2.16469e-40	0.00412643	NA	NA	NA	NA	5.68693e-37	1.96101e-39
ATRAID:Q6UW56:OID31451:v1:Oncology_II	ATRAID	CAD_GWAS_signif	EUR	39304	-0.0113605	0.00485827	0.0193727	0.000130322	-0.0128983	0.0048072	0.00729686	0.00016816	NA	NA	NA	NA	1	0.153003
ATRAID:Q6UW56:OID31451:v1:Oncology_II	ATRAID	obesity_pPS	EUR	39304	0.0100267	0.00485846	0.0390481	0.000101512	-0.000187981	0.00481779	0.968876	3.55675e-08	NA	NA	NA	NA	1	0.174883
ATRAID:Q6UW56:OID31451:v1:Oncology_II	ATRAID	liver_lipid_pPS	EUR	39304	0.0877489	0.00483738	3.08387e-73	0.00777833	0.0869939	0.00478605	1.59142e-73	0.00765403	NA	NA	NA	NA	9.06041e-69	1.81208e-70
ATRAID:Q6UW56:OID31451:v1:Oncology_II	ATRAID	lipodystrophy_pPS	EUR	39304	-0.0180012	0.00485987	0.000212477	0.000326926	-0.0174367	0.00480827	0.000287777	0.000307131	NA	NA	NA	NA	1	0.00164712
ATRAID:Q6UW56:OID31451:v1:Oncology_II	ATRAID	CAD_PGS	SAS	819	-0.0663535	0.0323785	0.0407718	0.00441116	-0.0715904	0.0325744	0.0282724	0.00505804	NA	NA	NA	NA	1	0.998464
ATRAID:Q6UW56:OID31451:v1:Oncology_II	ATRAID	liver_lipid_pPS	SAS	819	0.100071	0.0326827	0.00227638	0.00978153	0.098629	0.0327121	0.00265608	0.00946609	NA	NA	NA	NA	1	0.836
ATRN:O75882-2:OID30735:v1:Inflammation_II	ATRN	T2D_PGS	ALL	42331	0.0640954	0.00470256	3.26761e-42	0.00415622	0.0415558	0.00464302	3.69084e-19	0.00172403	rs139505141_A	0.0638572	0.00469546	4.92466e-42	9.60024e-38	6.31595e-41
ATRN:O75882-2:OID30735:v1:Inflammation_II	ATRN	CAD_PGS	ALL	42331	0.0149349	0.00471449	0.00153668	0.000225451	0.00995419	0.00461932	0.031175	0.000100119	rs141527335_G	0.0141557	0.00470759	0.00263995	1	0.00779753
ATRN:O75882-2:OID30735:v1:Inflammation_II	ATRN	BMI_PGS	ALL	42331	0.0234426	0.00471284	6.57763e-07	0.000555662	-0.03541	0.00480296	1.70481e-13	0.00117053	rs139505141_A	0.0230412	0.00470579	9.79953e-07	0.0193251	2.44621e-06
ATRN:O75882-2:OID30735:v1:Inflammation_II	ATRN	NASH_biomarker_GRS	ALL	42331	0.00997368	0.00470858	0.0341645	0.00010081	0.0094488	0.00461308	0.0405405	9.04559e-05	rs62000680_G	0.0095484	0.00470787	0.0425482	1	0.114453
ATRN:O75882-2:OID30735:v1:Inflammation_II	ATRN	BMI_GWAS_signif	ALL	42331	0.0115846	0.00471159	0.0139467	0.000135825	-0.0130534	0.00464929	0.00499322	0.000169943	rs139505141_A	0.0113062	0.00470446	0.0162527	1	0.0537307
ATRN:O75882-2:OID30735:v1:Inflammation_II	ATRN	T2D_GWAS_signif	ALL	42331	0.0261768	0.00470787	2.71067e-08	0.0006942	0.0259133	0.00461385	1.96173e-08	0.000679679	rs78971233_T	0.0230597	0.00426681	6.53653e-08	0.000796395	8.21026e-07
ATRN:O75882-2:OID30735:v1:Inflammation_II	ATRN	liver_lipid_pPS	ALL	42331	-0.02856	0.00470757	1.31578e-09	0.000826347	-0.0294161	0.00461259	1.82059e-10	0.000876129	rs1260326_T	0.0291027	0.0112441	0.00964973	3.86576e-05	1.45878e-08
ATRN:O75882-2:OID30735:v1:Inflammation_II	ATRN	beta_cell_pPS	ALL	42331	0.0158111	0.00470868	0.000786159	0.000253297	0.0179486	0.00461339	0.000100174	0.000326267	rs3848808_A	0.0156955	0.00470777	0.000856922	1	0.0152963
ATRN:O75882-2:OID30735:v1:Inflammation_II	ATRN	lipodystrophy_pPS	ALL	42331	0.0275317	0.00470962	5.07726e-09	0.000767293	0.0289351	0.0046151	3.65377e-10	0.000846817	rs141527335_G	0.0271892	0.00470232	7.43008e-09	0.00014917	1.19336e-07
ATRN:O75882-2:OID30735:v1:Inflammation_II	ATRN	T2D_PGS	DISC	28023	0.0691048	0.00573131	2.1454e-33	0.00493734	0.0459838	0.00565098	4.20799e-16	0.00215717	rs139505141_A	0.068862	0.00572242	2.85521e-33	6.30319e-29	5.38734e-32
ATRN:O75882-2:OID30735:v1:Inflammation_II	ATRN	CAD_PGS	DISC	28023	0.0126201	0.00574359	0.0280112	0.000164785	0.0078308	0.00561695	0.163287	6.34647e-05	rs141527335_G	0.0119284	0.00573252	0.0374578	1	0.0961414
ATRN:O75882-2:OID30735:v1:Inflammation_II	ATRN	BMI_PGS	DISC	28023	0.0267278	0.00574244	3.26353e-06	0.000738984	-0.0357307	0.00586015	1.0934e-09	0.00121238	rs139505141_A	0.0264384	0.00573353	4.02152e-06	0.0958826	1.30987e-05
ATRN:O75882-2:OID30735:v1:Inflammation_II	ATRN	NASH_biomarker_GRS	DISC	28023	0.0156884	0.00573746	0.00625377	0.000255175	0.014992	0.00561056	0.00754224	0.000233101	rs62000680_G	0.0152957	0.00573724	0.00767962	1	0.0317696
ATRN:O75882-2:OID30735:v1:Inflammation_II	ATRN	BMI_GWAS_signif	DISC	28023	0.012757	0.00573954	0.0262471	0.000168618	-0.0128887	0.00565467	0.0226561	0.00016962	rs139505141_A	0.0126942	0.00573053	0.0267551	1	0.112411
ATRN:O75882-2:OID30735:v1:Inflammation_II	ATRN	T2D_GWAS_signif	DISC	28023	0.027748	0.00573772	1.3314e-06	0.000797733	0.0280432	0.0056129	5.88235e-07	0.000814409	rs78971233_T	0.0234211	0.00517023	5.92274e-06	0.0391164	4.65671e-05
ATRN:O75882-2:OID30735:v1:Inflammation_II	ATRN	liver_lipid_pPS	DISC	28023	-0.0297403	0.00573596	2.17664e-07	0.000916845	-0.0309483	0.00560944	3.47524e-08	0.000992917	rs1260326_T	0.0411962	0.0139036	0.00304929	0.00639496	2.41319e-06
ATRN:O75882-2:OID30735:v1:Inflammation_II	ATRN	beta_cell_pPS	DISC	28023	0.0147823	0.00573852	0.0100009	0.000226473	0.0174471	0.0056134	0.00188469	0.000315353	rs3848808_A	0.0146799	0.00573503	0.0104817	1	0.144032
ATRN:O75882-2:OID30735:v1:Inflammation_II	ATRN	lipodystrophy_pPS	DISC	28023	0.0252203	0.00573927	1.11519e-05	0.000658755	0.0281649	0.00561235	5.24299e-07	0.000821648	rs141527335_G	0.0248556	0.00572794	1.43396e-05	0.327643	0.000201008
ATRN:O75882-2:OID30735:v1:Inflammation_II	ATRN	T2D_PGS	REP	14308	0.054134	0.00824218	5.27914e-11	0.00283095	0.03303	0.00816005	5.19828e-05	0.00104017	rs139505141_A	0.0538497	0.00823049	6.24773e-11	1.55101e-06	5.66063e-10
ATRN:O75882-2:OID30735:v1:Inflammation_II	ATRN	CAD_PGS	REP	14308	0.0188371	0.00826464	0.0226675	0.00034183	0.0138302	0.00812891	0.0888978	0.00018394	rs141527335_G	0.0180015	0.00826005	0.029322	1	0.147994
ATRN:O75882-2:OID30735:v1:Inflammation_II	ATRN	BMI_PGS	REP	14308	0.0173336	0.00826035	0.0358868	0.000289757	-0.0343523	0.0084009	4.35414e-05	0.0010615	rs139505141_A	0.0166304	0.00824923	0.0438194	1	0.0866725
ATRN:O75882-2:OID30735:v1:Inflammation_II	ATRN	T2D_GWAS_signif	REP	14308	0.023511	0.00824677	0.00436538	0.000534706	0.0222093	0.00811213	0.00619319	0.000476148	rs78971233_T	0.0226532	0.00755276	0.00271048	1	0.0657717
ATRN:O75882-2:OID30735:v1:Inflammation_II	ATRN	liver_lipid_pPS	REP	14308	-0.0262015	0.00824852	0.0014938	0.000663712	-0.0261546	0.00811371	0.00126917	0.000659952	rs1260326_T	0.0071858	0.0191369	0.707298	1	0.011139
ATRN:O75882-2:OID30735:v1:Inflammation_II	ATRN	beta_cell_pPS	REP	14308	0.0188829	0.00825921	0.0222525	0.000343944	0.0199687	0.00811781	0.0139107	0.000384425	rs3848808_A	0.0188446	0.00825985	0.0225354	1	0.281801
ATRN:O75882-2:OID30735:v1:Inflammation_II	ATRN	lipodystrophy_pPS	REP	14308	0.0325931	0.00825585	7.92247e-05	0.00102481	0.031121	0.00812526	0.000128613	0.000931445	rs141527335_G	0.0322953	0.00824962	9.09134e-05	1	0.00177627
ATRN:O75882-2:OID30735:v1:Inflammation_II	ATRN	CKD_GWAS_signif	AFR	1126	0.0846203	0.0306714	0.00589764	0.00653196	0.0819153	0.0304151	0.00718781	0.00607588	NA	NA	NA	NA	1	0.508423
ATRN:O75882-2:OID30735:v1:Inflammation_II	ATRN	T2D_GWAS_signif	AFR	1126	0.0651876	0.0306769	0.0338168	0.0038861	0.0623228	0.0305609	0.041668	0.00349367	NA	NA	NA	NA	1	0.977714
ATRN:O75882-2:OID30735:v1:Inflammation_II	ATRN	T2D_PGS	EUR	39532	0.0657128	0.00487175	2.25661e-41	0.0043759	0.0422735	0.00480849	1.53531e-18	0.00178592	NA	NA	NA	NA	6.62991e-37	4.36179e-40
ATRN:O75882-2:OID30735:v1:Inflammation_II	ATRN	CAD_PGS	EUR	39532	0.0149131	0.00488339	0.00226082	0.000225281	0.00970755	0.00478088	0.0423128	9.54455e-05	NA	NA	NA	NA	1	0.0109428
ATRN:O75882-2:OID30735:v1:Inflammation_II	ATRN	BMI_PGS	EUR	39532	0.024672	0.00488279	4.37204e-07	0.00061649	-0.0358634	0.00497875	5.98282e-13	0.00119974	NA	NA	NA	NA	0.0128451	1.66819e-06
ATRN:O75882-2:OID30735:v1:Inflammation_II	ATRN	NASH_biomarker_GRS	EUR	39532	0.00996481	0.00487769	0.0410656	0.000100832	0.00909133	0.00477463	0.0569059	8.39326e-05	NA	NA	NA	NA	1	0.131
ATRN:O75882-2:OID30735:v1:Inflammation_II	ATRN	BMI_GWAS_signif	EUR	39532	0.0128267	0.00487992	0.00858035	0.000166903	-0.0123022	0.00481271	0.0105865	0.000151254	NA	NA	NA	NA	1	0.0372364
ATRN:O75882-2:OID30735:v1:Inflammation_II	ATRN	T2D_GWAS_signif	EUR	39532	0.0254891	0.00487674	1.73478e-07	0.000659602	0.025103	0.00477544	1.4744e-07	0.000639315	NA	NA	NA	NA	0.00509679	4.67595e-06
ATRN:O75882-2:OID30735:v1:Inflammation_II	ATRN	liver_lipid_pPS	EUR	39532	-0.0317082	0.00487484	7.89095e-11	0.00102115	-0.0327833	0.00477254	6.55469e-12	0.00109114	NA	NA	NA	NA	2.31836e-06	1.09357e-09
ATRN:O75882-2:OID30735:v1:Inflammation_II	ATRN	beta_cell_pPS	EUR	39532	0.0145379	0.00487764	0.00287938	0.000214595	0.0166302	0.00477522	0.000497095	0.000280719	NA	NA	NA	NA	1	0.0457277
ATRN:O75882-2:OID30735:v1:Inflammation_II	ATRN	lipodystrophy_pPS	EUR	39532	0.0283821	0.00487846	6.00745e-09	0.000817118	0.0298477	0.00477567	4.14783e-10	0.000903479	NA	NA	NA	NA	0.000176499	1.44671e-07
ATRN:O75882-2:OID30735:v1:Inflammation_II	ATRN	T2D_PGS	EAS	208	-0.13133	0.0649928	0.0450224	0.0165503	-0.126721	0.0640315	0.0496059	0.0154669	NA	NA	NA	NA	1	0.999455
ATRN:O75882-2:OID30735:v1:Inflammation_II	ATRN	liver_lipid_pPS	EAS	208	0.128786	0.0635435	0.0443931	0.0166469	0.103048	0.063857	0.108647	0.0103706	NA	NA	NA	NA	1	0.815855
ATRN:O75882-2:OID30735:v1:Inflammation_II	ATRN	beta_cell_pPS	EAS	208	-0.129604	0.0640113	0.0446033	0.0166144	-0.107825	0.0639437	0.0937865	0.0113062	NA	NA	NA	NA	1	0.999085
ATXN10:Q9UBB4:OID20865:v1:Neurology	ATXN10	CKD_GWAS_signif	DISC	27122	0.0141807	0.00590773	0.0163853	0.000207061	0.0134418	0.00590891	0.0229236	0.000186182	rs1354034_T	0.0137627	0.00590008	0.019675	1	0.059825
ATXN10:Q9UBB4:OID20865:v1:Neurology	ATXN10	liver_lipid_pPS	DISC	27122	-0.0131499	0.00591135	0.0261222	0.000177838	-0.0136969	0.00591531	0.020593	0.000192896	rs1260326_T	-0.00589771	0.0143331	0.680728	1	0.055453
ATXN10:Q9UBB4:OID20865:v1:Neurology	ATXN10	obesity_pPS	REP	13830	-0.0214943	0.00868077	0.0132951	0.000429738	-0.0233881	0.00872583	0.00736379	0.000506281	rs7080386_C	-0.0208312	0.00867646	0.0163685	1	0.128915
ATXN10:Q9UBB4:OID20865:v1:Neurology	ATXN10	beta_cell_pPS	AFR	1080	0.0636487	0.0283814	0.0251339	0.00447848	0.0665119	0.0285178	0.0198804	0.00490815	NA	NA	NA	NA	1	0.26872
ATXN10:Q9UBB4:OID20865:v1:Neurology	ATXN10	lipodystrophy_pPS	AFR	1080	-0.0619059	0.028345	0.0291868	0.00424853	-0.0669697	0.028678	0.0197262	0.00492042	NA	NA	NA	NA	1	0.456936
ATXN10:Q9UBB4:OID20865:v1:Neurology	ATXN10	liver_lipid_pPS	EUR	38253	-0.0099446	0.00506833	0.0497574	9.80242e-05	-0.0107284	0.0050749	0.0345216	0.000113992	NA	NA	NA	NA	1	0.0879748
ATXN2:Q99700:OID30850:v1:Neurology_II	ATXN2	BMI_PGS	ALL	40916	0.011173	0.00493188	0.0234895	0.000124016	-0.00228742	0.00513576	0.65604	4.80297e-06	rs1260326_T	0.0111766	0.00493274	0.0234688	1	0.0484637
ATXN2:Q99700:OID30850:v1:Neurology_II	ATXN2	BMI_PGS	DISC	27085	0.0132979	0.00596929	0.025908	0.000181407	-0.00102752	0.00622928	0.868984	9.95001e-07	rs1260326_T	0.0132283	0.00597011	0.0267166	1	0.0590976
ATXN2:Q99700:OID30850:v1:Neurology_II	ATXN2	CKD_PGS	REP	13831	0.0205044	0.00874878	0.0191083	0.000391501	0.0180532	0.00878385	0.0398718	0.000302613	rs1260326_T	0.0207372	0.00875196	0.0178292	1	0.0592036
ATXN2:Q99700:OID30850:v1:Neurology_II	ATXN2	T2D_PGS	AMR	67	0.559903	0.248992	0.0353936	0.0830334	0.51505	0.299949	0.102214	0.0519928	NA	NA	NA	NA	1	0.512045
ATXN2:Q99700:OID30850:v1:Neurology_II	ATXN2	BMI_PGS	EUR	38232	0.0117286	0.00511466	0.021846	0.000136081	-0.00219848	0.00533082	0.680042	4.40669e-06	NA	NA	NA	NA	1	0.0463419
ATXN2L:Q8WWM7:OID30980:v1:Neurology_II	ATXN2L	T2D_PGS	ALL	42175	0.0102611	0.00480162	0.0326032	0.000104881	0.000846159	0.00482703	0.860848	7.04052e-07	rs1354034_T	0.0100033	0.00479444	0.0369445	1	0.0606757
ATXN2L:Q8WWM7:OID30980:v1:Neurology_II	ATXN2L	liver_lipid_pPS	ALL	42175	-0.0185563	0.00479776	0.000110033	0.000343466	-0.0192896	0.00479255	5.70953e-05	0.000371028	rs1260326_T	0.00612244	0.0114581	0.593113	1	0.000375904
ATXN2L:Q8WWM7:OID30980:v1:Neurology_II	ATXN2L	lipodystrophy_pPS	ALL	42175	0.0109474	0.00480063	0.0225885	0.000119427	0.0108943	0.00479588	0.0231155	0.000118215	rs1260326_T	0.0108488	0.00479959	0.0238042	1	0.0823385
ATXN2L:Q8WWM7:OID30980:v1:Neurology_II	ATXN2L	liver_lipid_pPS	DISC	27909	-0.0240707	0.00587133	4.14849e-05	0.000584407	-0.024616	0.00585971	2.66691e-05	0.000611174	rs1260326_T	-0.00197712	0.0142125	0.889363	1	0.000231716
ATXN2L:Q8WWM7:OID30980:v1:Neurology_II	ATXN2L	obesity_pPS	REP	14266	-0.0222144	0.00832894	0.00765892	0.00048022	-0.0269555	0.00834769	0.00124467	0.000703984	rs1260326_T	-0.0220871	0.00832925	0.00801642	1	0.102494
ATXN2L:Q8WWM7:OID30980:v1:Neurology_II	ATXN2L	lipodystrophy_pPS	REP	14266	0.0208309	0.00834127	0.0125246	0.000421046	0.0192703	0.00835129	0.0210436	0.000359606	rs1260326_T	0.0207703	0.00834114	0.0127819	1	0.0689086
ATXN2L:Q8WWM7:OID30980:v1:Neurology_II	ATXN2L	beta_cell_pPS	AFR	1116	0.0693515	0.0295833	0.0192471	0.00479503	0.0702596	0.0297409	0.0183397	0.00491199	NA	NA	NA	NA	1	0.261728
ATXN2L:Q8WWM7:OID30980:v1:Neurology_II	ATXN2L	lipodystrophy_pPS	AMR	69	0.410965	0.162091	0.0184884	0.0744049	0.411742	0.170002	0.0245693	0.0730921	NA	NA	NA	NA	1	0.184132
ATXN2L:Q8WWM7:OID30980:v1:Neurology_II	ATXN2L	T2D_PGS	EUR	39394	0.0112409	0.00497176	0.0237677	0.000125607	0.00135425	0.00499752	0.786405	1.79861e-06	NA	NA	NA	NA	1	0.0458499
ATXN2L:Q8WWM7:OID30980:v1:Neurology_II	ATXN2L	liver_lipid_pPS	EUR	39394	-0.0208688	0.00496555	2.64318e-05	0.000433863	-0.0216736	0.00495764	1.23561e-05	0.000467902	NA	NA	NA	NA	0.776567	0.000104518
ATXN2L:Q8WWM7:OID30980:v1:Neurology_II	ATXN2L	lipodystrophy_pPS	EUR	39394	0.0133263	0.00496935	0.0073281	0.000176696	0.013505	0.00496109	0.00648824	0.000181469	NA	NA	NA	NA	1	0.031802
ATXN3:P54252:OID31149:v1:Neurology_II	ATXN3	BMI_PGS	ALL	42156	-0.0101251	0.00465269	0.0295475	0.000102093	-0.0287827	0.00483938	2.74254e-09	0.000762505	rs12434076_T	-0.00733883	0.00455894	0.107457	1	0.0592159
ATXN3:P54252:OID31149:v1:Neurology_II	ATXN3	BMI_GWAS_signif	ALL	42156	-0.00937698	0.00465073	0.0437815	8.76393e-05	-0.0170055	0.0046844	0.000283486	0.000284224	rs2402108_A	-0.00918678	0.00464603	0.0480096	1	0.135829
ATXN3:P54252:OID31149:v1:Neurology_II	ATXN3	liver_lipid_pPS	ALL	42156	-0.0166818	0.00464801	0.000332308	0.000277635	-0.0174389	0.00464887	0.000176225	0.000303473	rs1260326_T	-0.0137302	0.0111169	0.216808	1	0.000996247
ATXN3:P54252:OID31149:v1:Neurology_II	ATXN3	CAD_PGS	DISC	27906	0.0134043	0.00567821	0.0182498	0.000182198	0.0118902	0.00567279	0.036091	0.00014353	rs12434076_T	0.0116473	0.00556399	0.0363287	1	0.0694532
ATXN3:P54252:OID31149:v1:Neurology_II	ATXN3	liver_lipid_pPS	DISC	27906	-0.0168113	0.00567227	0.0030415	0.000287158	-0.0171295	0.00566702	0.00250785	0.000298446	rs1260326_T	-0.00723157	0.0137586	0.599168	1	0.00882996
ATXN3:P54252:OID31149:v1:Neurology_II	ATXN3	T2D_GWAS_signif	REP	14250	0.018681	0.0081141	0.021333	0.000335363	0.0183804	0.00813557	0.023882	0.000324073	rs56057930_G	0.0184732	0.00800328	0.0210021	1	0.162796
ATXN3:P54252:OID31149:v1:Neurology_II	ATXN3	liver_lipid_pPS	REP	14250	-0.0160628	0.00811601	0.047818	0.000247853	-0.0176823	0.00813683	0.0297881	0.000299837	rs1260326_T	-0.0257015	0.0188838	0.173524	1	0.143944
ATXN3:P54252:OID31149:v1:Neurology_II	ATXN3	T2D_GWAS_signif	AFR	1116	0.0593726	0.0297061	0.0458991	0.00320576	0.0530716	0.0299385	0.076571	0.00254862	NA	NA	NA	NA	1	0.977714
ATXN3:P54252:OID31149:v1:Neurology_II	ATXN3	beta_cell_pPS	AFR	1116	0.0888502	0.0295393	0.0026928	0.00722631	0.083365	0.0296424	0.00500983	0.00638581	NA	NA	NA	NA	1	0.181517
ATXN3:P54252:OID31149:v1:Neurology_II	ATXN3	CAD_PGS	EUR	39376	0.0104334	0.00481668	0.0303094	0.000108556	0.00851622	0.00481533	0.076974	7.23487e-05	NA	NA	NA	NA	1	0.0893171
ATXN3:P54252:OID31149:v1:Neurology_II	ATXN3	BMI_PGS	EUR	39376	-0.00975202	0.00481629	0.0428947	9.48564e-05	-0.0292781	0.00501427	5.2943e-09	0.000787979	NA	NA	NA	NA	1	0.0839605
ATXN3:P54252:OID31149:v1:Neurology_II	ATXN3	BMI_GWAS_signif	EUR	39376	-0.00977379	0.00481262	0.0422751	9.54258e-05	-0.0179837	0.00484659	0.000207059	0.000318388	NA	NA	NA	NA	1	0.139242
ATXN3:P54252:OID31149:v1:Neurology_II	ATXN3	liver_lipid_pPS	EUR	39376	-0.0170269	0.00480949	0.000400175	0.000289923	-0.0176705	0.00480847	0.000238286	0.000312289	NA	NA	NA	NA	1	0.00116523
AXIN1:O15169:OID20582:v1:Inflammation	AXIN1	CKD_PGS	ALL	41889	0.0094954	0.00471476	0.0440186	8.96173e-05	0.00637027	0.00471756	0.176917	4.02452e-05	rs6993770_A	0.00931006	0.00471191	0.0481775	1	0.0914615
AXIN1:O15169:OID20582:v1:Inflammation	AXIN1	liver_lipid_pPS	ALL	41889	-0.0206557	0.00471192	1.1696e-05	0.000424434	-0.0214605	0.00471023	5.22458e-06	0.000457966	rs1260326_T	-0.00536772	0.0112643	0.633703	0.343628	5.35246e-05
AXIN1:O15169:OID20582:v1:Inflammation	AXIN1	CKD_GWAS_signif	DISC	27748	0.01351	0.00572383	0.018267	0.000186147	0.0128627	0.00571478	0.0244076	0.000168821	rs1354034_T	0.0133535	0.00571909	0.0195558	1	0.0651315
AXIN1:O15169:OID20582:v1:Inflammation	AXIN1	obesity_pPS	DISC	27748	0.0121777	0.00572738	0.0334928	0.000151063	0.00734878	0.00573337	0.199939	5.47553e-05	rs1354034_T	0.0119888	0.00572266	0.0361831	1	0.151874
AXIN1:O15169:OID20582:v1:Inflammation	AXIN1	liver_lipid_pPS	DISC	27748	-0.0251631	0.00572549	1.11219e-05	0.000645074	-0.025479	0.00571893	8.41437e-06	0.000661094	rs1260326_T	-0.0164127	0.0138612	0.236396	0.326762	7.6525e-05
AXIN1:O15169:OID20582:v1:Inflammation	AXIN1	BMI_PGS	REP	14141	-0.0177474	0.00830349	0.0325871	0.000297696	-0.0368725	0.0085953	1.79993e-05	0.00120066	rs1260326_T	-0.017433	0.0083048	0.0358214	1	0.0798506
AXIN1:O15169:OID20582:v1:Inflammation	AXIN1	obesity_pPS	REP	14141	-0.0190666	0.00829202	0.0214971	0.000344531	-0.022413	0.00831696	0.00705037	0.00047419	rs1354034_T	-0.0190107	0.00828643	0.0217935	1	0.159895
AXIN1:O15169:OID20582:v1:Inflammation	AXIN1	lipodystrophy_pPS	REP	14141	0.0243635	0.00830287	0.00334786	0.000560948	0.0228881	0.00832065	0.00595345	0.000494057	rs1260326_T	0.0242979	0.0083023	0.00343182	1	0.0300375
AXIN1:O15169:OID20582:v1:Inflammation	AXIN1	T2D_PGS	AMR	68	0.444272	0.186407	0.0262171	0.0615578	0.49427	0.216424	0.03345	0.0580172	NA	NA	NA	NA	1	0.512045
AXIN1:O15169:OID20582:v1:Inflammation	AXIN1	lipodystrophy_pPS	AMR	68	0.4544	0.157151	0.00846911	0.0826061	0.441862	0.165653	0.0147948	0.0735999	NA	NA	NA	NA	1	0.166995
AXIN1:O15169:OID20582:v1:Inflammation	AXIN1	CKD_PGS	EUR	39139	0.00970467	0.00488499	0.0469704	9.32777e-05	0.00650028	0.00488588	0.183387	4.17648e-05	NA	NA	NA	NA	1	0.0951717
AXIN1:O15169:OID20582:v1:Inflammation	AXIN1	liver_lipid_pPS	EUR	39139	-0.0224846	0.00488157	4.11755e-06	0.00050119	-0.023257	0.0048787	1.87625e-06	0.000535914	NA	NA	NA	NA	0.120974	2.04348e-05
AXL:P30530:OID20363:v1:Cardiometabolic	AXL	T2D_PGS	ALL	42100	0.0166991	0.0047475	0.000436156	0.000279994	0.00672415	0.00476486	0.158194	4.48793e-05	rs1260326_T	0.0141004	0.00475429	0.00302044	1	0.00108595
AXL:P30530:OID20363:v1:Cardiometabolic	AXL	CKD_PGS	ALL	42100	0.0391256	0.00474283	1.63728e-16	0.00153802	0.0354708	0.00473438	6.90692e-14	0.00126336	rs1260326_T	0.0379472	0.00474129	1.23957e-15	4.81034e-12	1.1819e-15
AXL:P30530:OID20363:v1:Cardiometabolic	AXL	BMI_PGS	ALL	42100	0.0237625	0.00474803	5.61752e-07	0.00056665	-0.00057094	0.0049262	0.907734	3.02725e-07	rs1260326_T	0.0230562	0.00474492	1.18321e-06	0.0165043	2.10246e-06
AXL:P30530:OID20363:v1:Cardiometabolic	AXL	NASH_biomarker_GRS	ALL	42100	0.0285566	0.00474226	1.74e-09	0.000820133	0.0283562	0.00472794	2.01915e-09	0.000809975	rs3184504_T	0.0262903	0.00475085	3.15222e-08	5.11211e-05	2.2035e-08
AXL:P30530:OID20363:v1:Cardiometabolic	AXL	BMI_GWAS_signif	ALL	42100	0.0102965	0.00474708	0.0300866	0.000106487	1.73988e-05	0.00476732	0.997088	3.0018e-10	rs2470855_G	0.00987381	0.00474407	0.0374131	1	0.101837
AXL:P30530:OID20363:v1:Cardiometabolic	AXL	CKD_GWAS_signif	ALL	42100	0.0226802	0.00474347	1.74714e-06	0.000517228	0.0222054	0.00472798	2.65387e-06	0.000496852	rs111072793_C	0.021939	0.00473316	3.57733e-06	0.0513309	1.09681e-05
AXL:P30530:OID20363:v1:Cardiometabolic	AXL	liver_lipid_pPS	ALL	42100	0.0383376	0.004741	6.30884e-16	0.00147792	0.0384869	0.00472792	4.04934e-16	0.00149104	rs1260326_T	0.0116687	0.0113226	0.30275	1.85354e-11	1.71624e-14
AXL:P30530:OID20363:v1:Cardiometabolic	AXL	T2D_PGS	DISC	27872	0.0120126	0.00576153	0.0370811	0.000149717	0.0024639	0.00578496	0.670173	6.22101e-06	rs1260326_T	0.00988707	0.00577085	0.0866729	1	0.0767213
AXL:P30530:OID20363:v1:Cardiometabolic	AXL	CKD_PGS	DISC	27872	0.0392592	0.00574802	8.66419e-12	0.0016042	0.036023	0.00573795	3.47966e-10	0.00134973	rs1260326_T	0.0382653	0.00574779	2.83915e-11	2.54554e-07	6.22381e-11
AXL:P30530:OID20363:v1:Cardiometabolic	AXL	BMI_PGS	DISC	27872	0.022448	0.00575942	9.73695e-05	0.000523001	-0.000249758	0.00599635	0.966777	5.94954e-08	rs1260326_T	0.0218886	0.00575705	0.000143805	1	0.000333417
AXL:P30530:OID20363:v1:Cardiometabolic	AXL	NASH_biomarker_GRS	DISC	27872	0.03375	0.00575112	4.44968e-09	0.0011848	0.0335898	0.00573502	4.76692e-09	0.00117497	rs3184504_T	0.0316149	0.00576254	4.14042e-08	0.000130732	7.10498e-08
AXL:P30530:OID20363:v1:Cardiometabolic	AXL	CKD_GWAS_signif	DISC	27872	0.0262595	0.00574998	4.97156e-06	0.000717883	0.0258731	0.00573232	6.40118e-06	0.000698131	rs111072793_C	0.0253982	0.00573338	9.46403e-06	0.146064	3.47772e-05
AXL:P30530:OID20363:v1:Cardiometabolic	AXL	liver_lipid_pPS	DISC	27872	0.0327458	0.0057517	1.25911e-08	0.0011152	0.0326418	0.00573691	1.2848e-08	0.00110893	rs1260326_T	0.0159899	0.0139397	0.251359	0.000369926	1.91672e-07
AXL:P30530:OID20363:v1:Cardiometabolic	AXL	lipodystrophy_pPS	DISC	27872	-0.0141559	0.00575683	0.0139396	0.000208235	-0.0135036	0.00574154	0.0186841	0.000189659	rs35538872_G	-0.0134016	0.00573372	0.0194288	1	0.0764076
AXL:P30530:OID20363:v1:Cardiometabolic	AXL	T2D_PGS	REP	14228	0.0242224	0.00837431	0.0038281	0.000551707	0.0137286	0.00839876	0.102156	0.000175465	rs1260326_T	0.0206134	0.00838226	0.0139379	1	0.0116428
AXL:P30530:OID20363:v1:Cardiometabolic	AXL	CKD_PGS	REP	14228	0.0378085	0.00837997	6.48061e-06	0.00134121	0.0333939	0.00836604	6.59624e-05	0.00104533	rs1260326_T	0.036278	0.00837167	1.47823e-05	0.1904	4.31747e-05
AXL:P30530:OID20363:v1:Cardiometabolic	AXL	BMI_PGS	REP	14228	0.0262358	0.00838038	0.0017479	0.000646233	-0.000777786	0.00864148	0.928284	5.321e-07	rs1260326_T	0.0252069	0.00836993	0.00260334	1	0.00688731
AXL:P30530:OID20363:v1:Cardiometabolic	AXL	NASH_biomarker_GRS	REP	14228	0.0182217	0.00838025	0.0296943	0.000311851	0.0180754	0.00835293	0.0304838	0.000307472	rs3184504_T	0.0157509	0.00839228	0.0605613	1	0.196934
AXL:P30530:OID20363:v1:Cardiometabolic	AXL	obesity_pPS	REP	14228	0.0211066	0.0083688	0.0116778	0.000419512	0.0165741	0.0083584	0.0473952	0.000258191	rs28364580_G	0.0221772	0.00830864	0.0076124	1	0.122614
AXL:P30530:OID20363:v1:Cardiometabolic	AXL	liver_lipid_pPS	REP	14228	0.0499708	0.00836111	2.3335e-09	0.00235092	0.0508099	0.00833634	1.12302e-09	0.00243361	rs1260326_T	0.00485406	0.0193977	0.802406	6.85582e-05	1.85292e-07
AXL:P30530:OID20363:v1:Cardiometabolic	AXL	beta_cell_pPS	REP	14228	0.0233197	0.00837891	0.00539062	0.000510813	0.0228554	0.00834871	0.00619682	0.00049199	rs797250_G	0.0229539	0.00837611	0.00614404	1	0.13089
AXL:P30530:OID20363:v1:Cardiometabolic	AXL	CKD_GWAS_signif	AFR	1114	0.0695392	0.0312069	0.0260676	0.00411564	0.0699581	0.0311645	0.0249895	0.00419096	NA	NA	NA	NA	1	0.657353
AXL:P30530:OID20363:v1:Cardiometabolic	AXL	beta_cell_pPS	AFR	1114	0.0790168	0.0310103	0.0109717	0.00537384	0.0774294	0.0309876	0.0126165	0.0051868	NA	NA	NA	NA	1	0.228224
AXL:P30530:OID20363:v1:Cardiometabolic	AXL	T2D_PGS	EUR	39334	0.0176467	0.00490715	0.000323397	0.000314847	0.00737158	0.00492557	0.134507	5.4259e-05	NA	NA	NA	NA	1	0.000821921
AXL:P30530:OID20363:v1:Cardiometabolic	AXL	CKD_PGS	EUR	39334	0.0413465	0.00490037	3.35294e-17	0.00173065	0.037407	0.00488966	2.05216e-14	0.00141576	NA	NA	NA	NA	9.85094e-13	2.46273e-16
AXL:P30530:OID20363:v1:Cardiometabolic	AXL	BMI_PGS	EUR	39334	0.0245757	0.00490765	5.53434e-07	0.000610326	-0.000473959	0.00509731	0.925918	2.09453e-07	NA	NA	NA	NA	0.0162599	2.10348e-06
AXL:P30530:OID20363:v1:Cardiometabolic	AXL	NASH_biomarker_GRS	EUR	39334	0.0301478	0.00490076	7.74135e-10	0.00092075	0.0298826	0.00488457	9.57985e-10	0.000905855	NA	NA	NA	NA	2.27441e-05	1.01991e-08
AXL:P30530:OID20363:v1:Cardiometabolic	AXL	BMI_GWAS_signif	EUR	39334	0.0111368	0.00490513	0.0231863	0.000125527	0.000553237	0.00492575	0.910574	3.05608e-07	NA	NA	NA	NA	1	0.0855797
AXL:P30530:OID20363:v1:Cardiometabolic	AXL	CKD_GWAS_signif	EUR	39334	0.0233292	0.0049021	1.95231e-06	0.000551263	0.0227685	0.00488513	3.16055e-06	0.000525975	NA	NA	NA	NA	0.057359	1.19998e-05
AXL:P30530:OID20363:v1:Cardiometabolic	AXL	liver_lipid_pPS	EUR	39334	0.0394594	0.00489832	8.12265e-16	0.00157785	0.0395165	0.00488344	6.04e-16	0.00158368	NA	NA	NA	NA	2.38644e-11	2.33964e-14
AZI2:Q9H6S1:OID31056:v1:Neurology_II	AZI2	liver_lipid_pPS	ALL	42175	-0.0175039	0.00471599	0.000206217	0.000304158	-0.0183969	0.00471485	9.55897e-05	0.00033596	rs1260326_T	-0.00579732	0.0112634	0.606761	1	0.000654283
AZI2:Q9H6S1:OID31056:v1:Neurology_II	AZI2	lipodystrophy_pPS	ALL	42175	0.0123651	0.00471865	0.00878399	0.000151638	0.0128215	0.00471794	0.00657828	0.000163001	rs1260326_T	0.0122823	0.00471793	0.00923561	1	0.0384611
AZI2:Q9H6S1:OID31056:v1:Neurology_II	AZI2	liver_lipid_pPS	DISC	27909	-0.0201335	0.00566015	0.000375654	0.000423423	-0.0207697	0.00565591	0.000240904	0.000450407	rs1260326_T	-0.00946409	0.0137019	0.489751	1	0.00145044
AZI2:Q9H6S1:OID31056:v1:Neurology_II	AZI2	lipodystrophy_pPS	REP	14266	0.0234798	0.00849272	0.00570493	0.00049588	0.0234091	0.00850521	0.00592483	0.000492505	rs1260326_T	0.0234081	0.00849239	0.00585237	1	0.0409807
AZI2:Q9H6S1:OID31056:v1:Neurology_II	AZI2	beta_cell_pPS	AFR	1116	0.0762087	0.028536	0.00768688	0.00583351	0.0746553	0.0286425	0.00927835	0.00560967	NA	NA	NA	NA	1	0.204002
AZI2:Q9H6S1:OID31056:v1:Neurology_II	AZI2	liver_lipid_pPS	EUR	39394	-0.0186888	0.00488344	0.000129933	0.000346222	-0.019545	0.00488091	6.22957e-05	0.000378625	NA	NA	NA	NA	1	0.000420887
AZI2:Q9H6S1:OID31056:v1:Neurology_II	AZI2	lipodystrophy_pPS	EUR	39394	0.014651	0.00488688	0.00271896	0.000212511	0.0153179	0.00488397	0.0017119	0.000232305	NA	NA	NA	NA	1	0.0143674
AZI2:Q9H6S1:OID31056:v1:Neurology_II	AZI2	T2D_PGS	SAS	812	-0.067314	0.034128	0.048927	0.0044383	-0.0661582	0.0342481	0.0537719	0.00428826	NA	NA	NA	NA	1	0.453462
AZI2:Q9H6S1:OID31056:v1:Neurology_II	AZI2	obesity_pPS	SAS	812	-0.069069	0.0340507	0.0428664	0.00469262	-0.0647114	0.0341975	0.0588406	0.00411575	NA	NA	NA	NA	1	0.997648
AZU1:P20160:OID20309:v1:Cardiometabolic	AZU1	T2D_PGS	ALL	40661	0.0304079	0.00479214	2.24225e-10	0.000920062	0.016223	0.00479344	0.000713999	0.000258598	rs2951842_C	0.0302318	0.00479005	2.79411e-10	6.58773e-06	9.7021e-10
AZU1:P20160:OID20309:v1:Cardiometabolic	AZU1	BMI_PGS	ALL	40661	0.0157848	0.00479464	0.000995029	0.000247846	-0.0208393	0.00495567	2.61477e-05	0.000399167	rs2951842_C	0.0157698	0.00479245	0.00100073	1	0.00267221
AZU1:P20160:OID20309:v1:Cardiometabolic	AZU1	obesity_pPS	ALL	40661	0.0101623	0.00479051	0.0338991	0.000102922	0.00222554	0.00476847	0.640703	4.91918e-06	rs1260326_T	0.0100885	0.0047901	0.0352004	1	0.159608
AZU1:P20160:OID20309:v1:Cardiometabolic	AZU1	liver_lipid_pPS	ALL	40661	-0.0153205	0.00479014	0.00138326	0.000233923	-0.0161304	0.0047591	0.000701172	0.000259359	rs1260326_T	-0.0126401	0.0114613	0.270095	1	0.00358379
AZU1:P20160:OID20309:v1:Cardiometabolic	AZU1	T2D_PGS	DISC	26731	0.0224666	0.00591975	0.000147858	0.000503645	0.008153	0.0059192	0.168406	6.54759e-05	rs2951842_C	0.0222651	0.00591514	0.000167519	1	0.000476845
AZU1:P20160:OID20309:v1:Cardiometabolic	AZU1	BMI_PGS	DISC	26731	0.0194585	0.00591773	0.0010097	0.000378117	-0.0178876	0.00613477	0.00355102	0.000293341	rs2951842_C	0.0195671	0.00591303	0.000937064	1	0.00296947
AZU1:P20160:OID20309:v1:Cardiometabolic	AZU1	BMI_GWAS_signif	DISC	26731	0.0143912	0.0059132	0.01495	0.000207179	-0.00139274	0.00591649	0.8139	1.91256e-06	rs2951842_C	0.0143093	0.00590851	0.0154501	1	0.0733667
AZU1:P20160:OID20309:v1:Cardiometabolic	AZU1	liver_lipid_pPS	DISC	26731	-0.0130305	0.00591221	0.0275331	0.000169916	-0.013662	0.00587118	0.0199749	0.00018685	rs1260326_T	-0.0106973	0.0143737	0.456748	1	0.0581123
AZU1:P20160:OID20309:v1:Cardiometabolic	AZU1	T2D_PGS	REP	13930	0.0451448	0.0081845	3.53239e-08	0.00200586	0.0315207	0.00819348	0.000120089	0.000966188	rs2951842_C	0.0450631	0.00818462	3.73967e-08	0.00103782	2.61415e-07
AZU1:P20160:OID20309:v1:Cardiometabolic	AZU1	T2D_GWAS_signif	REP	13930	0.0188131	0.00818473	0.0215445	0.000348955	0.0194385	0.00814124	0.0169694	0.000372425	rs2951842_C	0.0187548	0.00818469	0.021952	1	0.16356
AZU1:P20160:OID20309:v1:Cardiometabolic	AZU1	liver_lipid_pPS	REP	13930	-0.0196852	0.00818628	0.0162004	0.0003819	-0.0207928	0.00814272	0.0106741	0.000425944	rs1260326_T	-0.014777	0.0189962	0.436646	1	0.0679953
AZU1:P20160:OID20309:v1:Cardiometabolic	AZU1	beta_cell_pPS	REP	13930	0.0167639	0.00819628	0.0408432	0.000276318	0.0182603	0.00814579	0.0249973	0.000328296	rs4840638_T	0.0168998	0.00819276	0.0391526	1	0.389602
AZU1:P20160:OID20309:v1:Cardiometabolic	AZU1	BMI_GWAS_signif	AFR	1064	-0.0634046	0.0310249	0.0412449	0.00364043	-0.0733265	0.0311794	0.0188786	0.00483423	NA	NA	NA	NA	1	0.985531
AZU1:P20160:OID20309:v1:Cardiometabolic	AZU1	BMI_PGS	AMR	66	-0.410145	0.176939	0.0306237	0.0590113	-0.479002	0.175945	0.0135176	0.0724074	NA	NA	NA	NA	1	0.998745
AZU1:P20160:OID20309:v1:Cardiometabolic	AZU1	CAD_GWAS_signif	AMR	66	-0.434978	0.196765	0.0382917	0.0546795	-0.526403	0.194623	0.0140453	0.0717287	NA	NA	NA	NA	1	0.983374
AZU1:P20160:OID20309:v1:Cardiometabolic	AZU1	T2D_PGS	EUR	38029	0.030106	0.00496221	1.31512e-09	0.000901086	0.015546	0.00496376	0.00173807	0.000237037	NA	NA	NA	NA	3.86383e-05	5.56747e-09
AZU1:P20160:OID20309:v1:Cardiometabolic	AZU1	BMI_PGS	EUR	38029	0.0159969	0.00496441	0.00127269	0.00025436	-0.0214816	0.00513635	2.89268e-05	0.000422604	NA	NA	NA	NA	1	0.00342414
AZU1:P20160:OID20309:v1:Cardiometabolic	AZU1	BMI_GWAS_signif	EUR	38029	0.0104405	0.00496105	0.0353424	0.000108511	-0.0053452	0.00496416	0.281595	2.80242e-05	NA	NA	NA	NA	1	0.119489
AZU1:P20160:OID20309:v1:Cardiometabolic	AZU1	liver_lipid_pPS	EUR	38029	-0.0146159	0.00495801	0.00320093	0.000212897	-0.0152406	0.00492446	0.00197032	0.000231468	NA	NA	NA	NA	1	0.00754763
B2M:P61769:OID30725:v1:Inflammation_II	B2M	T2D_PGS	ALL	42331	0.0372565	0.0045537	2.87853e-16	0.00139267	0.0150607	0.00448906	0.000794408	0.000224895	rs9272302_C	0.0321701	0.00454055	1.4114e-12	8.45713e-12	1.78421e-15
B2M:P61769:OID30725:v1:Inflammation_II	B2M	CAD_PGS	ALL	42331	0.015552	0.00455877	0.00064678	0.000242448	0.0103862	0.00446246	0.019945	0.00010825	rs7137828_C	0.0111194	0.00455817	0.0147141	1	0.00366135
B2M:P61769:OID30725:v1:Inflammation_II	B2M	CKD_PGS	ALL	42331	0.101029	0.00452934	1.40397e-109	0.0102471	0.0932937	0.00444066	1.72101e-97	0.00872965	rs9272302_C	0.0874891	0.00459022	1.1868e-80	4.12486e-105	3.17297e-107
B2M:P61769:OID30725:v1:Inflammation_II	B2M	BMI_PGS	ALL	42331	0.0558311	0.00455049	1.51704e-34	0.00312572	0.000497035	0.0046429	0.914748	2.2904e-07	rs9272302_C	0.053023	0.00453203	1.43236e-31	4.45706e-30	2.71772e-33
B2M:P61769:OID30725:v1:Inflammation_II	B2M	BMI_GWAS_signif	ALL	42331	0.0283282	0.00455429	5.01418e-10	0.000805487	0.0043681	0.00449182	0.330829	1.88994e-05	rs17880655_G	0.0268588	0.00452728	3.00378e-09	1.47316e-05	1.14199e-08
B2M:P61769:OID30725:v1:Inflammation_II	B2M	CKD_GWAS_signif	ALL	42331	0.0466572	0.00454832	1.16307e-24	0.00218733	0.0451057	0.0044503	4.09942e-24	0.00204806	rs7137828_C	0.0458704	0.00453748	5.354e-24	3.41709e-20	3.28566e-23
B2M:P61769:OID30725:v1:Inflammation_II	B2M	obesity_pPS	ALL	42331	0.0140916	0.00455352	0.0019717	0.000199519	0.00127086	0.00446728	0.776043	1.61742e-06	rs9260003_G	0.0138009	0.00453332	0.00233346	1	0.0207629
B2M:P61769:OID30725:v1:Inflammation_II	B2M	T2D_PGS	DISC	28023	0.0318035	0.00534171	2.65086e-09	0.00114072	0.00970371	0.00525821	0.064984	0.000104784	rs9272302_C	0.0266721	0.00532355	5.47027e-07	7.78824e-05	1.42381e-08
B2M:P61769:OID30725:v1:Inflammation_II	B2M	CAD_PGS	DISC	28023	0.0135921	0.00534252	0.0109604	0.000208504	0.0093953	0.00522055	0.0719224	9.96523e-05	rs7137828_C	0.00887009	0.00534131	0.0967933	1	0.047495
B2M:P61769:OID30725:v1:Inflammation_II	B2M	CKD_PGS	DISC	28023	0.102968	0.00530031	1.62762e-83	0.0119983	0.095514	0.00518701	2.83267e-75	0.0103086	rs9272302_C	0.0888161	0.00538125	6.58847e-61	4.78194e-79	5.97742e-81
B2M:P61769:OID30725:v1:Inflammation_II	B2M	BMI_PGS	DISC	28023	0.0548445	0.0053336	9.32166e-25	0.00339409	-0.00150049	0.00545034	0.783086	2.3322e-06	rs9272302_C	0.0518969	0.00530964	1.5806e-22	2.7387e-20	1.5215e-23
B2M:P61769:OID30725:v1:Inflammation_II	B2M	BMI_GWAS_signif	DISC	28023	0.0255344	0.0053372	1.72509e-06	0.000736898	0.00212971	0.0052562	0.685349	5.05174e-06	rs17880655_G	0.0234066	0.0052953	9.89553e-06	0.0506831	3.31262e-05
B2M:P61769:OID30725:v1:Inflammation_II	B2M	CKD_GWAS_signif	DISC	28023	0.051509	0.00532647	4.36249e-22	0.00300314	0.0501204	0.0052029	6.26512e-22	0.00284607	rs7137828_C	0.0505597	0.00531231	1.91234e-21	1.2817e-17	1.6224e-20
B2M:P61769:OID30725:v1:Inflammation_II	B2M	obesity_pPS	DISC	28023	0.0136305	0.0053381	0.0106716	0.000210034	0.000238888	0.00522923	0.963563	6.42185e-08	rs9260003_G	0.0134833	0.00530967	0.0111105	1	0.0941532
B2M:P61769:OID30725:v1:Inflammation_II	B2M	T2D_PGS	REP	14308	0.0458122	0.00849217	6.97575e-08	0.00172431	0.0238995	0.00839642	0.00442813	0.000464583	rs9272302_C	0.0407952	0.00847418	1.49413e-06	0.00204948	4.90305e-07
B2M:P61769:OID30725:v1:Inflammation_II	B2M	CAD_PGS	REP	14308	0.0180693	0.00851134	0.0337737	0.000267502	0.0111923	0.00836226	0.180779	0.000102768	rs7137828_C	0.0141905	0.0085109	0.0954704	1	0.194107
B2M:P61769:OID30725:v1:Inflammation_II	B2M	CKD_PGS	REP	14308	0.0963638	0.00847155	7.49304e-30	0.00761295	0.0883604	0.00833787	3.83601e-26	0.00639285	rs9272302_C	0.084129	0.0085559	9.60102e-23	2.20146e-25	8.15354e-28
B2M:P61769:OID30725:v1:Inflammation_II	B2M	BMI_PGS	REP	14308	0.0583168	0.00849399	6.89256e-12	0.00278937	0.00576749	0.0086467	0.504772	2.5526e-05	rs9272302_C	0.0557975	0.00846498	4.50494e-11	2.02503e-07	1.41611e-10
B2M:P61769:OID30725:v1:Inflammation_II	B2M	BMI_GWAS_signif	REP	14308	0.0351187	0.0085038	3.65195e-05	0.00101137	0.0102166	0.00841571	0.22477	8.45496e-05	rs17880655_G	0.0347152	0.00847605	4.23261e-05	1	0.000865716
B2M:P61769:OID30725:v1:Inflammation_II	B2M	CKD_GWAS_signif	REP	14308	0.0361018	0.00849408	2.14914e-05	0.00107115	0.0344424	0.00834105	3.66004e-05	0.000977117	rs7137828_C	0.0356329	0.00847764	2.64815e-05	0.631418	0.000322152
B2M:P61769:OID30725:v1:Inflammation_II	B2M	liver_lipid_pPS	REP	14308	0.024836	0.00849499	0.00346553	0.000507169	0.0245315	0.00834682	0.00329774	0.000495297	rs1260326_T	0.0136466	0.019711	0.488739	1	0.0218024
B2M:P61769:OID30725:v1:Inflammation_II	B2M	CKD_PGS	AFR	1126	0.0668192	0.0303183	0.0277415	0.00395803	0.0760625	0.0302669	0.0121166	0.00511291	NA	NA	NA	NA	1	0.401501
B2M:P61769:OID30725:v1:Inflammation_II	B2M	obesity_pPS	AFR	1126	0.0695566	0.0297094	0.0194026	0.00446399	0.0701191	0.0296239	0.0181132	0.00453882	NA	NA	NA	NA	1	0.791969
B2M:P61769:OID30725:v1:Inflammation_II	B2M	beta_cell_pPS	AFR	1126	0.0748017	0.0298837	0.0124592	0.00509885	0.0728663	0.0297668	0.0145306	0.0048527	NA	NA	NA	NA	1	0.239795
B2M:P61769:OID30725:v1:Inflammation_II	B2M	liver_lipid_pPS	AMR	69	-0.3861	0.183889	0.046932	0.0613474	-0.396837	0.182008	0.040754	0.0677785	NA	NA	NA	NA	1	0.909093
B2M:P61769:OID30725:v1:Inflammation_II	B2M	T2D_PGS	EUR	39532	0.0379054	0.00470354	7.913e-16	0.00145632	0.0148471	0.00463468	0.00135882	0.000220573	NA	NA	NA	NA	2.32484e-11	4.88412e-15
B2M:P61769:OID30725:v1:Inflammation_II	B2M	CAD_PGS	EUR	39532	0.0153204	0.00470775	0.00113766	0.000237803	0.0100202	0.00460411	0.0295343	0.000101819	NA	NA	NA	NA	1	0.00607718
B2M:P61769:OID30725:v1:Inflammation_II	B2M	CKD_PGS	EUR	39532	0.105831	0.00467417	8.82332e-113	0.0113667	0.0975915	0.00457813	2.92793e-100	0.00965781	NA	NA	NA	NA	2.59229e-108	2.35663e-110
B2M:P61769:OID30725:v1:Inflammation_II	B2M	BMI_PGS	EUR	39532	0.0561688	0.00470027	7.38894e-33	0.0031959	-0.000576037	0.00479787	0.904435	3.09901e-07	NA	NA	NA	NA	2.17087e-28	1.30775e-31
B2M:P61769:OID30725:v1:Inflammation_II	B2M	BMI_GWAS_signif	EUR	39532	0.0269413	0.00470293	1.01983e-08	0.000736475	0.00243376	0.00463517	0.599542	5.92706e-06	NA	NA	NA	NA	0.000299625	2.02449e-07
B2M:P61769:OID30725:v1:Inflammation_II	B2M	CKD_GWAS_signif	EUR	39532	0.0494258	0.00469639	7.2307e-26	0.00248074	0.0474957	0.0045915	4.78496e-25	0.00229424	NA	NA	NA	NA	2.12438e-21	2.19008e-24
B2M:P61769:OID30725:v1:Inflammation_II	B2M	obesity_pPS	EUR	39532	0.0129645	0.00470283	0.00584065	0.000170659	-0.000437624	0.00460981	0.924368	1.93756e-07	NA	NA	NA	NA	1	0.046757
B2M:P61769:OID30725:v1:Inflammation_II	B2M	CAD_PGS	EAS	208	0.203421	0.0692737	0.00382234	0.0321463	0.195522	0.0695112	0.00555559	0.0295929	NA	NA	NA	NA	1	0.999844
B2M:P61769:OID30725:v1:Inflammation_II	B2M	BMI_PGS	SAS	820	0.089054	0.0336513	0.00830276	0.00710024	0.0539702	0.0350755	0.124302	0.00239997	NA	NA	NA	NA	1	0.103778
B2M:P61769:OID30725:v1:Inflammation_II	B2M	BMI_GWAS_signif	SAS	820	0.122609	0.0336976	0.000292573	0.0133148	0.111193	0.0339539	0.00110579	0.010752	NA	NA	NA	NA	1	0.0554444
B2M:P61769:OID30725:v1:Inflammation_II	B2M	lipodystrophy_pPS	SAS	820	-0.0761939	0.0336634	0.0238892	0.00520658	-0.0808772	0.0338883	0.0172526	0.00574835	NA	NA	NA	NA	1	0.830185
B3GAT3:O94766:OID30165:v1:Cardiometabolic_II	B3GAT3	liver_lipid_pPS	DISC	27098	-0.0123519	0.00599175	0.0392663	0.000156563	-0.0120138	0.0059988	0.0452198	0.000148132	rs1260326_T	-0.0311719	0.0144777	0.0313201	1	0.0793973
B3GAT3:O94766:OID30165:v1:Cardiometabolic_II	B3GAT3	BMI_GWAS_signif	AMR	68	0.781126	0.276704	0.00990462	0.0937938	0.772453	0.299337	0.0178621	0.0825538	NA	NA	NA	NA	1	0.992357
B3GAT3:O94766:OID30165:v1:Cardiometabolic_II	B3GAT3	CKD_GWAS_signif	AMR	68	0.520724	0.194783	0.0138832	0.0864884	0.58854	0.188131	0.00529309	0.108585	NA	NA	NA	NA	1	0.999914
B3GAT3:O94766:OID30165:v1:Cardiometabolic_II	B3GAT3	T2D_PGS	EAS	205	0.235815	0.0790556	0.00332398	0.0394703	0.233239	0.0796603	0.00394479	0.0390099	NA	NA	NA	NA	1	0.999455
B3GAT3:O94766:OID30165:v1:Cardiometabolic_II	B3GAT3	liver_lipid_pPS	EAS	205	0.157873	0.0785617	0.046238	0.018468	0.150924	0.0804794	0.0626933	0.0165302	NA	NA	NA	NA	1	0.815855
B3GAT3:O94766:OID30165:v1:Cardiometabolic_II	B3GAT3	lipodystrophy_pPS	EAS	205	0.26509	0.0791623	0.0010223	0.0490426	0.260983	0.0800308	0.00137405	0.0477703	NA	NA	NA	NA	1	0.662704
B3GNT7:Q8NFL0:OID30281:v1:Cardiometabolic_II	B3GNT7	T2D_PGS	ALL	41191	0.055076	0.00467666	5.7881e-32	0.00306484	0.0513075	0.00471194	1.42138e-27	0.00262837	rs3130216_G	0.0542789	0.00467286	3.83336e-31	1.70054e-27	7.66011e-31
B3GNT7:Q8NFL0:OID30281:v1:Cardiometabolic_II	B3GNT7	CAD_PGS	ALL	41191	0.0147768	0.00468637	0.0016164	0.000220394	0.013991	0.00469042	0.00285718	0.000197768	rs583104_G	0.00960589	0.00471977	0.0418326	1	0.00815975
B3GNT7:Q8NFL0:OID30281:v1:Cardiometabolic_II	B3GNT7	CKD_PGS	ALL	41191	0.0170445	0.00468219	0.000272674	0.000293729	0.015062	0.00469119	0.00132516	0.000229122	rs111630162_T	0.016178	0.00467589	0.00054099	1	0.000875537
B3GNT7:Q8NFL0:OID30281:v1:Cardiometabolic_II	B3GNT7	NASH_biomarker_GRS	ALL	41191	0.0220398	0.00467928	2.48422e-06	0.000491632	0.0212189	0.00468319	5.89098e-06	0.000456165	rs531786361_G	0.0216762	0.00467805	3.60467e-06	0.0729864	2.1787e-05
B3GNT7:Q8NFL0:OID30281:v1:Cardiometabolic_II	B3GNT7	T2D_GWAS_signif	ALL	41191	0.0324277	0.00467864	4.24014e-12	0.0010639	0.0318455	0.00468329	1.06185e-11	0.00102679	rs3130216_G	0.0312052	0.00467593	2.52772e-11	1.24575e-07	2.65054e-10
B3GNT7:Q8NFL0:OID30281:v1:Cardiometabolic_II	B3GNT7	liver_lipid_pPS	ALL	41191	0.00927823	0.00468093	0.047471	8.71047e-05	0.00923789	0.00468512	0.048645	8.64251e-05	rs1260326_T	0.00502351	0.0111635	0.652718	1	0.0843227
B3GNT7:Q8NFL0:OID30281:v1:Cardiometabolic_II	B3GNT7	beta_cell_pPS	ALL	41191	0.0310981	0.00467865	3.03263e-11	0.000978535	0.0312432	0.00468244	2.54824e-11	0.000988718	rs115272165_C	0.0307137	0.00467161	4.9386e-11	8.90986e-07	4.45493e-09
B3GNT7:Q8NFL0:OID30281:v1:Cardiometabolic_II	B3GNT7	lipodystrophy_pPS	ALL	41191	0.0189598	0.00468233	5.14827e-05	0.000363402	0.0183817	0.00468709	8.8042e-05	0.000341807	rs7865362_C	0.0184834	0.00467724	7.77049e-05	1	0.000521573
B3GNT7:Q8NFL0:OID30281:v1:Cardiometabolic_II	B3GNT7	T2D_PGS	DISC	27228	0.057068	0.00565971	7.22069e-24	0.00341048	0.053523	0.00570203	6.66279e-21	0.00296129	rs3130216_G	0.0561576	0.00565373	3.28198e-23	2.12144e-19	1.06605e-22
B3GNT7:Q8NFL0:OID30281:v1:Cardiometabolic_II	B3GNT7	CAD_PGS	DISC	27228	0.0143059	0.00566879	0.0116205	0.000214383	0.0133625	0.00567077	0.0184612	0.000187184	rs583104_G	0.00881614	0.00570996	0.122602	1	0.0493369
B3GNT7:Q8NFL0:OID30281:v1:Cardiometabolic_II	B3GNT7	CKD_PGS	DISC	27228	0.0157038	0.00566041	0.00553539	0.000259079	0.0138545	0.00566743	0.0145081	0.000201458	rs111630162_T	0.0148325	0.00565212	0.00868902	1	0.0171366
B3GNT7:Q8NFL0:OID30281:v1:Cardiometabolic_II	B3GNT7	NASH_biomarker_GRS	DISC	27228	0.0252641	0.00566136	8.13146e-06	0.000670021	0.0244799	0.00566327	1.54773e-05	0.000629582	rs531786361_G	0.0249694	0.00565953	1.02856e-05	0.238902	7.91067e-05
B3GNT7:Q8NFL0:OID30281:v1:Cardiometabolic_II	B3GNT7	T2D_GWAS_signif	DISC	27228	0.0351943	0.00566069	5.13087e-10	0.00129966	0.0352834	0.00566391	4.74776e-10	0.00130664	rs3130216_G	0.0336913	0.00565657	2.6144e-09	1.50745e-05	5.1981e-08
B3GNT7:Q8NFL0:OID30281:v1:Cardiometabolic_II	B3GNT7	beta_cell_pPS	DISC	27228	0.0379725	0.00565926	1.98705e-11	0.00151336	0.0385534	0.00566265	1.00771e-11	0.00156031	rs115272165_C	0.0378732	0.00564945	2.06921e-11	5.83796e-07	4.49074e-09
B3GNT7:Q8NFL0:OID30281:v1:Cardiometabolic_II	B3GNT7	lipodystrophy_pPS	DISC	27228	0.0180556	0.00566456	0.00143691	0.000341954	0.0178146	0.00566645	0.00166906	0.000333151	rs7865362_C	0.0174753	0.00565748	0.00201114	1	0.0120274
B3GNT7:Q8NFL0:OID30281:v1:Cardiometabolic_II	B3GNT7	T2D_PGS	REP	13963	0.0507631	0.00830001	9.85109e-10	0.00242469	0.0466377	0.00836534	2.52015e-08	0.00202607	rs3130216_G	0.0501548	0.008297	1.53299e-09	2.89425e-05	9.13013e-09
B3GNT7:Q8NFL0:OID30281:v1:Cardiometabolic_II	B3GNT7	CKD_PGS	REP	13963	0.0200899	0.00831706	0.0157265	0.000379067	0.0179697	0.00834681	0.0313455	0.000302703	rs111630162_T	0.0192196	0.00830823	0.0207192	1	0.0504967
B3GNT7:Q8NFL0:OID30281:v1:Cardiometabolic_II	B3GNT7	BMI_PGS	REP	13963	0.0193613	0.00831615	0.0199181	0.00035216	0.0115535	0.00861466	0.179894	0.000117495	rs13107325_C	0.0180439	0.00833232	0.0303638	1	0.0533024
B3GNT7:Q8NFL0:OID30281:v1:Cardiometabolic_II	B3GNT7	T2D_GWAS_signif	REP	13963	0.0266242	0.00830158	0.00134372	0.000668029	0.0246768	0.00831918	0.00301964	0.000574467	rs3130216_G	0.0258435	0.00829936	0.00184995	1	0.0292434
B3GNT7:Q8NFL0:OID30281:v1:Cardiometabolic_II	B3GNT7	CAD_GWAS_signif	REP	13963	0.0193702	0.00830576	0.0197075	0.000353366	0.0189919	0.00832197	0.0224963	0.000340129	rs583104_G	0.0143205	0.00838024	0.0875022	1	0.235368
B3GNT7:Q8NFL0:OID30281:v1:Cardiometabolic_II	B3GNT7	beta_cell_pPS	REP	13963	0.0169841	0.00831551	0.0411241	0.000271059	0.0162878	0.00832721	0.0504882	0.000249879	rs115272165_C	0.0160873	0.0083074	0.0528258	1	0.390219
B3GNT7:Q8NFL0:OID30281:v1:Cardiometabolic_II	B3GNT7	lipodystrophy_pPS	REP	13963	0.0216852	0.00831451	0.00911389	0.000441903	0.0205205	0.00833753	0.0138587	0.00039558	rs7865362_C	0.0213979	0.00830801	0.0100176	1	0.0561354
B3GNT7:Q8NFL0:OID30281:v1:Cardiometabolic_II	B3GNT7	BMI_PGS	AMR	69	-0.4408	0.195519	0.0339903	0.0665834	-0.376079	0.206878	0.0833781	0.0449653	NA	NA	NA	NA	1	0.998745
B3GNT7:Q8NFL0:OID30281:v1:Cardiometabolic_II	B3GNT7	CKD_GWAS_signif	AMR	69	-0.372844	0.166792	0.0353907	0.0656594	-0.340838	0.168151	0.0555478	0.0541144	NA	NA	NA	NA	1	0.999914
B3GNT7:Q8NFL0:OID30281:v1:Cardiometabolic_II	B3GNT7	T2D_PGS	EUR	38479	0.0544003	0.00482393	1.89272e-29	0.0030182	0.0502896	0.00486085	4.71515e-25	0.00254632	NA	NA	NA	NA	5.56082e-25	2.30739e-28
B3GNT7:Q8NFL0:OID30281:v1:Cardiometabolic_II	B3GNT7	CAD_PGS	EUR	38479	0.015263	0.00483253	0.00158768	0.000237465	0.0144061	0.00483497	0.00288846	0.000211736	NA	NA	NA	NA	1	0.0080286
B3GNT7:Q8NFL0:OID30281:v1:Cardiometabolic_II	B3GNT7	CKD_PGS	EUR	38479	0.0181762	0.00482762	0.000166773	0.000337412	0.0159523	0.00483427	0.000968301	0.000259689	NA	NA	NA	NA	1	0.000542614
B3GNT7:Q8NFL0:OID30281:v1:Cardiometabolic_II	B3GNT7	NASH_biomarker_GRS	EUR	38479	0.0211108	0.00482567	1.21925e-05	0.000455471	0.0202383	0.00482763	2.76896e-05	0.000419058	NA	NA	NA	NA	0.358214	9.55238e-05
B3GNT7:Q8NFL0:OID30281:v1:Cardiometabolic_II	B3GNT7	T2D_GWAS_signif	EUR	38479	0.0310516	0.00482485	1.2429e-10	0.00098518	0.0306116	0.00482804	2.31751e-10	0.000958003	NA	NA	NA	NA	3.65165e-06	6.08609e-09
B3GNT7:Q8NFL0:OID30281:v1:Cardiometabolic_II	B3GNT7	beta_cell_pPS	EUR	38479	0.0316814	0.00482463	5.21375e-11	0.00102559	0.0317757	0.00482703	4.67447e-11	0.00103259	NA	NA	NA	NA	1.5318e-06	8.51e-09
B3GNT7:Q8NFL0:OID30281:v1:Cardiometabolic_II	B3GNT7	lipodystrophy_pPS	EUR	38479	0.0184137	0.00482838	0.000137149	0.000346176	0.0178239	0.00483053	0.000224703	0.000324678	NA	NA	NA	NA	1	0.00113505
B3GNT7:Q8NFL0:OID30281:v1:Cardiometabolic_II	B3GNT7	CAD_GWAS_signif	EAS	197	-0.152901	0.0743479	0.0415213	0.0213216	-0.154788	0.0752217	0.0414299	0.021517	NA	NA	NA	NA	1	0.99705
B3GNT7:Q8NFL0:OID30281:v1:Cardiometabolic_II	B3GNT7	T2D_PGS	SAS	803	0.101266	0.0364922	0.0056575	0.00853912	0.100992	0.0369323	0.0063977	0.0084593	NA	NA	NA	NA	1	0.18351
B3GNT7:Q8NFL0:OID30281:v1:Cardiometabolic_II	B3GNT7	BMI_GWAS_signif	SAS	803	0.0991686	0.0367411	0.00710892	0.00808289	0.0924897	0.0373819	0.0135792	0.00693793	NA	NA	NA	NA	1	0.169805
B3GNT7:Q8NFL0:OID30281:v1:Cardiometabolic_II	B3GNT7	T2D_GWAS_signif	SAS	803	0.0853014	0.036519	0.0197639	0.00606804	0.081361	0.0368778	0.0276769	0.00552592	NA	NA	NA	NA	1	0.80064
B4GALT1:P15291:OID20780:v1:Inflammation	B4GALT1	T2D_PGS	ALL	42102	0.024983	0.00473356	1.3135e-07	0.000623866	0.00826325	0.00471531	0.079707	6.74692e-05	rs550057_C	0.0231929	0.00472831	9.37246e-07	0.00385905	4.61609e-07
B4GALT1:P15291:OID20780:v1:Inflammation	B4GALT1	CKD_PGS	ALL	42102	0.0712172	0.00472066	2.7175e-51	0.00507321	0.0649901	0.00467675	8.33245e-44	0.00422341	rs56249455_T	0.0696056	0.00472315	4.93603e-49	7.98402e-47	6.38721e-50
B4GALT1:P15291:OID20780:v1:Inflammation	B4GALT1	BMI_PGS	ALL	42102	0.035579	0.00473251	5.67243e-14	0.00126498	-0.0063549	0.00487439	0.192332	3.73436e-05	rs56249455_T	0.0347648	0.0047304	2.02956e-13	1.66656e-09	3.46478e-13
B4GALT1:P15291:OID20780:v1:Inflammation	B4GALT1	NASH_biomarker_GRS	ALL	42102	0.0112352	0.00473076	0.0175572	0.000126387	0.0107142	0.00467978	0.022057	0.000115152	rs550057_C	0.00736417	0.00473446	0.119849	1	0.0679618
B4GALT1:P15291:OID20780:v1:Inflammation	B4GALT1	BMI_GWAS_signif	ALL	42102	0.0247375	0.00473234	1.72798e-07	0.000611985	0.00676948	0.00471658	0.151223	4.52576e-05	rs1979147_A	0.0242141	0.00472095	2.9246e-07	0.00507681	2.31818e-06
B4GALT1:P15291:OID20780:v1:Inflammation	B4GALT1	CKD_GWAS_signif	ALL	42102	0.0439864	0.004727	1.39764e-20	0.00193658	0.0431362	0.00467496	2.90698e-20	0.00186682	rs1979147_A	0.0433668	0.00471574	3.87374e-20	4.10628e-16	2.85158e-19
B4GALT1:P15291:OID20780:v1:Inflammation	B4GALT1	CAD_GWAS_signif	ALL	42102	0.00990799	0.00473131	0.0362542	9.82711e-05	0.00816178	0.00468158	0.0812743	6.67743e-05	rs550057_C	0.00552674	0.00473818	0.243449	1	0.215617
B4GALT1:P15291:OID20780:v1:Inflammation	B4GALT1	obesity_pPS	ALL	42102	0.0122182	0.00473131	0.00981458	0.000149433	0.00278957	0.00469083	0.552057	7.77012e-06	rs7019909_C	0.0113413	0.00468172	0.0154203	1	0.0639362
B4GALT1:P15291:OID20780:v1:Inflammation	B4GALT1	liver_lipid_pPS	ALL	42102	0.0111683	0.00473119	0.0182511	0.000124865	0.0105707	0.00468116	0.0239419	0.000112023	rs1260326_T	-0.00433245	0.0113029	0.701496	1	0.0359877
B4GALT1:P15291:OID20780:v1:Inflammation	B4GALT1	T2D_PGS	DISC	27896	0.019462	0.00566734	0.000595455	0.00040411	0.00244738	0.00564236	0.664473	6.31101e-06	rs550057_C	0.0176685	0.0056593	0.00179791	1	0.00173901
B4GALT1:P15291:OID20780:v1:Inflammation	B4GALT1	CAD_PGS	DISC	27896	0.0162645	0.00566592	0.00410012	0.00028241	0.0128227	0.00560193	0.0220877	0.000175721	rs550057_C	0.0126339	0.0056664	0.0257809	1	0.0219021
B4GALT1:P15291:OID20780:v1:Inflammation	B4GALT1	CKD_PGS	DISC	27896	0.0685449	0.00564415	7.48144e-34	0.00502949	0.0623784	0.00558718	7.00504e-29	0.00416254	rs56249455_T	0.0666052	0.00564791	5.06202e-32	2.19805e-29	1.66519e-32
B4GALT1:P15291:OID20780:v1:Inflammation	B4GALT1	BMI_PGS	DISC	27896	0.0402522	0.00566074	1.18184e-12	0.00173025	-0.00236872	0.00584798	0.685444	5.50345e-06	rs56249455_T	0.0394586	0.00565705	3.1246e-12	3.47225e-08	8.81559e-12
B4GALT1:P15291:OID20780:v1:Inflammation	B4GALT1	BMI_GWAS_signif	DISC	27896	0.021128	0.0056604	0.000189887	0.000477388	0.00306994	0.00563922	0.586177	9.94116e-06	rs1979147_A	0.0207022	0.00564136	0.000243267	1	0.00192376
B4GALT1:P15291:OID20780:v1:Inflammation	B4GALT1	CKD_GWAS_signif	DISC	27896	0.0504946	0.00565077	4.28325e-19	0.00272958	0.0497883	0.00558472	5.16578e-19	0.00265847	rs1979147_A	0.0499951	0.00563185	7.25874e-19	1.25842e-14	1.18719e-17
B4GALT1:P15291:OID20780:v1:Inflammation	B4GALT1	CAD_GWAS_signif	DISC	27896	0.0226107	0.00565836	6.45914e-05	0.000547097	0.0215878	0.00559605	0.000114727	0.00049893	rs550057_C	0.0181747	0.00566496	0.00133687	1	0.00283238
B4GALT1:P15291:OID20780:v1:Inflammation	B4GALT1	T2D_PGS	REP	14206	0.0350009	0.00855086	4.27704e-05	0.00108443	0.0190997	0.0085285	0.0251382	0.000319648	rs550057_C	0.033252	0.00854671	0.000100445	1	0.000193025
B4GALT1:P15291:OID20780:v1:Inflammation	B4GALT1	CKD_PGS	REP	14206	0.076059	0.00854085	5.96322e-19	0.00511029	0.0699274	0.00847715	1.73915e-16	0.00431735	rs56249455_T	0.0750076	0.00854285	1.81729e-18	1.75199e-14	1.68461e-17
B4GALT1:P15291:OID20780:v1:Inflammation	B4GALT1	BMI_PGS	REP	14206	0.0269984	0.00855955	0.00161283	0.000644235	-0.0131575	0.00877179	0.133642	0.000143424	rs56249455_T	0.0261534	0.00855876	0.00224918	1	0.00641936
B4GALT1:P15291:OID20780:v1:Inflammation	B4GALT1	NASH_biomarker_GRS	REP	14206	0.0249421	0.00855905	0.00357255	0.000549956	0.0241024	0.0084798	0.00448489	0.000514779	rs550057_C	0.0212202	0.00857488	0.0133468	1	0.0368464
B4GALT1:P15291:OID20780:v1:Inflammation	B4GALT1	BMI_GWAS_signif	REP	14206	0.0326466	0.00856045	0.000137508	0.00094148	0.0147778	0.0085431	0.08369	0.000190728	rs1979147_A	0.0320016	0.00855142	0.000183096	1	0.00260645
B4GALT1:P15291:OID20780:v1:Inflammation	B4GALT1	CKD_GWAS_signif	REP	14206	0.0306751	0.00855048	0.000334953	0.000833241	0.0296008	0.00847036	0.000476171	0.000777941	rs1979147_A	0.0299765	0.0085416	0.000450397	1	0.00360473
B4GALT1:P15291:OID20780:v1:Inflammation	B4GALT1	CAD_GWAS_signif	REP	14206	-0.0167962	0.0085522	0.0495546	0.000249874	-0.0199288	0.0084726	0.0186792	0.000352596	rs550057_C	-0.0209983	0.00856965	0.0142854	1	0.366993
B4GALT1:P15291:OID20780:v1:Inflammation	B4GALT1	obesity_pPS	REP	14206	0.0197755	0.00854873	0.0207223	0.000346626	0.0113481	0.00848535	0.181123	0.000114017	rs7019909_C	0.0183767	0.00846778	0.0300089	1	0.157318
B4GALT1:P15291:OID20780:v1:Inflammation	B4GALT1	liver_lipid_pPS	REP	14206	0.0204388	0.00855014	0.0168401	0.000370138	0.0204015	0.00847342	0.0160659	0.000369444	rs1260326_T	0.0120765	0.0198772	0.543493	1	0.0699803
B4GALT1:P15291:OID20780:v1:Inflammation	B4GALT1	beta_cell_pPS	REP	14206	0.0202813	0.00856092	0.0178471	0.000363539	0.020701	0.00847875	0.014638	0.000379888	rs550057_C	0.0147255	0.00860826	0.0871718	1	0.258299
B4GALT1:P15291:OID20780:v1:Inflammation	B4GALT1	CAD_PGS	AFR	1111	-0.0743381	0.0306547	0.0154744	0.0052544	-0.0759037	0.0307175	0.0136316	0.005491	NA	NA	NA	NA	1	0.996584
B4GALT1:P15291:OID20780:v1:Inflammation	B4GALT1	CAD_GWAS_signif	AFR	1111	-0.0660888	0.0309342	0.0328734	0.00408329	-0.0636119	0.0310162	0.0405237	0.00378952	NA	NA	NA	NA	1	0.99549
B4GALT1:P15291:OID20780:v1:Inflammation	B4GALT1	CKD_PGS	AMR	67	-0.312959	0.131706	0.0270848	0.0478019	-0.29267	0.140491	0.0509817	0.0376649	NA	NA	NA	NA	1	0.998066
B4GALT1:P15291:OID20780:v1:Inflammation	B4GALT1	NASH_biomarker_GRS	AMR	67	-0.316262	0.149922	0.0470755	0.0394452	-0.33631	0.148469	0.0353832	0.0430729	NA	NA	NA	NA	1	0.998087
B4GALT1:P15291:OID20780:v1:Inflammation	B4GALT1	CKD_GWAS_signif	AMR	67	-0.379798	0.122245	0.00533809	0.0710386	-0.355412	0.122307	0.0090603	0.0623286	NA	NA	NA	NA	1	0.999914
B4GALT1:P15291:OID20780:v1:Inflammation	B4GALT1	T2D_PGS	EUR	39342	0.0260942	0.00489286	9.7073e-08	0.000685961	0.00845662	0.00487264	0.0826546	7.11528e-05	NA	NA	NA	NA	0.002852	3.50369e-07
B4GALT1:P15291:OID20780:v1:Inflammation	B4GALT1	CAD_PGS	EUR	39342	0.010562	0.00489531	0.0309673	0.000112339	0.00657254	0.00483995	0.174479	4.35637e-05	NA	NA	NA	NA	1	0.0904392
B4GALT1:P15291:OID20780:v1:Inflammation	B4GALT1	CKD_PGS	EUR	39342	0.0734152	0.00487693	4.54342e-51	0.0054379	0.0667607	0.00482773	2.16754e-43	0.00449573	NA	NA	NA	NA	1.33486e-46	1.05107e-49
B4GALT1:P15291:OID20780:v1:Inflammation	B4GALT1	BMI_PGS	EUR	39342	0.0371997	0.00489147	2.91188e-14	0.00139384	-0.00598298	0.0050424	0.235418	3.32587e-05	NA	NA	NA	NA	8.5551e-10	1.86386e-13
B4GALT1:P15291:OID20780:v1:Inflammation	B4GALT1	NASH_biomarker_GRS	EUR	39342	0.0127529	0.0048892	0.00910076	0.000164178	0.0119961	0.0048332	0.0130684	0.000145512	NA	NA	NA	NA	1	0.0392629
B4GALT1:P15291:OID20780:v1:Inflammation	B4GALT1	BMI_GWAS_signif	EUR	39342	0.0242602	0.00488996	7.03417e-07	0.000593687	0.00572017	0.00487144	0.240312	3.25722e-05	NA	NA	NA	NA	0.0206664	8.87254e-06
B4GALT1:P15291:OID20780:v1:Inflammation	B4GALT1	CKD_GWAS_signif	EUR	39342	0.0465232	0.00488453	1.74747e-21	0.00218446	0.0456211	0.00482777	3.57886e-21	0.00210479	NA	NA	NA	NA	5.13407e-17	3.8314e-20
B4GALT1:P15291:OID20780:v1:Inflammation	B4GALT1	CAD_GWAS_signif	EUR	39342	0.0130876	0.00488947	0.00743838	0.00017289	0.0112555	0.00483469	0.0199138	0.000128024	NA	NA	NA	NA	1	0.0803454
B4GALT1:P15291:OID20780:v1:Inflammation	B4GALT1	obesity_pPS	EUR	39342	0.0116771	0.00488984	0.0169438	0.000137615	0.00168779	0.00484502	0.727575	2.86684e-06	NA	NA	NA	NA	1	0.100365
B4GALT1:P15291:OID20780:v1:Inflammation	B4GALT1	liver_lipid_pPS	EUR	39342	0.0118143	0.00488848	0.015664	0.000140946	0.0110348	0.00483358	0.0224392	0.000123109	NA	NA	NA	NA	1	0.0311582
B4GALT1:P15291:OID20780:v1:Inflammation	B4GALT1	BMI_GWAS_signif	SAS	814	0.0798007	0.0357409	0.0258552	0.00592699	0.0730204	0.0357916	0.0416869	0.00489442	NA	NA	NA	NA	1	0.27033
B4GAT1:O43505:OID21127:v1:Neurology	B4GAT1	T2D_PGS	ALL	41924	-0.0378895	0.00470818	8.66382e-16	0.00143381	-0.0129957	0.00463026	0.00500768	0.000166451	rs10896113_C	-0.0348242	0.00462765	5.367e-14	2.54543e-11	5.23751e-15
B4GAT1:O43505:OID21127:v1:Neurology	B4GAT1	BMI_PGS	ALL	41924	-0.0801885	0.00469668	3.89107e-65	0.00641889	-0.0213064	0.00478588	8.53237e-06	0.000418667	rs9274678_A	-0.0789528	0.00469426	2.85871e-63	1.1432e-60	3.17555e-63
B4GAT1:O43505:OID21127:v1:Neurology	B4GAT1	BMI_GWAS_signif	ALL	41924	-0.0344239	0.00470797	2.68212e-13	0.00118394	-0.00842083	0.00463197	0.0690743	6.9843e-05	rs11020851_G	-0.0342317	0.0047046	3.49299e-13	7.88007e-09	1.27098e-11
B4GAT1:O43505:OID21127:v1:Neurology	B4GAT1	CKD_GWAS_signif	ALL	41924	0.018595	0.00470783	7.83446e-05	0.000345796	0.0201976	0.00459483	1.10682e-05	0.000408166	rs10896113_C	0.0175552	0.00462632	0.000148065	1	0.00040524
B4GAT1:O43505:OID21127:v1:Neurology	B4GAT1	obesity_pPS	ALL	41924	-0.0220882	0.00470723	2.70862e-06	0.000487971	-0.00820249	0.0046065	0.0749794	6.70032e-05	rs10896113_C	-0.0201648	0.00462602	1.30976e-05	0.0795791	0.000139612
B4GAT1:O43505:OID21127:v1:Neurology	B4GAT1	liver_lipid_pPS	ALL	41924	-0.0234535	0.00470711	6.29933e-07	0.000550151	-0.0224427	0.00459644	1.05075e-06	0.000503542	rs1260326_T	-0.0133351	0.0112596	0.236289	0.0185074	4.1872e-06
B4GAT1:O43505:OID21127:v1:Neurology	B4GAT1	lipodystrophy_pPS	ALL	41924	-0.0107	0.00471038	0.0231167	0.000114403	-0.0120076	0.00460019	0.00905093	0.00014397	rs9274678_A	-0.00932534	0.00470779	0.0476168	1	0.0834358
B4GAT1:O43505:OID21127:v1:Neurology	B4GAT1	T2D_PGS	DISC	27755	-0.0393663	0.00570909	5.48781e-12	0.00158473	-0.0131155	0.00560281	0.0192453	0.000173492	rs10896113_C	-0.0356704	0.00560185	1.94995e-10	1.61232e-07	3.71502e-11
B4GAT1:O43505:OID21127:v1:Neurology	B4GAT1	BMI_PGS	DISC	27755	-0.0762828	0.00569407	8.45067e-41	0.00595369	-0.0137679	0.00580639	0.017739	0.000178008	rs9274678_A	-0.0748741	0.00569076	2.03324e-39	2.48281e-36	4.20815e-39
B4GAT1:O43505:OID21127:v1:Neurology	B4GAT1	BMI_GWAS_signif	DISC	27755	-0.032091	0.00570468	1.86883e-08	0.00105534	-0.00550152	0.00559999	0.325904	3.05619e-05	rs11020851_G	-0.0319481	0.00570061	2.11051e-08	0.000549063	7.03808e-07
B4GAT1:O43505:OID21127:v1:Neurology	B4GAT1	CKD_GWAS_signif	DISC	27755	0.0245418	0.00570222	1.68386e-05	0.000618045	0.0268623	0.00555102	1.31091e-06	0.000740931	rs10896113_C	0.0221072	0.00559406	7.7725e-05	0.494717	0.000108491
B4GAT1:O43505:OID21127:v1:Neurology	B4GAT1	obesity_pPS	DISC	27755	-0.0189207	0.00570626	0.000915075	0.000366929	-0.00360593	0.00557108	0.51747	1.32664e-05	rs10896113_C	-0.0171348	0.00559767	0.00220762	1	0.0222189
B4GAT1:O43505:OID21127:v1:Neurology	B4GAT1	liver_lipid_pPS	DISC	27755	-0.0285446	0.00570488	5.66308e-07	0.000835116	-0.0275588	0.00555666	7.10588e-07	0.000778236	rs1260326_T	-0.00807398	0.0138519	0.559979	0.0166381	5.73729e-06
B4GAT1:O43505:OID21127:v1:Neurology	B4GAT1	lipodystrophy_pPS	DISC	27755	-0.0178402	0.00570824	0.00177782	0.000326006	-0.0204188	0.00555911	0.000240145	0.000427014	rs9274678_A	-0.0164926	0.00570397	0.00383804	1	0.0143102
B4GAT1:O43505:OID21127:v1:Neurology	B4GAT1	T2D_PGS	REP	14169	-0.0359168	0.00832871	1.62587e-05	0.00122709	-0.0137642	0.00822227	0.0941503	0.000177987	rs10896113_C	-0.0340536	0.00821127	3.38563e-05	0.477681	7.88252e-05
B4GAT1:O43505:OID21127:v1:Neurology	B4GAT1	BMI_PGS	REP	14169	-0.0877196	0.00830865	5.85289e-26	0.00730675	-0.0352869	0.00845481	3.01652e-05	0.00110519	rs9274678_A	-0.0868049	0.00830573	1.79243e-25	1.71958e-21	1.14639e-23
B4GAT1:O43505:OID21127:v1:Neurology	B4GAT1	BMI_GWAS_signif	REP	14169	-0.0385084	0.00833729	3.89341e-06	0.00140739	-0.0133756	0.00823838	0.104491	0.000167423	rs11020851_G	-0.0381963	0.00833153	4.58882e-06	0.114388	0.000146652
B4GAT1:O43505:OID21127:v1:Neurology	B4GAT1	obesity_pPS	REP	14169	-0.0282461	0.00832564	0.00069408	0.000759863	-0.0169941	0.00818315	0.0378462	0.000273891	rs10896113_C	-0.0262435	0.00820829	0.00139076	1	0.0383739
B4GAT1:O43505:OID21127:v1:Neurology	B4GAT1	obesity_pPS	AMR	67	-0.449167	0.188248	0.0265247	0.0704999	-0.578927	0.182766	0.00506928	0.105008	NA	NA	NA	NA	1	0.998734
B4GAT1:O43505:OID21127:v1:Neurology	B4GAT1	T2D_PGS	EUR	39169	-0.038422	0.00485329	2.50321e-15	0.00148316	-0.0135641	0.00477898	0.00453803	0.000182212	NA	NA	NA	NA	7.35444e-11	1.51638e-14
B4GAT1:O43505:OID21127:v1:Neurology	B4GAT1	BMI_PGS	EUR	39169	-0.078835	0.00484188	2.08213e-59	0.00624128	-0.0204776	0.00494453	3.4582e-05	0.000387857	NA	NA	NA	NA	6.11729e-55	1.42263e-57
B4GAT1:O43505:OID21127:v1:Neurology	B4GAT1	BMI_GWAS_signif	EUR	39169	-0.0337432	0.00485155	3.57738e-12	0.00114518	-0.00778023	0.00477833	0.103484	5.99732e-05	NA	NA	NA	NA	1.05103e-07	1.64224e-10
B4GAT1:O43505:OID21127:v1:Neurology	B4GAT1	CKD_GWAS_signif	EUR	39169	0.0188939	0.004852	9.87546e-05	0.000359276	0.0206987	0.00473988	1.26327e-05	0.000431217	NA	NA	NA	NA	1	0.000502844
B4GAT1:O43505:OID21127:v1:Neurology	B4GAT1	obesity_pPS	EUR	39169	-0.0220649	0.00485148	5.43015e-06	0.00049003	-0.00801395	0.00475209	0.091726	6.43348e-05	NA	NA	NA	NA	0.159538	0.000257319
B4GAT1:O43505:OID21127:v1:Neurology	B4GAT1	liver_lipid_pPS	EUR	39169	-0.0241105	0.00485025	6.68943e-07	0.00058534	-0.0233615	0.00474034	8.3315e-07	0.00054912	NA	NA	NA	NA	0.0196535	4.2175e-06
B4GAT1:O43505:OID21127:v1:Neurology	B4GAT1	lipodystrophy_pPS	EUR	39169	-0.0136438	0.00485432	0.00494652	0.000187208	-0.0151425	0.00474363	0.00141322	0.000230469	NA	NA	NA	NA	1	0.0234963
B4GAT1:O43505:OID21127:v1:Neurology	B4GAT1	BMI_PGS	EAS	210	-0.149787	0.0724438	0.0403054	0.0171088	-0.0968165	0.0729666	0.186506	0.0066382	NA	NA	NA	NA	1	0.853412
B4GAT1:O43505:OID21127:v1:Neurology	B4GAT1	BMI_PGS	SAS	805	-0.113989	0.0351083	0.00121879	0.0127524	-0.0193089	0.0348247	0.579432	0.000341215	NA	NA	NA	NA	1	0.0363458
BABAM1:Q9NWV8:OID30466:v1:Inflammation_II	BABAM1	beta_cell_pPS	ALL	41071	-0.010778	0.0049376	0.0290537	0.000115341	-0.0107346	0.00494975	0.0301094	0.000114334	rs1260326_T	-0.0107657	0.00493765	0.0292391	1	0.221713
BABAM1:Q9NWV8:OID30466:v1:Inflammation_II	BABAM1	beta_cell_pPS	EUR	38376	-0.0111004	0.00511564	0.0300205	0.000121946	-0.0108836	0.00512603	0.0337436	0.000117155	NA	NA	NA	NA	1	0.23583
BACH1:O14867:OID20505:v1:Inflammation	BACH1	liver_lipid_pPS	ALL	41889	-0.0131265	0.0047457	0.00567765	0.000170871	-0.0140988	0.00474479	0.00296592	0.000197018	rs1260326_T	0.00591621	0.0113449	0.602031	1	0.0126659
BACH1:O14867:OID20505:v1:Inflammation	BACH1	obesity_pPS	DISC	27748	0.0143127	0.00575481	0.012885	0.000209481	0.0097849	0.00576188	0.089479	9.74256e-05	rs6993770_A	0.0141208	0.00575024	0.0140674	1	0.0998845
BACH1:O14867:OID20505:v1:Inflammation	BACH1	liver_lipid_pPS	DISC	27748	-0.0142008	0.00575446	0.0136006	0.000206244	-0.0145075	0.00574891	0.0116242	0.000215104	rs1260326_T	-0.00113145	0.0139312	0.93527	1	0.0318143
BACH1:O14867:OID20505:v1:Inflammation	BACH1	lipodystrophy_pPS	REP	14141	0.0241512	0.00839134	0.00400664	0.000542637	0.0230105	0.00841032	0.00622726	0.000491646	rs1260326_T	0.0240865	0.0083908	0.00410332	1	0.0336329
BACH1:O14867:OID20505:v1:Inflammation	BACH1	T2D_PGS	AMR	68	0.393669	0.180054	0.0397106	0.047439	0.467858	0.199634	0.0295445	0.0507955	NA	NA	NA	NA	1	0.512045
BACH1:O14867:OID20505:v1:Inflammation	BACH1	lipodystrophy_pPS	AMR	68	0.424591	0.150232	0.00983144	0.0707888	0.420644	0.152167	0.011962	0.0651782	NA	NA	NA	NA	1	0.169534
BACH1:O14867:OID20505:v1:Inflammation	BACH1	T2D_PGS	EUR	39139	0.00995135	0.00492663	0.0433996	9.75914e-05	0.00173347	0.00495761	0.726598	2.92004e-06	NA	NA	NA	NA	1	0.0793948
BACH1:O14867:OID20505:v1:Inflammation	BACH1	liver_lipid_pPS	EUR	39139	-0.0144521	0.00492074	0.00331619	0.0002063	-0.0153518	0.0049179	0.0018	0.000232676	NA	NA	NA	NA	1	0.00779438
BACH1:O14867:OID20505:v1:Inflammation	BACH1	T2D_GWAS_signif	SAS	811	-0.0688109	0.0338299	0.0422969	0.00479959	-0.062027	0.0342556	0.0705888	0.00386552	NA	NA	NA	NA	1	0.80064
BACH1:O14867:OID20505:v1:Inflammation	BACH1	obesity_pPS	SAS	811	-0.0725883	0.033954	0.0328488	0.00529903	-0.0753485	0.0344498	0.029039	0.00562873	NA	NA	NA	NA	1	0.997648
BAG3:O95817:OID20972:v1:Neurology	BAG3	T2D_PGS	ALL	41555	0.0222169	0.00482559	4.15711e-06	0.000496991	-0.00498528	0.00471862	0.290741	2.47294e-05	rs1260326_T	0.0204836	0.00483475	2.27276e-05	0.122136	1.28429e-05
BAG3:O95817:OID20972:v1:Neurology	BAG3	CKD_PGS	ALL	41555	0.0557366	0.00481747	6.54774e-31	0.00313002	0.0465221	0.0046854	3.30049e-23	0.00217905	rs1260326_T	0.0549378	0.00481823	4.52611e-30	1.92372e-26	8.22105e-30
BAG3:O95817:OID20972:v1:Neurology	BAG3	BMI_PGS	ALL	41555	0.0454345	0.00482261	4.68296e-21	0.0020777	-0.0220467	0.00487635	6.16781e-06	0.000452646	rs1260326_T	0.0449137	0.00482185	1.28184e-20	1.37585e-16	4.24646e-20
BAG3:O95817:OID20972:v1:Neurology	BAG3	BMI_GWAS_signif	ALL	41555	0.0124601	0.00482512	0.00981675	0.000156408	-0.0157923	0.00471982	0.000820737	0.00024797	rs710446_T	0.0123646	0.0048209	0.0103276	1	0.0398916
BAG3:O95817:OID20972:v1:Neurology	BAG3	CKD_GWAS_signif	ALL	41555	0.0327984	0.00482068	1.03353e-11	0.00108469	0.0314006	0.00468044	1.98635e-11	0.000996107	rs1260326_T	0.0325058	0.0048192	1.54956e-11	3.03652e-07	1.06545e-10
BAG3:O95817:OID20972:v1:Neurology	BAG3	obesity_pPS	ALL	41555	0.0103351	0.00482283	0.0321221	0.000107717	-0.00461653	0.00469425	0.325394	2.14273e-05	rs710446_T	0.0101645	0.00481864	0.0349156	1	0.15446
BAG3:O95817:OID20972:v1:Neurology	BAG3	liver_lipid_pPS	ALL	41555	0.0229874	0.00482167	1.8713e-06	0.000532907	0.0214133	0.00468363	4.84612e-06	0.000462871	rs1260326_T	-0.01052	0.0115385	0.36192	0.0549787	1.07902e-05
BAG3:O95817:OID20972:v1:Neurology	BAG3	T2D_PGS	DISC	27515	0.0209636	0.005832	0.000325476	0.000458761	-0.0063063	0.00570493	0.268991	4.09829e-05	rs1260326_T	0.0197425	0.00584344	0.000729626	1	0.00100131
BAG3:O95817:OID20972:v1:Neurology	BAG3	CKD_PGS	DISC	27515	0.0579604	0.00581284	2.23523e-23	0.00351892	0.0487439	0.00565349	6.93403e-18	0.00248659	rs1260326_T	0.0573809	0.00581488	6.25953e-23	6.56709e-19	2.97153e-22
BAG3:O95817:OID20972:v1:Neurology	BAG3	BMI_PGS	DISC	27515	0.0484608	0.00582374	9.10299e-17	0.00245345	-0.0195971	0.00590929	0.000913302	0.000368734	rs1260326_T	0.0481179	0.00582363	1.48975e-16	2.67446e-12	8.94468e-16
BAG3:O95817:OID20972:v1:Neurology	BAG3	CKD_GWAS_signif	DISC	27515	0.0334612	0.00581916	9.00968e-09	0.00117309	0.0324286	0.00565009	9.59705e-09	0.00110356	rs1260326_T	0.0331907	0.00581864	1.18087e-08	0.000264704	8.70738e-08
BAG3:O95817:OID20972:v1:Neurology	BAG3	liver_lipid_pPS	DISC	27515	0.0164587	0.00582507	0.00472412	0.000283503	0.0150551	0.00565857	0.007805	0.000237366	rs1260326_T	-0.0103025	0.0141176	0.465541	1	0.0129111
BAG3:O95817:OID20972:v1:Neurology	BAG3	lipodystrophy_pPS	DISC	27515	-0.0124619	0.00582719	0.0324787	0.000162432	-0.00942526	0.00566034	0.0958964	9.29891e-05	rs3733402_G	-0.0120407	0.00581597	0.0384352	1	0.145906
BAG3:O95817:OID20972:v1:Neurology	BAG3	T2D_PGS	REP	14040	0.0239689	0.00858306	0.005236	0.000538619	-0.00267352	0.00838882	0.749959	6.63352e-06	rs1260326_T	0.0210994	0.00859706	0.0141294	1	0.0153527
BAG3:O95817:OID20972:v1:Neurology	BAG3	CKD_PGS	REP	14040	0.0513043	0.00858241	2.31622e-09	0.00246315	0.0423154	0.00835062	4.08602e-07	0.00167394	rs1260326_T	0.0500764	0.00857939	5.43843e-09	6.80504e-05	2.38773e-08
BAG3:O95817:OID20972:v1:Neurology	BAG3	BMI_PGS	REP	14040	0.0391351	0.00858576	5.20463e-06	0.00143365	-0.0267082	0.00862955	0.00197222	0.000625169	rs1260326_T	0.0381581	0.00858108	8.78439e-06	0.152912	3.55609e-05
BAG3:O95817:OID20972:v1:Neurology	BAG3	CKD_GWAS_signif	REP	14040	0.0314025	0.00858014	0.000253239	0.000924773	0.0295342	0.00833352	0.000395363	0.000819565	rs1260326_T	0.0312048	0.00857297	0.000273723	1	0.00280761
BAG3:O95817:OID20972:v1:Neurology	BAG3	obesity_pPS	REP	14040	0.0174402	0.00857778	0.0420534	0.000285584	0.00597733	0.00834937	0.474064	3.34714e-05	rs710446_T	0.0174357	0.00857199	0.0419669	1	0.206265
BAG3:O95817:OID20972:v1:Neurology	BAG3	liver_lipid_pPS	REP	14040	0.0363767	0.00857454	2.22554e-05	0.00124216	0.0347023	0.00833186	3.13208e-05	0.00113155	rs1260326_T	-0.0122365	0.0200068	0.540802	0.653863	0.000349659
BAG3:O95817:OID20972:v1:Neurology	BAG3	CKD_GWAS_signif	AFR	1087	0.0783782	0.0327015	0.0167167	0.00523437	0.0711854	0.0318438	0.0256033	0.0043301	NA	NA	NA	NA	1	0.629662
BAG3:O95817:OID20972:v1:Neurology	BAG3	lipodystrophy_pPS	AFR	1087	0.0841068	0.0326113	0.0100438	0.00605559	0.0914537	0.0319376	0.00427567	0.00708281	NA	NA	NA	NA	1	0.440758
BAG3:O95817:OID20972:v1:Neurology	BAG3	T2D_PGS	EUR	38831	0.0219444	0.0049792	1.04994e-05	0.000488319	-0.00609487	0.00486907	0.210667	3.7194e-05	NA	NA	NA	NA	0.308473	3.18013e-05
BAG3:O95817:OID20972:v1:Neurology	BAG3	CKD_PGS	EUR	38831	0.0595718	0.00496789	4.5122e-33	0.0036035	0.0496724	0.0048299	8.92235e-25	0.00250392	NA	NA	NA	NA	1.32568e-28	6.05335e-32
BAG3:O95817:OID20972:v1:Neurology	BAG3	BMI_PGS	EUR	38831	0.0463087	0.0049758	1.38437e-20	0.00217383	-0.022134	0.00503603	1.11005e-05	0.00045833	NA	NA	NA	NA	4.06728e-16	1.25922e-19
BAG3:O95817:OID20972:v1:Neurology	BAG3	BMI_GWAS_signif	EUR	38831	0.0118442	0.00497698	0.0173275	0.000142432	-0.0167951	0.0048677	0.000560533	0.000282512	NA	NA	NA	NA	1	0.067339
BAG3:O95817:OID20972:v1:Neurology	BAG3	CKD_GWAS_signif	EUR	38831	0.0337349	0.00497281	1.18674e-11	0.0011562	0.0322291	0.00482709	2.4764e-11	0.00105701	NA	NA	NA	NA	3.48665e-07	1.20229e-10
BAG3:O95817:OID20972:v1:Neurology	BAG3	liver_lipid_pPS	EUR	38831	0.022692	0.00497336	5.06489e-06	0.000523371	0.021001	0.0048297	1.37548e-05	0.000448621	NA	NA	NA	NA	0.148806	2.44346e-05
BAG3:O95817:OID20972:v1:Neurology	BAG3	CKD_GWAS_signif	EAS	207	-0.270961	0.0770599	0.000574285	0.0538855	-0.259285	0.0767153	0.000921761	0.0491653	NA	NA	NA	NA	1	0.562416
BAG4:O95429:OID30474:v1:Inflammation_II	BAG4	T2D_PGS	ALL	41071	0.0173524	0.00482739	0.000325299	0.000298548	0.00172047	0.00482152	0.72122	2.89786e-06	rs1354034_T	0.017117	0.00482312	0.000387222	1	0.000824614
BAG4:O95429:OID30474:v1:Inflammation_II	BAG4	CKD_PGS	ALL	41071	0.0172787	0.00482616	0.000343703	0.000296168	0.0115206	0.00479429	0.0162664	0.000131399	rs4632248_G	0.0172463	0.00482052	0.000347048	1	0.00108698
BAG4:O95429:OID30474:v1:Inflammation_II	BAG4	BMI_PGS	ALL	41071	0.0174526	0.00482883	0.000301582	0.000301823	-0.0227392	0.00498506	5.09452e-06	0.000473305	rs1354034_T	0.0172887	0.00482451	0.000339386	1	0.000863594
BAG4:O95429:OID30474:v1:Inflammation_II	BAG4	CKD_GWAS_signif	ALL	41071	0.0122425	0.00482432	0.0111629	0.000148819	0.0111727	0.00478549	0.019564	0.000124039	rs1354034_T	0.0119408	0.0048201	0.0132421	1	0.0415359
BAG4:O95429:OID30474:v1:Inflammation_II	BAG4	liver_lipid_pPS	ALL	41071	-0.0163002	0.00482416	0.000728549	0.0002638	-0.0173277	0.0047871	0.000295346	0.000298092	rs1260326_T	-0.0151776	0.0115026	0.187013	1	0.00200232
BAG4:O95429:OID30474:v1:Inflammation_II	BAG4	T2D_PGS	DISC	27166	0.0128399	0.00587384	0.0288285	0.000167718	-0.00287609	0.00586319	0.623761	8.30272e-06	rs1354034_T	0.0126112	0.00586728	0.0316111	1	0.0613754
BAG4:O95429:OID30474:v1:Inflammation_II	BAG4	CAD_PGS	DISC	27166	0.0120643	0.00587133	0.0399098	0.000148199	0.00936211	0.00582158	0.107809	8.92305e-05	rs1260326_T	0.0119044	0.00587077	0.0425957	1	0.123556
BAG4:O95429:OID30474:v1:Inflammation_II	BAG4	CKD_PGS	DISC	27166	0.0161335	0.00586324	0.00593366	0.000265732	0.0105407	0.00581876	0.0700731	0.000113218	rs4632248_G	0.0161276	0.00585643	0.00589405	1	0.0182737
BAG4:O95429:OID30474:v1:Inflammation_II	BAG4	BMI_PGS	DISC	27166	0.023319	0.0058711	7.15086e-05	0.000553488	-0.0176649	0.00607773	0.00365794	0.000291403	rs1354034_T	0.0231297	0.00586452	8.03346e-05	1	0.000249516
BAG4:O95429:OID30474:v1:Inflammation_II	BAG4	CKD_GWAS_signif	DISC	27166	0.0137119	0.00586262	0.0193495	0.000192002	0.0125341	0.0058111	0.0310202	0.000160503	rs1354034_T	0.0133528	0.00585619	0.0226088	1	0.0684101
BAG4:O95429:OID30474:v1:Inflammation_II	BAG4	liver_lipid_pPS	DISC	27166	-0.0186891	0.00586552	0.00144287	0.000356272	-0.0194296	0.0058151	0.000835209	0.000385054	rs1260326_T	-0.0176269	0.0141673	0.213436	1	0.00460644
BAG4:O95429:OID30474:v1:Inflammation_II	BAG4	proinsulin_pPS	DISC	27166	-0.0116145	0.00586515	0.0476851	0.000137645	-0.00971762	0.00581788	0.0948708	9.62576e-05	rs1354034_T	-0.0112062	0.00585877	0.055795	1	0.888879
BAG4:O95429:OID30474:v1:Inflammation_II	BAG4	T2D_PGS	REP	13905	0.0264142	0.00848274	0.00185027	0.000655699	0.0112128	0.00848361	0.186289	0.000116823	rs1354034_T	0.026214	0.0084785	0.00199331	1	0.00597374
BAG4:O95429:OID30474:v1:Inflammation_II	BAG4	CKD_PGS	REP	13905	0.0209562	0.00849416	0.013632	0.00041172	0.0151582	0.00845699	0.0730928	0.000214822	rs4632248_G	0.0208853	0.0084842	0.0138411	1	0.045204
BAG4:O95429:OID30474:v1:Inflammation_II	BAG4	T2D_PGS	AFR	1085	0.0955712	0.0298873	0.00142733	0.00883571	0.0880732	0.0297044	0.00309758	0.00750261	NA	NA	NA	NA	1	0.195277
BAG4:O95429:OID30474:v1:Inflammation_II	BAG4	beta_cell_pPS	AFR	1085	0.0697034	0.0297897	0.0194815	0.00475248	0.067501	0.0295811	0.0227016	0.0044594	NA	NA	NA	NA	1	0.261728
BAG4:O95429:OID30474:v1:Inflammation_II	BAG4	T2D_PGS	EUR	38376	0.0173509	0.00499531	0.000514408	0.000298482	0.00113615	0.00499062	0.819914	1.26214e-06	NA	NA	NA	NA	1	0.00128624
BAG4:O95429:OID30474:v1:Inflammation_II	BAG4	CKD_PGS	EUR	38376	0.0189137	0.0049922	0.000151694	0.000355095	0.0127739	0.00495753	0.00997978	0.000161651	NA	NA	NA	NA	1	0.000495943
BAG4:O95429:OID30474:v1:Inflammation_II	BAG4	BMI_PGS	EUR	38376	0.0179605	0.00499678	0.000325536	0.000319628	-0.0227508	0.005164	1.05751e-05	0.000472435	NA	NA	NA	NA	1	0.000939513
BAG4:O95429:OID30474:v1:Inflammation_II	BAG4	CKD_GWAS_signif	EUR	38376	0.0145036	0.0049911	0.00366427	0.000208928	0.0132933	0.00495064	0.00725251	0.00017555	NA	NA	NA	NA	1	0.0145481
BAG4:O95429:OID30474:v1:Inflammation_II	BAG4	liver_lipid_pPS	EUR	38376	-0.0165244	0.00498991	0.000928639	0.000271317	-0.017565	0.00495065	0.000388619	0.000306456	NA	NA	NA	NA	1	0.00247176
BAG6:P46379:OID20114:v1:Cardiometabolic	BAG6	CKD_PGS	ALL	41198	0.0141272	0.00477773	0.00310945	0.000198812	0.0105282	0.00477651	0.027519	0.000110248	rs7916868_A	0.0142425	0.00477622	0.00286575	1	0.00859415
BAG6:P46379:OID20114:v1:Cardiometabolic	BAG6	CKD_PGS	DISC	27233	0.0128459	0.00579952	0.0267688	0.000169262	0.0101803	0.00579618	0.0790335	0.000106121	rs7916868_A	0.0130142	0.00579599	0.0247516	1	0.0697223
BAG6:P46379:OID20114:v1:Cardiometabolic	BAG6	obesity_pPS	DISC	27233	0.0129636	0.00580298	0.0254946	0.000172171	0.00816833	0.00580779	0.159604	6.80493e-05	rs1260326_T	0.012892	0.00580331	0.0263265	1	0.133676
BAG6:P46379:OID20114:v1:Cardiometabolic	BAG6	CKD_PGS	REP	13965	0.017119	0.00842693	0.0422271	0.000275593	0.0118021	0.00843156	0.161611	0.00013079	rs7916868_A	0.0171508	0.00842702	0.0418477	1	0.111268
BAG6:P46379:OID20114:v1:Cardiometabolic	BAG6	CKD_PGS	EUR	38499	0.0148795	0.0049423	0.00260863	0.000220678	0.0113142	0.00494003	0.0220092	0.000127373	NA	NA	NA	NA	1	0.00722351
BAG6:P46379:OID20114:v1:Cardiometabolic	BAG6	T2D_GWAS_signif	SAS	791	-0.0803037	0.0378814	0.03435	0.00529579	-0.0721066	0.0381553	0.0591814	0.00423187	NA	NA	NA	NA	1	0.80064
BAG6:P46379:OID20114:v1:Cardiometabolic	BAG6	proinsulin_pPS	SAS	791	-0.0820013	0.0383271	0.0327216	0.00539376	-0.0782041	0.0387187	0.0437718	0.00483066	NA	NA	NA	NA	1	0.921985
BAIAP2:Q9UQB8:OID21250:v1:Oncology	BAIAP2	T2D_PGS	ALL	40957	0.065162	0.0047966	6.05989e-42	0.00433095	0.0386967	0.00469059	1.63284e-16	0.00151007	rs550999044_A	0.0649966	0.00479193	8.09042e-42	1.7804e-37	1.1561e-40
BAIAP2:Q9UQB8:OID21250:v1:Oncology	BAIAP2	CAD_PGS	ALL	40957	0.03352	0.00480656	3.13167e-12	0.00114509	0.027985	0.00466422	1.99067e-09	0.000799348	rs189448562_G	0.0326278	0.0047997	1.07629e-11	9.20084e-08	1.14984e-10
BAIAP2:Q9UQB8:OID21250:v1:Oncology	BAIAP2	CKD_PGS	ALL	40957	0.0120166	0.0048051	0.0123953	0.000147403	0.0017156	0.00466745	0.713199	3.0026e-06	rs189448562_G	0.0116493	0.00479759	0.0151799	1	0.0298911
BAIAP2:Q9UQB8:OID21250:v1:Oncology	BAIAP2	BMI_PGS	ALL	40957	0.0325488	0.00480551	1.2764e-11	0.00108024	-0.0368201	0.0048498	3.21462e-14	0.0012792	rs550999044_A	0.0322945	0.00480088	1.75717e-11	3.75005e-07	6.7447e-11
BAIAP2:Q9UQB8:OID21250:v1:Oncology	BAIAP2	NASH_biomarker_GRS	ALL	40957	0.0123862	0.00480251	0.00990889	0.000156779	0.0111411	0.00465918	0.0167977	0.000127057	rs3741513_T	0.0120016	0.00479436	0.012309	1	0.0430656
BAIAP2:Q9UQB8:OID21250:v1:Oncology	BAIAP2	BMI_GWAS_signif	ALL	40957	0.0114467	0.00480557	0.0172253	0.000133729	-0.017716	0.0046958	0.000161699	0.000316219	rs3741513_T	0.01133	0.0047973	0.018194	1	0.0638185
BAIAP2:Q9UQB8:OID21250:v1:Oncology	BAIAP2	T2D_GWAS_signif	ALL	40957	0.0201331	0.00480285	2.77197e-05	0.000414051	0.0203118	0.00466156	1.31998e-05	0.000421755	rs28456_A	0.0199837	0.00480029	3.14708e-05	0.814404	0.000389667
BAIAP2:Q9UQB8:OID21250:v1:Oncology	BAIAP2	obesity_pPS	ALL	40957	0.00965512	0.00480349	0.0444352	9.52306e-05	-0.0050755	0.00467009	0.277128	2.62495e-05	rs28456_A	0.00946266	0.00480095	0.048731	1	0.192274
BAIAP2:Q9UQB8:OID21250:v1:Oncology	BAIAP2	lipodystrophy_pPS	ALL	40957	0.0315804	0.00480345	4.93945e-11	0.00101786	0.0327521	0.00466144	2.15588e-12	0.00109582	rs189448562_G	0.0312068	0.00479598	7.76145e-11	1.45121e-06	1.54384e-09
BAIAP2:Q9UQB8:OID21250:v1:Oncology	BAIAP2	T2D_PGS	DISC	27119	0.065032	0.00587799	2.16619e-28	0.00436643	0.0378519	0.00573677	4.24142e-11	0.00146243	rs550999044_A	0.0649037	0.00586986	2.32952e-28	6.36427e-24	4.15965e-27
BAIAP2:Q9UQB8:OID21250:v1:Oncology	BAIAP2	CAD_PGS	DISC	27119	0.0366614	0.00588481	4.73787e-10	0.00138874	0.0318534	0.00569747	2.28219e-08	0.00105046	rs189448562_G	0.0357805	0.00587412	1.13571e-09	1.39199e-05	2.48569e-08
BAIAP2:Q9UQB8:OID21250:v1:Oncology	BAIAP2	CKD_PGS	DISC	27119	0.0133822	0.00588004	0.0228622	0.000185566	0.00337031	0.0056983	0.554219	1.17701e-05	rs189448562_G	0.0131917	0.0058686	0.0245945	1	0.0605127
BAIAP2:Q9UQB8:OID21250:v1:Oncology	BAIAP2	BMI_PGS	DISC	27119	0.0384195	0.00588385	6.70923e-11	0.00152541	-0.0345863	0.00594437	6.0111e-09	0.0011376	rs550999044_A	0.0382746	0.00587573	7.44491e-11	1.97117e-06	4.30387e-10
BAIAP2:Q9UQB8:OID21250:v1:Oncology	BAIAP2	CKD_GWAS_signif	DISC	27119	0.0141249	0.00587964	0.0162969	0.000206761	0.0125028	0.00569029	0.0280129	0.000162408	rs9989483_C	0.0141478	0.00587329	0.01601	1	0.0597013
BAIAP2:Q9UQB8:OID21250:v1:Oncology	BAIAP2	T2D_GWAS_signif	DISC	27119	0.0134091	0.00588408	0.0226825	0.000186057	0.0145857	0.00569823	0.0104817	0.000220399	rs28456_A	0.0133465	0.00587977	0.0232218	1	0.130669
BAIAP2:Q9UQB8:OID21250:v1:Oncology	BAIAP2	lipodystrophy_pPS	DISC	27119	0.0265835	0.00588381	6.26702e-06	0.000730916	0.0290927	0.00569585	3.28307e-07	0.00087694	rs189448562_G	0.0263312	0.0058724	7.35973e-06	0.184125	0.000119562
BAIAP2:Q9UQB8:OID21250:v1:Oncology	BAIAP2	T2D_PGS	REP	13838	0.0653319	0.00831876	4.34163e-15	0.00423156	0.040639	0.00816781	6.58673e-07	0.00161878	rs550999044_A	0.0651054	0.00831627	5.28894e-15	1.27557e-10	8.07324e-14
BAIAP2:Q9UQB8:OID21250:v1:Oncology	BAIAP2	CAD_PGS	REP	13838	0.0258947	0.00834447	0.00191814	0.000663177	0.0193593	0.00813544	0.0173439	0.000370798	rs189448562_G	0.0250318	0.00833828	0.00268667	1	0.0270938
BAIAP2:Q9UQB8:OID21250:v1:Oncology	BAIAP2	BMI_PGS	REP	13838	0.0213355	0.00834295	0.010559	0.000450473	-0.0406736	0.00840843	1.33088e-06	0.00153022	rs550999044_A	0.0210083	0.00834071	0.011788	1	0.0321144
BAIAP2:Q9UQB8:OID21250:v1:Oncology	BAIAP2	NASH_biomarker_GRS	REP	13838	0.0176196	0.00833927	0.0346317	0.000307541	0.0164426	0.00812786	0.0430938	0.000268013	rs3741513_T	0.0174761	0.00832166	0.0357406	1	0.219284
BAIAP2:Q9UQB8:OID21250:v1:Oncology	BAIAP2	CKD_GWAS_signif	REP	13838	-0.0186789	0.00833324	0.0250103	0.000346117	-0.0199001	0.00812038	0.0142726	0.00039325	rs9989483_C	-0.0191316	0.00832688	0.0216009	1	0.137603
BAIAP2:Q9UQB8:OID21250:v1:Oncology	BAIAP2	T2D_GWAS_signif	REP	13838	0.0336482	0.00832627	5.34648e-05	0.00112413	0.0319921	0.00811963	8.18554e-05	0.00101583	rs28456_A	0.0333991	0.00832514	6.05676e-05	1	0.00253354
BAIAP2:Q9UQB8:OID21250:v1:Oncology	BAIAP2	lipodystrophy_pPS	REP	13838	0.0410448	0.00833523	8.5664e-07	0.00166811	0.0397212	0.00813096	1.04501e-06	0.00156065	rs189448562_G	0.0405071	0.00832802	1.16334e-06	0.0251681	4.33933e-05
BAIAP2:Q9UQB8:OID21250:v1:Oncology	BAIAP2	T2D_PGS	AFR	1082	0.0591058	0.0282419	0.036608	0.00388097	0.0537842	0.0279785	0.0548429	0.00323144	NA	NA	NA	NA	1	0.384535
BAIAP2:Q9UQB8:OID21250:v1:Oncology	BAIAP2	T2D_GWAS_signif	AFR	1082	0.0593277	0.028228	0.0358194	0.00391388	0.0504583	0.0280617	0.0724554	0.00282859	NA	NA	NA	NA	1	0.977714
BAIAP2:Q9UQB8:OID21250:v1:Oncology	BAIAP2	proinsulin_pPS	AMR	68	-0.404184	0.178246	0.0335248	0.0637096	-0.401555	0.182076	0.0392923	0.0627618	NA	NA	NA	NA	1	0.927148
BAIAP2:Q9UQB8:OID21250:v1:Oncology	BAIAP2	T2D_PGS	EUR	38255	0.0647702	0.00497818	1.28308e-38	0.00427106	0.037112	0.00486394	2.40151e-14	0.00138511	NA	NA	NA	NA	3.76967e-34	2.21746e-37
BAIAP2:Q9UQB8:OID21250:v1:Oncology	BAIAP2	CAD_PGS	EUR	38255	0.0330786	0.00498713	3.33799e-11	0.00111362	0.0272242	0.0048335	1.78979e-08	0.0007553	NA	NA	NA	NA	9.80702e-07	1.11443e-09
BAIAP2:Q9UQB8:OID21250:v1:Oncology	BAIAP2	CKD_PGS	EUR	38255	0.013803	0.00498473	0.00562452	0.000194278	0.00319745	0.00483528	0.50844	1.04197e-05	NA	NA	NA	NA	1	0.014521
BAIAP2:Q9UQB8:OID21250:v1:Oncology	BAIAP2	BMI_PGS	EUR	38255	0.0339617	0.00498678	9.87936e-12	0.00117398	-0.0377903	0.00503292	6.10558e-14	0.00134145	NA	NA	NA	NA	2.90255e-07	5.27737e-11
BAIAP2:Q9UQB8:OID21250:v1:Oncology	BAIAP2	NASH_biomarker_GRS	EUR	38255	0.0130628	0.00498313	0.00876056	0.000174114	0.0113867	0.0048284	0.0183648	0.000132502	NA	NA	NA	NA	1	0.0380185
BAIAP2:Q9UQB8:OID21250:v1:Oncology	BAIAP2	BMI_GWAS_signif	EUR	38255	0.010317	0.00498553	0.0385161	0.000108513	-0.0198046	0.00486649	4.71899e-05	0.000394465	NA	NA	NA	NA	1	0.128445
BAIAP2:Q9UQB8:OID21250:v1:Oncology	BAIAP2	T2D_GWAS_signif	EUR	38255	0.0182991	0.00498335	0.000240941	0.000341594	0.0185515	0.00483059	0.000123021	0.000351306	NA	NA	NA	NA	1	0.00254635
BAIAP2:Q9UQB8:OID21250:v1:Oncology	BAIAP2	obesity_pPS	EUR	38255	0.0105368	0.00498429	0.0345208	0.000113243	-0.00492374	0.0048402	0.309036	2.46574e-05	NA	NA	NA	NA	1	0.160373
BAIAP2:Q9UQB8:OID21250:v1:Oncology	BAIAP2	lipodystrophy_pPS	EUR	38255	0.0320467	0.00498374	1.28889e-10	0.00104673	0.0334087	0.00482917	4.64957e-12	0.001139	NA	NA	NA	NA	3.78676e-06	4.07179e-09
BAIAP2:Q9UQB8:OID21250:v1:Oncology	BAIAP2	T2D_PGS	SAS	789	0.0868713	0.0342646	0.0114408	0.00771658	0.070598	0.033654	0.0362745	0.00505009	NA	NA	NA	NA	1	0.258563
BAIAP2:Q9UQB8:OID21250:v1:Oncology	BAIAP2	BMI_PGS	SAS	789	0.0707062	0.0341064	0.0385099	0.00517434	0.00879201	0.0346654	0.799858	7.42642e-05	NA	NA	NA	NA	1	0.260135
BAMBI:Q13145:OID21267:v1:Oncology	BAMBI	CKD_PGS	ALL	40957	0.0542593	0.00480104	1.42574e-29	0.00294314	0.0528405	0.00481309	5.30911e-28	0.00278794	rs1260326_T	0.0539219	0.00480323	3.34661e-29	4.18882e-25	1.71155e-28
BAMBI:Q13145:OID21267:v1:Oncology	BAMBI	NASH_biomarker_GRS	ALL	40957	0.0118824	0.0048056	0.0134167	0.000141298	0.0117425	0.00481164	0.0146736	0.000138151	rs1260326_T	0.0118237	0.00480533	0.0138774	1	0.0550544
BAMBI:Q13145:OID21267:v1:Oncology	BAMBI	CKD_GWAS_signif	ALL	40957	0.0378223	0.00480306	3.50153e-15	0.00143116	0.0373379	0.00480818	8.32217e-15	0.00139694	rs1260326_T	0.0376934	0.00480304	4.3354e-15	1.02875e-10	4.69749e-14
BAMBI:Q13145:OID21267:v1:Oncology	BAMBI	liver_lipid_pPS	ALL	40957	0.0185967	0.00480579	0.00010916	0.000345996	0.0185001	0.00481304	0.000121357	0.000342635	rs1260326_T	0.0423858	0.0115177	0.000233489	1	0.000374227
BAMBI:Q13145:OID21267:v1:Oncology	BAMBI	CKD_PGS	DISC	27119	0.051697	0.00571956	1.68964e-19	0.00287994	0.0508666	0.00573207	7.48091e-19	0.00278321	rs1260326_T	0.0515254	0.00572271	2.3229e-19	4.96416e-15	1.89472e-18
BAMBI:Q13145:OID21267:v1:Oncology	BAMBI	BMI_PGS	DISC	27119	-0.0146383	0.00573517	0.0107048	0.000230287	-0.0204837	0.00599073	0.000628923	0.000414224	rs1354034_T	-0.0144392	0.00572998	0.0117431	1	0.0266984
BAMBI:Q13145:OID21267:v1:Oncology	BAMBI	NASH_biomarker_GRS	DISC	27119	0.0135849	0.00573002	0.0177555	0.000198699	0.0134802	0.0057363	0.0187813	0.000195709	rs1260326_T	0.0135879	0.00572997	0.0177295	1	0.0770542
BAMBI:Q13145:OID21267:v1:Oncology	BAMBI	CKD_GWAS_signif	DISC	27119	0.0392991	0.00572288	6.69795e-12	0.00166443	0.0391368	0.00572787	8.51025e-12	0.00165197	rs1260326_T	0.0392079	0.00572345	7.52201e-12	1.96786e-07	8.66898e-11
BAMBI:Q13145:OID21267:v1:Oncology	BAMBI	liver_lipid_pPS	DISC	27119	0.0157187	0.00573029	0.00609043	0.000265978	0.0161242	0.00573787	0.00495557	0.000279832	rs1260326_T	0.0554122	0.0138836	6.59144e-05	1	0.0158914
BAMBI:Q13145:OID21267:v1:Oncology	BAMBI	lipodystrophy_pPS	DISC	27119	-0.0123476	0.00573298	0.0312662	0.000163989	-0.011698	0.00574024	0.0415707	0.000147185	rs1260326_T	-0.0123198	0.00573298	0.0316491	1	0.141979
BAMBI:Q13145:OID21267:v1:Oncology	BAMBI	CKD_PGS	REP	13838	0.0588205	0.00873333	1.70226e-11	0.00302385	0.0564136	0.00876297	1.25322e-10	0.00277845	rs1260326_T	0.0581482	0.00873514	2.90428e-11	5.00125e-07	2.2733e-10
BAMBI:Q13145:OID21267:v1:Oncology	BAMBI	CKD_GWAS_signif	REP	13838	0.0342859	0.00873193	8.66111e-05	0.00102995	0.0333136	0.00874673	0.000140312	0.000974415	rs1260326_T	0.0342034	0.00872978	8.97105e-05	1	0.00108282
BAMBI:Q13145:OID21267:v1:Oncology	BAMBI	T2D_GWAS_signif	REP	13838	0.0231062	0.00873087	0.00814238	0.000468177	0.0239694	0.00875121	0.00617101	0.000504186	rs1260326_T	0.0220232	0.00873797	0.0117332	1	0.0939654
BAMBI:Q13145:OID21267:v1:Oncology	BAMBI	liver_lipid_pPS	REP	13838	0.0256561	0.00873136	0.00330473	0.000577079	0.0246212	0.00874988	0.00490158	0.000532126	rs1260326_T	0.0180868	0.0204727	0.377003	1	0.0209252
BAMBI:Q13145:OID21267:v1:Oncology	BAMBI	CKD_PGS	AFR	1082	0.0786093	0.0349846	0.0248535	0.00452713	0.0819744	0.0353334	0.0205372	0.00489402	NA	NA	NA	NA	1	0.386283
BAMBI:Q13145:OID21267:v1:Oncology	BAMBI	CKD_PGS	EUR	38255	0.0557176	0.00494025	1.86981e-29	0.00315153	0.0540552	0.00495111	1.04174e-27	0.00296208	NA	NA	NA	NA	5.49351e-25	2.22409e-28
BAMBI:Q13145:OID21267:v1:Oncology	BAMBI	NASH_biomarker_GRS	EUR	38255	0.0146301	0.00494626	0.00310014	0.000217431	0.0143272	0.00495159	0.00381258	0.000208651	NA	NA	NA	NA	1	0.0150798
BAMBI:Q13145:OID21267:v1:Oncology	BAMBI	CKD_GWAS_signif	EUR	38255	0.0407511	0.00494295	1.71405e-16	0.00168659	0.0403526	0.00494769	3.57263e-16	0.00165525	NA	NA	NA	NA	5.03589e-12	2.49301e-15
BAMBI:Q13145:OID21267:v1:Oncology	BAMBI	liver_lipid_pPS	EUR	38255	0.0188879	0.00494536	0.00013403	0.00036248	0.0189549	0.00495206	0.000129562	0.000365081	NA	NA	NA	NA	1	0.000432252
BAMBI:Q13145:OID21267:v1:Oncology	BAMBI	T2D_GWAS_signif	EAS	201	0.15668	0.0730496	0.0335869	0.0184068	0.141588	0.0749184	0.0607547	0.0139933	NA	NA	NA	NA	1	0.992462
BAMBI:Q13145:OID21267:v1:Oncology	BAMBI	lipodystrophy_pPS	EAS	201	0.232676	0.0753172	0.00239432	0.0369954	0.215133	0.0745761	0.00451109	0.0315997	NA	NA	NA	NA	1	0.662704
BANK1:Q8NDB2:OID20594:v1:Inflammation	BANK1	liver_lipid_pPS	ALL	41889	-0.0225286	0.00473278	1.9412e-06	0.000506697	-0.0233099	0.0047331	8.47432e-07	0.000542094	rs1260326_T	-0.00806777	0.0113142	0.475809	0.0570325	1.10958e-05
BANK1:Q8NDB2:OID20594:v1:Inflammation	BANK1	lipodystrophy_pPS	ALL	41889	0.00955225	0.00473605	0.0437101	9.10087e-05	0.00953909	0.00473714	0.0440497	9.06729e-05	rs35978636_G	0.00916414	0.00473121	0.0527576	1	0.133493
BANK1:Q8NDB2:OID20594:v1:Inflammation	BANK1	obesity_pPS	DISC	27748	0.0132959	0.0057726	0.021271	0.000179591	0.00869397	0.00577997	0.132553	7.64178e-05	rs35978636_G	0.0132345	0.00576576	0.0217194	1	0.124634
BANK1:Q8NDB2:OID20594:v1:Inflammation	BANK1	liver_lipid_pPS	DISC	27748	-0.0257138	0.00577072	8.38677e-06	0.000671799	-0.0261365	0.00576541	5.83034e-06	0.000693676	rs1260326_T	-0.0178672	0.0139708	0.200942	0.246403	5.98066e-05
BANK1:Q8NDB2:OID20594:v1:Inflammation	BANK1	lipodystrophy_pPS	REP	14141	0.0240599	0.00828604	0.00369396	0.000555412	0.0230136	0.00830976	0.00562215	0.000506944	rs35978636_G	0.0232982	0.00828098	0.00490797	1	0.032109
BANK1:Q8NDB2:OID20594:v1:Inflammation	BANK1	T2D_PGS	AMR	68	0.469971	0.193809	0.0239736	0.0633516	0.501197	0.222117	0.0353907	0.0547579	NA	NA	NA	NA	1	0.512045
BANK1:Q8NDB2:OID20594:v1:Inflammation	BANK1	lipodystrophy_pPS	AMR	68	0.449883	0.167058	0.0132862	0.0744676	0.424564	0.173148	0.0235157	0.0623721	NA	NA	NA	NA	1	0.172483
BANK1:Q8NDB2:OID20594:v1:Inflammation	BANK1	liver_lipid_pPS	EUR	39139	-0.0241453	0.0049086	8.73473e-07	0.000578657	-0.0249623	0.00490717	3.65654e-07	0.000618036	NA	NA	NA	NA	0.0256626	5.30219e-06
BANK1:Q8NDB2:OID20594:v1:Inflammation	BANK1	lipodystrophy_pPS	EUR	39139	0.0115524	0.00491283	0.0187036	0.000132301	0.0116932	0.004911	0.0172692	0.000135476	NA	NA	NA	NA	1	0.0648773
BANK1:Q8NDB2:OID20594:v1:Inflammation	BANK1	T2D_GWAS_signif	SAS	811	-0.0707744	0.0347955	0.0422981	0.00487274	-0.0647266	0.0351578	0.0660157	0.00404216	NA	NA	NA	NA	1	0.80064
BAP18:Q8IXM2:OID31150:v1:Neurology_II	BAP18	T2D_PGS	ALL	42156	0.0436902	0.00469794	1.47148e-20	0.00191491	0.0211851	0.00464256	5.05147e-06	0.000444349	rs1354034_T	0.0434165	0.00469086	2.22813e-20	4.3232e-16	1.13173e-19
BAP18:Q8IXM2:OID31150:v1:Neurology_II	BAP18	CAD_PGS	ALL	42156	0.0292608	0.00470277	4.95331e-10	0.000858131	0.0242203	0.00461412	1.53522e-07	0.000587884	rs7137828_C	0.0267282	0.00470927	1.39061e-08	1.45528e-05	1.0942e-08
BAP18:Q8IXM2:OID31150:v1:Neurology_II	BAP18	CKD_PGS	ALL	42156	0.0151314	0.00470051	0.00128695	0.000229851	0.00703979	0.00461595	0.127241	4.96555e-05	rs7137828_C	0.0140201	0.00469838	0.00284637	1	0.00377351
BAP18:Q8IXM2:OID31150:v1:Neurology_II	BAP18	BMI_PGS	ALL	42156	0.0360094	0.0047002	1.88051e-14	0.00130041	-0.020169	0.00479955	2.64812e-05	0.000376857	rs1354034_T	0.0358258	0.00469306	2.32769e-14	5.52495e-10	1.18816e-13
BAP18:Q8IXM2:OID31150:v1:Neurology_II	BAP18	NASH_biomarker_GRS	ALL	42156	0.0166513	0.00469789	0.000393917	0.000278641	0.0154468	0.00460856	0.000803713	0.000239786	rs7137828_C	0.0139753	0.00470499	0.00297656	1	0.00238133
BAP18:Q8IXM2:OID31150:v1:Neurology_II	BAP18	BMI_GWAS_signif	ALL	42156	0.0170299	0.00470073	0.000291754	0.000291101	-0.00695037	0.00464548	0.13462	4.77888e-05	rs1354034_T	0.0166309	0.00469369	0.00039566	1	0.00185938
BAP18:Q8IXM2:OID31150:v1:Neurology_II	BAP18	CKD_GWAS_signif	ALL	42156	0.0114309	0.00469909	0.0149955	0.000131269	0.0104948	0.00460827	0.0227678	0.000110718	rs7137828_C	0.0109199	0.00469546	0.0200433	1	0.053925
BAP18:Q8IXM2:OID31150:v1:Neurology_II	BAP18	T2D_GWAS_signif	ALL	42156	0.0102756	0.00469907	0.0287674	0.000106079	0.0100824	0.00461128	0.0287864	0.000102055	rs776050941_TTTAA	0.0101825	0.00469758	0.0301941	1	0.122847
BAP18:Q8IXM2:OID31150:v1:Neurology_II	BAP18	obesity_pPS	ALL	42156	0.0140527	0.00469862	0.00278387	0.000198416	0.00128953	0.00462003	0.780156	1.66329e-06	rs776050941_TTTAA	0.0138896	0.0046972	0.00310837	1	0.0267288
BAP18:Q8IXM2:OID31150:v1:Neurology_II	BAP18	liver_lipid_pPS	ALL	42156	-0.0100311	0.00469894	0.0327866	0.000101097	-0.0114959	0.00461007	0.0126474	0.00013274	rs1260326_T	0.00289828	0.0112385	0.796495	1	0.0606212
BAP18:Q8IXM2:OID31150:v1:Neurology_II	BAP18	lipodystrophy_pPS	ALL	42156	0.0100149	0.00470114	0.0331516	0.000100676	0.0105065	0.00461277	0.0227491	0.000110748	rs7137828_C	0.00990446	0.00469712	0.0349828	1	0.10907
BAP18:Q8IXM2:OID31150:v1:Neurology_II	BAP18	T2D_PGS	DISC	27906	0.0406555	0.00567154	7.78003e-13	0.00172817	0.0181971	0.00559875	0.00115461	0.000341597	rs1354034_T	0.0403779	0.00566057	1.0047e-12	2.28577e-08	5.70018e-12
BAP18:Q8IXM2:OID31150:v1:Neurology_II	BAP18	CAD_PGS	DISC	27906	0.0306404	0.00567232	6.65343e-08	0.000982115	0.0261515	0.0055581	2.54935e-06	0.000715574	rs7137828_C	0.0283164	0.00568195	6.27935e-07	0.00195478	1.69981e-06
BAP18:Q8IXM2:OID31150:v1:Neurology_II	BAP18	CKD_PGS	DISC	27906	0.0131467	0.00566698	0.0203543	0.0001813	0.00529081	0.00555764	0.341111	2.93162e-05	rs7137828_C	0.0122906	0.00566467	0.0300385	1	0.0549137
BAP18:Q8IXM2:OID31150:v1:Neurology_II	BAP18	BMI_PGS	DISC	27906	0.0315713	0.0056716	2.62208e-08	0.00104289	-0.0267409	0.00580149	4.05801e-06	0.00068675	rs1354034_T	0.0313361	0.00566059	3.12542e-08	0.000770368	1.33513e-07
BAP18:Q8IXM2:OID31150:v1:Neurology_II	BAP18	NASH_biomarker_GRS	DISC	27906	0.0212767	0.00566765	0.000174346	0.000474604	0.0199265	0.0055527	0.000333007	0.000416401	rs7137828_C	0.0188683	0.00567765	0.000890842	1	0.00129678
BAP18:Q8IXM2:OID31150:v1:Neurology_II	BAP18	CKD_GWAS_signif	DISC	27906	0.0138251	0.00566632	0.0146986	0.000200535	0.0123943	0.00554978	0.0255371	0.000161315	rs7137828_C	0.0132787	0.00566302	0.0190435	1	0.0544572
BAP18:Q8IXM2:OID31150:v1:Neurology_II	BAP18	obesity_pPS	DISC	27906	0.0120801	0.0056698	0.033131	0.000152926	-0.00125485	0.00556876	0.821719	1.64257e-06	rs776050941_TTTAA	0.011956	0.00566819	0.0349268	1	0.151556
BAP18:Q8IXM2:OID31150:v1:Neurology_II	BAP18	T2D_PGS	REP	14250	0.0491507	0.0083715	4.42344e-09	0.00223731	0.0268003	0.0082903	0.00122897	0.000656697	rs1354034_T	0.048948	0.00836472	4.97253e-09	0.000129961	3.75609e-08
BAP18:Q8IXM2:OID31150:v1:Neurology_II	BAP18	CAD_PGS	REP	14250	0.0254919	0.00838878	0.00237946	0.000600417	0.0196839	0.00825274	0.017086	0.000357602	rs7137828_C	0.0225794	0.0083952	0.00716304	1	0.0316328
BAP18:Q8IXM2:OID31150:v1:Neurology_II	BAP18	CKD_PGS	REP	14250	0.0198538	0.00838681	0.0179332	0.000364462	0.0114859	0.00825864	0.164315	0.00012162	rs7137828_C	0.0181248	0.00838261	0.0306206	1	0.0562304
BAP18:Q8IXM2:OID31150:v1:Neurology_II	BAP18	BMI_PGS	REP	14250	0.0452094	0.00837898	6.9402e-08	0.00189022	-0.00674811	0.00853137	0.428971	3.93421e-05	rs1354034_T	0.0451347	0.00837205	7.11403e-08	0.00203903	6.68535e-07
BAP18:Q8IXM2:OID31150:v1:Neurology_II	BAP18	BMI_GWAS_signif	REP	14250	0.0309934	0.00838523	0.000219686	0.00088801	0.00731715	0.00830818	0.378486	4.8775e-05	rs1354034_T	0.0301638	0.00838019	0.000320022	1	0.00369451
BAP18:Q8IXM2:OID31150:v1:Neurology_II	BAP18	obesity_pPS	REP	14250	0.0188717	0.00837322	0.0242228	0.000330377	0.00739179	0.00825255	0.370429	5.04484e-05	rs776050941_TTTAA	0.0186408	0.00837071	0.0259691	1	0.163226
BAP18:Q8IXM2:OID31150:v1:Neurology_II	BAP18	T2D_PGS	AFR	1116	0.0567031	0.0275406	0.0397477	0.00363967	0.0454645	0.0273535	0.0967901	0.00234567	NA	NA	NA	NA	1	0.391824
BAP18:Q8IXM2:OID31150:v1:Neurology_II	BAP18	CAD_GWAS_signif	AFR	1116	-0.0685017	0.0277162	0.0136092	0.00523563	-0.0668145	0.0274669	0.0151594	0.00500923	NA	NA	NA	NA	1	0.99549
BAP18:Q8IXM2:OID31150:v1:Neurology_II	BAP18	beta_cell_pPS	AFR	1116	0.0539869	0.0274506	0.0494786	0.00332214	0.0484773	0.0272234	0.0752475	0.00269136	NA	NA	NA	NA	1	0.292491
BAP18:Q8IXM2:OID31150:v1:Neurology_II	BAP18	lipodystrophy_pPS	AFR	1116	0.0594566	0.0274427	0.0304894	0.00402861	0.049166	0.0274079	0.0731235	0.0027311	NA	NA	NA	NA	1	0.457501
BAP18:Q8IXM2:OID31150:v1:Neurology_II	BAP18	BMI_PGS	AMR	69	-0.429756	0.18794	0.0317492	0.0520121	-0.388619	0.198603	0.0638032	0.0392819	NA	NA	NA	NA	1	0.998745
BAP18:Q8IXM2:OID31150:v1:Neurology_II	BAP18	T2D_PGS	EUR	39376	0.0445872	0.00487476	6.15142e-20	0.00198915	0.0212563	0.00481588	1.01847e-05	0.000445804	NA	NA	NA	NA	1.80729e-15	4.73112e-19
BAP18:Q8IXM2:OID31150:v1:Neurology_II	BAP18	CAD_PGS	EUR	39376	0.0323157	0.00487829	3.53159e-11	0.00104444	0.0271302	0.0047829	1.41856e-08	0.000736043	NA	NA	NA	NA	1.03758e-06	1.15287e-09
BAP18:Q8IXM2:OID31150:v1:Neurology_II	BAP18	CKD_PGS	EUR	39376	0.0164308	0.0048759	0.000752933	0.000270496	0.00788327	0.00478459	0.0994349	6.21484e-05	NA	NA	NA	NA	1	0.00223899
BAP18:Q8IXM2:OID31150:v1:Neurology_II	BAP18	BMI_PGS	EUR	39376	0.0346115	0.00487746	1.30395e-12	0.00119832	-0.023315	0.00498312	2.89531e-06	0.000500911	NA	NA	NA	NA	3.83102e-08	7.41009e-12
BAP18:Q8IXM2:OID31150:v1:Neurology_II	BAP18	NASH_biomarker_GRS	EUR	39376	0.0169393	0.00487417	0.000510803	0.000287695	0.0154449	0.00477781	0.00122756	0.000239184	NA	NA	NA	NA	1	0.00300749
BAP18:Q8IXM2:OID31150:v1:Neurology_II	BAP18	BMI_GWAS_signif	EUR	39376	0.0144525	0.00487632	0.00304034	0.000209258	-0.0101494	0.00481631	0.0350979	0.000101658	NA	NA	NA	NA	1	0.0156436
BAP18:Q8IXM2:OID31150:v1:Neurology_II	BAP18	CKD_GWAS_signif	EUR	39376	0.012875	0.00487503	0.00826915	0.000166165	0.0115765	0.00477781	0.0153989	0.000134389	NA	NA	NA	NA	1	0.0305594
BAP18:Q8IXM2:OID31150:v1:Neurology_II	BAP18	T2D_GWAS_signif	EUR	39376	0.0105183	0.0048749	0.0309613	0.000110914	0.010365	0.00478035	0.0301454	0.000107623	NA	NA	NA	NA	1	0.133379
BAP18:Q8IXM2:OID31150:v1:Neurology_II	BAP18	obesity_pPS	EUR	39376	0.0135119	0.00487492	0.00557889	0.000183015	0.000207513	0.00479015	0.965446	4.29664e-08	NA	NA	NA	NA	1	0.04553
BAP18:Q8IXM2:OID31150:v1:Neurology_II	BAP18	lipodystrophy_pPS	EUR	39376	0.0101167	0.0048771	0.0380554	0.000102514	0.0108641	0.00478117	0.023076	0.000118194	NA	NA	NA	NA	1	0.111919
BAP18:Q8IXM2:OID31150:v1:Neurology_II	BAP18	BMI_PGS	SAS	817	0.0651507	0.0330675	0.0491725	0.00455274	0.0231908	0.0342521	0.498576	0.000534824	NA	NA	NA	NA	1	0.286411
BAP18:Q8IXM2:OID31150:v1:Neurology_II	BAP18	BMI_GWAS_signif	SAS	817	0.0948415	0.0331837	0.00437817	0.00952722	0.0799616	0.033363	0.0167873	0.00665471	NA	NA	NA	NA	1	0.141352
BATF:Q16520:OID30896:v1:Neurology_II	BATF	CKD_PGS	REP	13944	0.0283915	0.00870792	0.00111512	0.000759817	0.0274558	0.00873732	0.00167946	0.000709658	rs1260326_T	0.028338	0.00871165	0.00114512	1	0.00493409
BATF:Q16520:OID30896:v1:Neurology_II	BATF	CKD_GWAS_signif	REP	13944	0.0191104	0.00870075	0.0280788	0.000344961	0.01963	0.00871408	0.0242954	0.000364825	rs1260326_T	0.019096	0.00870117	0.0282052	1	0.151646
BATF:Q16520:OID30896:v1:Neurology_II	BATF	T2D_GWAS_signif	REP	13944	0.0213108	0.00869327	0.0142418	0.000429673	0.0209274	0.00871173	0.0163095	0.000414847	rs1260326_T	0.0212305	0.0087034	0.0147266	1	0.130116
BATF:Q16520:OID30896:v1:Neurology_II	BATF	BMI_PGS	AFR	1094	-0.0574849	0.029215	0.0493733	0.00351942	-0.0667259	0.0297376	0.0250563	0.00462598	NA	NA	NA	NA	1	0.980412
BATF:Q16520:OID30896:v1:Neurology_II	BATF	obesity_pPS	AFR	1094	-0.0608399	0.0291025	0.0368115	0.00397085	-0.0582789	0.0292056	0.0462555	0.00366235	NA	NA	NA	NA	1	0.791969
BATF:Q16520:OID30896:v1:Neurology_II	BATF	BMI_PGS	AMR	67	-0.597683	0.224306	0.0145027	0.125425	-0.493577	0.225961	0.0416742	0.0861493	NA	NA	NA	NA	1	0.998745
BATF:Q16520:OID30896:v1:Neurology_II	BATF	BMI_PGS	EAS	203	-0.151025	0.0754056	0.0469844	0.0185681	-0.127242	0.0787925	0.108461	0.0122676	NA	NA	NA	NA	1	0.853412
BATF:Q16520:OID30896:v1:Neurology_II	BATF	proinsulin_pPS	EAS	203	-0.157406	0.0764224	0.0411453	0.019608	-0.166901	0.0764846	0.0306756	0.0220835	NA	NA	NA	NA	1	0.996866
BATF:Q16520:OID30896:v1:Neurology_II	BATF	T2D_GWAS_signif	SAS	794	-0.0714336	0.0326906	0.0291907	0.00594603	-0.0762565	0.0327611	0.0202053	0.00687057	NA	NA	NA	NA	1	0.80064
BATF:Q16520:OID30896:v1:Neurology_II	BATF	lipodystrophy_pPS	SAS	794	-0.0891121	0.0324353	0.00615328	0.00936467	-0.077877	0.032746	0.0176552	0.00716997	NA	NA	NA	NA	1	0.547828
BAX:Q07812:OID20856:v1:Neurology	BAX	CAD_GWAS_signif	ALL	40886	-0.0106083	0.00489195	0.030124	0.000112314	-0.0114692	0.00489648	0.0191685	0.000131159	rs12245367_C	-0.0104626	0.0048894	0.0323728	1	0.191568
BAX:Q07812:OID20856:v1:Neurology	BAX	liver_lipid_pPS	ALL	40886	-0.016518	0.00489161	0.000734024	0.000272297	-0.0169157	0.00489583	0.000550626	0.000285336	rs1260326_T	-0.00488807	0.0117027	0.676177	1	0.00201548
BAX:Q07812:OID20856:v1:Neurology	BAX	liver_lipid_pPS	DISC	27072	-0.0228889	0.0059494	0.000119718	0.00053476	-0.0230523	0.00594839	0.000106708	0.000542254	rs1260326_T	-0.00757698	0.0144312	0.599558	1	0.000558899
BAX:Q07812:OID20856:v1:Neurology	BAX	CKD_GWAS_signif	REP	13814	-0.0170623	0.0086043	0.047388	0.000277083	-0.0178982	0.00862789	0.038055	0.000304512	rs1354034_T	-0.0173258	0.0086006	0.0439782	1	0.225285
BAX:Q07812:OID20856:v1:Neurology	BAX	CAD_GWAS_signif	REP	13814	-0.0205301	0.00860096	0.0170021	0.00040142	-0.0223357	0.00862637	0.0096291	0.000474308	rs12245367_C	-0.0205596	0.00859962	0.016827	1	0.219089
BAX:Q07812:OID20856:v1:Neurology	BAX	proinsulin_pPS	REP	13814	0.0175792	0.00860105	0.0409876	0.000294345	0.0184293	0.00862263	0.0325899	0.000323238	rs1260326_T	0.0175911	0.00860135	0.0408586	1	0.998325
BAX:Q07812:OID20856:v1:Neurology	BAX	BMI_GWAS_signif	AFR	1079	0.0708656	0.0304408	0.0201069	0.00486171	0.0699957	0.0306668	0.0226694	0.0046942	NA	NA	NA	NA	1	0.985531
BAX:Q07812:OID20856:v1:Neurology	BAX	lipodystrophy_pPS	AFR	1079	-0.0801577	0.030362	0.00841484	0.0062432	-0.0847152	0.0306045	0.00574211	0.00688749	NA	NA	NA	NA	1	0.433609
BAX:Q07812:OID20856:v1:Neurology	BAX	CKD_PGS	EUR	38191	0.0101341	0.00506554	0.0454438	0.000102471	0.00730612	0.00507149	0.149698	5.31517e-05	NA	NA	NA	NA	1	0.092847
BAX:Q07812:OID20856:v1:Neurology	BAX	CAD_GWAS_signif	EUR	38191	-0.0109745	0.00506385	0.0302245	0.000120249	-0.0117736	0.00506651	0.0201414	0.000138285	NA	NA	NA	NA	1	0.203163
BAX:Q07812:OID20856:v1:Neurology	BAX	liver_lipid_pPS	EUR	38191	-0.0178999	0.00506241	0.000406945	0.00032002	-0.0182421	0.00506502	0.000316679	0.000332107	NA	NA	NA	NA	1	0.00118143
BCAM:P50895:OID21076:v1:Neurology	BCAM	CKD_PGS	ALL	41924	0.0242342	0.00475031	3.38235e-07	0.000592841	0.022722	0.00476239	1.83814e-06	0.000520398	rs8176672_C	0.0216095	0.00461211	2.80302e-06	0.00993733	1.48097e-06
BCAM:P50895:OID21076:v1:Neurology	BCAM	BMI_PGS	ALL	41924	0.00946391	0.00475431	0.046532	9.03061e-05	0.00387295	0.00495342	0.434293	1.39829e-05	rs1135062_A	0.00815273	0.0047257	0.0845006	1	0.0880302
BCAM:P50895:OID21076:v1:Neurology	BCAM	NASH_biomarker_GRS	ALL	41924	0.0284362	0.00474748	2.11873e-09	0.00081703	0.0280835	0.00475405	3.5048e-09	0.000797522	rs8176672_C	0.0229603	0.00461073	6.39221e-07	6.22481e-05	2.6265e-08
BCAM:P50895:OID21076:v1:Neurology	BCAM	CKD_GWAS_signif	ALL	41924	0.012982	0.00474978	0.00627521	0.000170236	0.0126388	0.00475529	0.00786715	0.000161553	rs73080552_G	0.00971943	0.00477249	0.041701	1	0.0244842
BCAM:P50895:OID21076:v1:Neurology	BCAM	obesity_pPS	ALL	41924	0.0113624	0.00474963	0.0167494	0.000130422	0.0101175	0.00476658	0.0337935	0.000103043	rs6592965_G	0.0107202	0.00473989	0.0237213	1	0.0984197
BCAM:P50895:OID21076:v1:Neurology	BCAM	liver_lipid_pPS	ALL	41924	0.0303339	0.00474768	1.68492e-10	0.00092953	0.0298398	0.00475537	3.53145e-10	0.000899792	rs1260326_T	0.0104463	0.0113563	0.357647	4.9503e-06	2.08873e-09
BCAM:P50895:OID21076:v1:Neurology	BCAM	beta_cell_pPS	ALL	41924	0.0248851	0.00474824	1.60553e-07	0.000625637	0.0245488	0.00475569	2.45449e-07	0.000609099	rs8176672_C	0.013024	0.00461667	0.00478858	0.00471704	1.17926e-05
BCAM:P50895:OID21076:v1:Neurology	BCAM	CKD_PGS	DISC	27755	0.0208977	0.00573534	0.000269271	0.00046038	0.0195014	0.00574669	0.000690995	0.000400256	rs8176672_C	0.0193451	0.00557692	0.000523628	1	0.00105202
BCAM:P50895:OID21076:v1:Neurology	BCAM	NASH_biomarker_GRS	DISC	27755	0.0267558	0.00573711	3.12117e-06	0.000753973	0.026567	0.00574244	3.73704e-06	0.000743663	rs8176672_C	0.0231083	0.0055796	3.45946e-05	0.0917	3.24028e-05
BCAM:P50895:OID21076:v1:Neurology	BCAM	CKD_GWAS_signif	DISC	27755	0.019773	0.00573513	0.000566214	0.000412212	0.0198995	0.00573902	0.000526332	0.000417866	rs73080552_G	0.0161335	0.00576397	0.0051292	1	0.00286817
BCAM:P50895:OID21076:v1:Neurology	BCAM	T2D_GWAS_signif	DISC	27755	0.0124179	0.0057397	0.0305099	0.000162366	0.0121003	0.00574743	0.0352713	0.000154096	rs8176672_C	0.00821863	0.00558214	0.140949	1	0.162388
BCAM:P50895:OID21076:v1:Neurology	BCAM	liver_lipid_pPS	DISC	27755	0.0309877	0.0057367	6.65677e-08	0.00101122	0.0305658	0.00574328	1.03424e-07	0.000983845	rs1260326_T	0.00758785	0.0139289	0.585927	0.00195576	8.69227e-07
BCAM:P50895:OID21076:v1:Neurology	BCAM	beta_cell_pPS	DISC	27755	0.0260814	0.00573731	5.49272e-06	0.000716418	0.0262282	0.00574493	5.00563e-06	0.000724203	rs8176672_C	0.0149394	0.00558695	0.00749993	0.161376	0.000520026
BCAM:P50895:OID21076:v1:Neurology	BCAM	CKD_PGS	REP	14169	0.0301325	0.00845508	0.000366683	0.000843768	0.0284646	0.0084885	0.000800607	0.000751713	rs8176672_C	0.0254004	0.00818771	0.00192424	1	0.00178659
BCAM:P50895:OID21076:v1:Neurology	BCAM	NASH_biomarker_GRS	REP	14169	0.032287	0.00845151	0.000133882	0.00096943	0.0317075	0.00847328	0.000183244	0.000935922	rs8176672_C	0.0228253	0.00818971	0.0053258	1	0.00219745
BCAM:P50895:OID21076:v1:Neurology	BCAM	liver_lipid_pPS	REP	14169	0.0282583	0.00844201	0.000818044	0.000744447	0.0276198	0.00846621	0.00110754	0.000711515	rs1260326_T	0.0163641	0.0196082	0.403982	1	0.00696099
BCAM:P50895:OID21076:v1:Neurology	BCAM	beta_cell_pPS	REP	14169	0.0210708	0.00845508	0.0127108	0.000412777	0.0198674	0.00847416	0.0190679	0.000367596	rs8176672_C	0.00769937	0.00819852	0.347687	1	0.223245
BCAM:P50895:OID21076:v1:Neurology	BCAM	beta_cell_pPS	AFR	1106	0.0740643	0.0326584	0.0235405	0.00448043	0.0789081	0.0328739	0.0165555	0.00508303	NA	NA	NA	NA	1	0.268272
BCAM:P50895:OID21076:v1:Neurology	BCAM	CKD_PGS	EUR	39169	0.0245204	0.00489247	5.41385e-07	0.000614169	0.0228483	0.00490289	3.16973e-06	0.000532543	NA	NA	NA	NA	0.0159059	2.29522e-06
BCAM:P50895:OID21076:v1:Neurology	BCAM	NASH_biomarker_GRS	EUR	39169	0.0298512	0.00489018	1.04208e-09	0.000910811	0.0295578	0.00489546	1.57644e-09	0.000893597	NA	NA	NA	NA	3.06164e-05	1.34874e-08
BCAM:P50895:OID21076:v1:Neurology	BCAM	CKD_GWAS_signif	EUR	39169	0.0131685	0.00489273	0.00711724	0.000177198	0.0129744	0.0048973	0.00806917	0.000172177	NA	NA	NA	NA	1	0.0265698
BCAM:P50895:OID21076:v1:Neurology	BCAM	obesity_pPS	EUR	39169	0.0120803	0.00489261	0.0135498	0.000149133	0.0102419	0.00490906	0.0369553	0.000106784	NA	NA	NA	NA	1	0.0878792
BCAM:P50895:OID21076:v1:Neurology	BCAM	liver_lipid_pPS	EUR	39169	0.0296223	0.00488972	1.39016e-09	0.000897076	0.029181	0.00489632	2.54736e-09	0.000870676	NA	NA	NA	NA	4.08429e-05	1.57695e-08
BCAM:P50895:OID21076:v1:Neurology	BCAM	beta_cell_pPS	EUR	39169	0.0226153	0.00489145	3.78654e-06	0.000522707	0.022205	0.00489774	5.81277e-06	0.000504046	NA	NA	NA	NA	0.111248	0.000198658
BCAM:P50895:OID21076:v1:Neurology	BCAM	T2D_GWAS_signif	SAS	805	0.0726002	0.036405	0.046486	0.00460501	0.0750288	0.0367849	0.0417399	0.00491111	NA	NA	NA	NA	1	0.80064
BCAN:Q96GW7:OID20998:v1:Neurology	BCAN	T2D_PGS	ALL	41618	-0.0666021	0.00467359	5.69452e-46	0.00450386	-0.0397856	0.00456998	3.26537e-18	0.00158864	rs3134988_G	-0.0639376	0.00469707	4.17064e-42	1.67305e-41	1.23018e-44
BCAN:Q96GW7:OID20998:v1:Neurology	BCAN	CAD_PGS	ALL	41618	-0.0245988	0.00468602	1.5335e-07	0.000613703	-0.0187578	0.00454621	3.69816e-05	0.000357337	rs11796_A	-0.0241315	0.00468275	2.57147e-07	0.00450542	1.99355e-06
BCAN:Q96GW7:OID20998:v1:Neurology	BCAN	BMI_PGS	ALL	41618	-0.0778609	0.00467028	3.36118e-62	0.006153	-0.0128604	0.0047285	0.0065355	0.000155303	rs11796_A	-0.0771042	0.00466789	4.26771e-61	9.87514e-58	2.29655e-60
BCAN:Q96GW7:OID20998:v1:Neurology	BCAN	BMI_GWAS_signif	ALL	41618	-0.0371006	0.00468018	2.29738e-15	0.00139833	-0.00831941	0.00457601	0.0690637	6.94019e-05	rs61738649_C	-0.0368104	0.00467447	3.49579e-15	6.74969e-11	2.10928e-13
BCAN:Q96GW7:OID20998:v1:Neurology	BCAN	CKD_GWAS_signif	ALL	41618	0.0280744	0.00467961	1.99799e-09	0.000801408	0.0291627	0.00453744	1.31456e-10	0.00086655	rs11796_A	0.0278599	0.00467604	2.57368e-09	5.87009e-05	1.7114e-08
BCAN:Q96GW7:OID20998:v1:Neurology	BCAN	T2D_GWAS_signif	ALL	41618	-0.0159937	0.00468091	0.000634224	0.000260103	-0.0150774	0.00454219	0.000902882	0.000231312	rs3134988_G	-0.01286	0.00470246	0.00624544	1	0.00569832
BCAN:Q96GW7:OID20998:v1:Neurology	BCAN	CAD_GWAS_signif	ALL	41618	-0.0143636	0.00468084	0.00215205	0.000209802	-0.0116837	0.00454147	0.0100951	0.000138961	rs12139785_G	-0.0139291	0.00467385	0.00288201	1	0.0295454
BCAN:Q96GW7:OID20998:v1:Neurology	BCAN	obesity_pPS	ALL	41618	-0.0186014	0.00468047	7.07172e-05	0.000351865	-0.00320274	0.00455075	0.481572	1.04008e-05	rs12139785_G	-0.0182526	0.00467342	9.41323e-05	1	0.00174594
BCAN:Q96GW7:OID20998:v1:Neurology	BCAN	liver_lipid_pPS	ALL	41618	0.0163323	0.00468061	0.000484692	0.000271263	0.0176553	0.00454065	0.000101116	0.000317358	rs1260326_T	-0.00221837	0.011199	0.842978	1	0.00139512
BCAN:Q96GW7:OID20998:v1:Neurology	BCAN	lipodystrophy_pPS	ALL	41618	-0.0186322	0.00468257	6.93047e-05	0.000352715	-0.0196123	0.00454327	1.5869e-05	0.000391128	rs11796_A	-0.0173342	0.00468181	0.000213788	1	0.000670068
BCAN:Q96GW7:OID20998:v1:Neurology	BCAN	T2D_PGS	DISC	27561	-0.0657925	0.00571231	1.26348e-30	0.00444626	-0.0375322	0.00557537	1.70904e-11	0.0014296	rs3134988_G	-0.0623876	0.00574263	1.94668e-27	3.71211e-26	2.79106e-29
BCAN:Q96GW7:OID20998:v1:Neurology	BCAN	CAD_PGS	DISC	27561	-0.0270443	0.00572199	2.29689e-06	0.000751724	-0.022064	0.00553865	6.80423e-05	0.000501164	rs11796_A	-0.0266288	0.00571657	3.20507e-06	0.0674827	3.72833e-05
BCAN:Q96GW7:OID20998:v1:Neurology	BCAN	BMI_PGS	DISC	27561	-0.0757565	0.00570546	4.13339e-40	0.00589981	-0.00716217	0.00578214	0.215478	4.84795e-05	rs11796_A	-0.0749554	0.00570113	2.31371e-39	1.21439e-35	1.9908e-38
BCAN:Q96GW7:OID20998:v1:Neurology	BCAN	BMI_GWAS_signif	DISC	27561	-0.0359966	0.00571474	3.04286e-10	0.00133432	-0.00709435	0.00557628	0.2033	5.11425e-05	rs61738649_C	-0.0356199	0.00570756	4.41626e-10	8.93992e-06	1.98665e-08
BCAN:Q96GW7:OID20998:v1:Neurology	BCAN	CKD_GWAS_signif	DISC	27561	0.0274789	0.00571315	1.51911e-06	0.000778459	0.0294263	0.00552701	1.02262e-07	0.00089477	rs11796_A	0.0271508	0.00570763	1.97557e-06	0.0446315	1.12422e-05
BCAN:Q96GW7:OID20998:v1:Neurology	BCAN	T2D_GWAS_signif	DISC	27561	-0.0178211	0.00571828	0.00183187	0.000326995	-0.0170866	0.00553645	0.0020294	0.000300861	rs3134988_G	-0.0141731	0.00574223	0.0135847	1	0.0194297
BCAN:Q96GW7:OID20998:v1:Neurology	BCAN	CAD_GWAS_signif	DISC	27561	-0.012878	0.00571684	0.0242896	0.000170867	-0.011841	0.00553492	0.0324177	0.000144595	rs12139785_G	-0.0124259	0.00570826	0.0295014	1	0.225119
BCAN:Q96GW7:OID20998:v1:Neurology	BCAN	obesity_pPS	DISC	27561	-0.0182233	0.00571783	0.00143864	0.000341969	-0.00140657	0.0055481	0.799866	2.03098e-06	rs12139785_G	-0.0178825	0.00570916	0.00173658	1	0.0307315
BCAN:Q96GW7:OID20998:v1:Neurology	BCAN	liver_lipid_pPS	DISC	27561	0.0115294	0.00571845	0.0437922	0.000136881	0.0130549	0.00553508	0.0183519	0.000175746	rs1260326_T	0.00150531	0.0138531	0.913471	1	0.0866992
BCAN:Q96GW7:OID20998:v1:Neurology	BCAN	lipodystrophy_pPS	DISC	27561	-0.0248047	0.00571859	1.44592e-05	0.000633208	-0.0266804	0.00553458	1.4384e-06	0.0007337	rs11796_A	-0.0232258	0.00571711	4.8681e-05	0.424812	0.000246234
BCAN:Q96GW7:OID20998:v1:Neurology	BCAN	T2D_PGS	REP	14057	-0.0692714	0.0081421	1.95082e-17	0.00473893	-0.0454616	0.00798823	1.28798e-08	0.0020193	rs3134988_G	-0.0678824	0.00817794	1.1293e-16	5.7315e-13	4.47773e-16
BCAN:Q96GW7:OID20998:v1:Neurology	BCAN	CAD_PGS	REP	14057	-0.0202241	0.00817333	0.0133578	0.000402749	-0.0130172	0.00796315	0.102139	0.000166958	rs11796_A	-0.019725	0.00817109	0.0157912	1	0.104604
BCAN:Q96GW7:OID20998:v1:Neurology	BCAN	BMI_PGS	REP	14057	-0.0812191	0.00814057	2.29829e-23	0.00650451	-0.0226022	0.00822758	0.00601983	0.000471352	rs11796_A	-0.0805792	0.0081397	4.97818e-23	6.75237e-19	2.50088e-21
BCAN:Q96GW7:OID20998:v1:Neurology	BCAN	BMI_GWAS_signif	REP	14057	-0.0388533	0.00816533	1.97157e-06	0.00148762	-0.00993343	0.0080156	0.215269	9.5963e-05	rs61738649_C	-0.038788	0.00815654	1.99979e-06	0.0579247	9.49586e-05
BCAN:Q96GW7:OID20998:v1:Neurology	BCAN	CKD_GWAS_signif	REP	14057	0.0295588	0.00815815	0.000291984	0.000863115	0.0287594	0.0079445	0.00029561	0.000818165	rs11796_A	0.0295025	0.00815467	0.000298089	1	0.00316549
BCAN:Q96GW7:OID20998:v1:Neurology	BCAN	CAD_GWAS_signif	REP	14057	-0.0179142	0.00815772	0.0281097	0.000317243	-0.0123673	0.00794637	0.119649	0.000151342	rs12139785_G	-0.0174821	0.00814541	0.0318695	1	0.290797
BCAN:Q96GW7:OID20998:v1:Neurology	BCAN	obesity_pPS	REP	14057	-0.0193492	0.00815527	0.0176766	0.000370306	-0.00664423	0.00795951	0.403871	4.35432e-05	rs12139785_G	-0.0189807	0.00814288	0.01977	1	0.14796
BCAN:Q96GW7:OID20998:v1:Neurology	BCAN	liver_lipid_pPS	REP	14057	0.0260033	0.00815487	0.0014324	0.000668638	0.0267511	0.00794465	0.000761466	0.000707952	rs1260326_T	-0.00960293	0.0190331	0.613892	1	0.0107907
BCAN:Q96GW7:OID20998:v1:Neurology	BCAN	BMI_GWAS_signif	AFR	1089	-0.0726108	0.0303728	0.0169962	0.00513157	-0.0431466	0.0295161	0.144104	0.00178342	NA	NA	NA	NA	1	0.985531
BCAN:Q96GW7:OID20998:v1:Neurology	BCAN	T2D_PGS	AMR	69	-0.562913	0.169583	0.00298735	0.115805	-0.66814	0.175284	0.00101808	0.136921	NA	NA	NA	NA	1	0.512045
BCAN:Q96GW7:OID20998:v1:Neurology	BCAN	T2D_GWAS_signif	AMR	69	-0.557979	0.155385	0.00154389	0.128443	-0.568937	0.171417	0.00326162	0.115203	NA	NA	NA	NA	1	0.755991
BCAN:Q96GW7:OID20998:v1:Neurology	BCAN	liver_lipid_pPS	AMR	69	-0.368241	0.176501	0.0482274	0.0568977	-0.375924	0.175052	0.0435823	0.0602883	NA	NA	NA	NA	1	0.909093
BCAN:Q96GW7:OID20998:v1:Neurology	BCAN	lipodystrophy_pPS	AMR	69	-0.350683	0.164084	0.0434386	0.0592409	-0.366588	0.163793	0.0361777	0.0644833	NA	NA	NA	NA	1	0.249771
BCAN:Q96GW7:OID20998:v1:Neurology	BCAN	T2D_PGS	EUR	38888	-0.0681637	0.0048231	3.09023e-45	0.00474551	-0.0409869	0.00472066	4.02192e-18	0.00169457	NA	NA	NA	NA	9.07909e-41	7.09304e-44
BCAN:Q96GW7:OID20998:v1:Neurology	BCAN	CAD_PGS	EUR	38888	-0.0250813	0.00483526	2.14593e-07	0.00064212	-0.0190041	0.00469359	5.15513e-05	0.000369077	NA	NA	NA	NA	0.00630473	2.8021e-06
BCAN:Q96GW7:OID20998:v1:Neurology	BCAN	BMI_PGS	EUR	38888	-0.0771806	0.00482045	1.63545e-57	0.0060819	-0.012239	0.00488885	0.0123028	0.000141133	NA	NA	NA	NA	4.80495e-53	9.60991e-56
BCAN:Q96GW7:OID20998:v1:Neurology	BCAN	BMI_GWAS_signif	EUR	38888	-0.0357705	0.00482907	1.31484e-13	0.00130848	-0.00714574	0.00472478	0.130441	5.1514e-05	NA	NA	NA	NA	3.86299e-09	8.80146e-12
BCAN:Q96GW7:OID20998:v1:Neurology	BCAN	CKD_GWAS_signif	EUR	38888	0.0268552	0.00482901	2.69653e-08	0.000737992	0.0283318	0.00468506	1.48687e-09	0.000822857	NA	NA	NA	NA	0.000792241	2.02102e-07
BCAN:Q96GW7:OID20998:v1:Neurology	BCAN	T2D_GWAS_signif	EUR	38888	-0.0165714	0.00483004	0.000602207	0.000281023	-0.0156172	0.00468924	0.000867912	0.000249745	NA	NA	NA	NA	1	0.00572584
BCAN:Q96GW7:OID20998:v1:Neurology	BCAN	CAD_GWAS_signif	EUR	38888	-0.0129554	0.00483047	0.00732089	0.000171752	-0.0103335	0.00468904	0.0275477	0.000109368	NA	NA	NA	NA	1	0.0796621
BCAN:Q96GW7:OID20998:v1:Neurology	BCAN	obesity_pPS	EUR	38888	-0.0189262	0.00482994	8.92512e-05	0.000366545	-0.00340188	0.00469888	0.469084	1.18049e-05	NA	NA	NA	NA	1	0.00257578
BCAN:Q96GW7:OID20998:v1:Neurology	BCAN	liver_lipid_pPS	EUR	38888	0.0161976	0.00482923	0.000797086	0.000268581	0.017631	0.00468741	0.000169243	0.000318529	NA	NA	NA	NA	1	0.00216636
BCAN:Q96GW7:OID20998:v1:Neurology	BCAN	lipodystrophy_pPS	EUR	38888	-0.0203029	0.00483155	2.64985e-05	0.000421505	-0.0215739	0.00468916	4.22202e-06	0.000476484	NA	NA	NA	NA	0.778526	0.000285174
BCAN:Q96GW7:OID20998:v1:Neurology	BCAN	BMI_PGS	EAS	207	-0.185733	0.071197	0.00997774	0.0291838	-0.136702	0.0726888	0.0619336	0.0147051	NA	NA	NA	NA	1	0.821965
BCAN:Q96GW7:OID20998:v1:Neurology	BCAN	BMI_PGS	SAS	805	-0.125077	0.0358439	0.000512144	0.014147	-0.0410839	0.0360769	0.255162	0.00140575	NA	NA	NA	NA	1	0.0227982
BCAT1:P54687:OID30312:v1:Cardiometabolic_II	BCAT1	T2D_PGS	ALL	42269	0.0250764	0.00475047	1.30736e-07	0.00062918	0.0132115	0.00476299	0.0055433	0.000172543	rs16928315_A	0.0241001	0.00473276	3.55458e-07	0.00384102	4.60003e-07
BCAT1:P54687:OID30312:v1:Cardiometabolic_II	BCAT1	CAD_PGS	ALL	42269	0.0114465	0.00475384	0.0160517	0.000130978	0.00869337	0.00473519	0.0663784	7.55962e-05	rs111466273_A	0.0108185	0.0047456	0.0226306	1	0.0526925
BCAT1:P54687:OID30312:v1:Cardiometabolic_II	BCAT1	CKD_PGS	ALL	42269	0.0182864	0.00474979	0.000118319	0.000334781	0.0131178	0.00473641	0.00561564	0.000172019	rs6487419_T	0.0170286	0.00466496	0.000262237	1	0.000395925
BCAT1:P54687:OID30312:v1:Cardiometabolic_II	BCAT1	BMI_PGS	ALL	42269	0.0112316	0.00475308	0.0181316	0.000126148	-0.019061	0.00492489	0.000108843	0.000335876	rs12580682_C	0.0105388	0.00473959	0.0261835	1	0.0385182
BCAT1:P54687:OID30312:v1:Cardiometabolic_II	BCAT1	T2D_GWAS_signif	ALL	42269	0.0130738	0.00474844	0.0059025	0.00017125	0.0131057	0.00473097	0.00560458	0.000172098	rs16928315_A	0.0124587	0.00473048	0.00844902	1	0.0349628
BCAT1:P54687:OID30312:v1:Cardiometabolic_II	BCAT1	lipodystrophy_pPS	ALL	42269	0.0138691	0.00475011	0.00350512	0.000192577	0.0140335	0.00473253	0.00302528	0.000197191	rs12580682_C	0.0126841	0.00473707	0.00741745	1	0.0185482
BCAT1:P54687:OID30312:v1:Cardiometabolic_II	BCAT1	T2D_PGS	DISC	27970	0.0262917	0.00573263	4.53088e-06	0.000721553	0.0153566	0.00574896	0.00756244	0.000243105	rs16928315_A	0.0256682	0.00571056	6.98946e-06	0.133117	1.75154e-05
BCAT1:P54687:OID30312:v1:Cardiometabolic_II	BCAT1	CAD_PGS	DISC	27970	0.0118573	0.00573256	0.03861	0.000146851	0.00984363	0.00570914	0.0846853	0.000101301	rs111466273_A	0.0112837	0.00572404	0.0487019	1	0.120165
BCAT1:P54687:OID30312:v1:Cardiometabolic_II	BCAT1	CKD_PGS	DISC	27970	0.0130452	0.00572474	0.0226898	0.000178229	0.00885141	0.00570687	0.12091	8.19754e-05	rs6487419_T	0.0122083	0.00562347	0.0299432	1	0.0601648
BCAT1:P54687:OID30312:v1:Cardiometabolic_II	BCAT1	T2D_GWAS_signif	DISC	27970	0.0158893	0.0057281	0.00554228	0.000264079	0.0162147	0.00570677	0.00449619	0.000275044	rs16928315_A	0.015487	0.0057059	0.00664733	1	0.0462592
BCAT1:P54687:OID30312:v1:Cardiometabolic_II	BCAT1	lipodystrophy_pPS	DISC	27970	0.0152012	0.00572906	0.00797425	0.000241627	0.0161345	0.0057061	0.00469328	0.000272396	rs12580682_C	0.0140641	0.00571362	0.0138413	1	0.0493228
BCAT1:P54687:OID30312:v1:Cardiometabolic_II	BCAT1	T2D_PGS	REP	14299	0.0220018	0.00847344	0.00942587	0.000445977	0.00868701	0.00849428	0.306472	6.87291e-05	rs16928315_A	0.0203159	0.00844476	0.0161524	1	0.0261011
BCAT1:P54687:OID30312:v1:Cardiometabolic_II	BCAT1	CKD_PGS	REP	14299	0.029198	0.00847965	0.000576304	0.000783989	0.0223453	0.00846428	0.0083008	0.000457787	rs6487419_T	0.026966	0.00832583	0.00120292	1	0.00269615
BCAT1:P54687:OID30312:v1:Cardiometabolic_II	BCAT1	CKD_PGS	AFR	1118	0.0571419	0.0284689	0.0449839	0.00351322	0.0615573	0.0283609	0.0301924	0.00406119	NA	NA	NA	NA	1	0.462108
BCAT1:P54687:OID30312:v1:Cardiometabolic_II	BCAT1	BMI_GWAS_signif	AFR	1118	0.0613824	0.0282368	0.0299367	0.00411823	0.0567981	0.0282129	0.0443492	0.00349603	NA	NA	NA	NA	1	0.985531
BCAT1:P54687:OID30312:v1:Cardiometabolic_II	BCAT1	T2D_PGS	EUR	39483	0.0246977	0.00492778	5.41213e-07	0.000608969	0.0124196	0.00494122	0.0119587	0.000152047	NA	NA	NA	NA	0.0159008	1.84037e-06
BCAT1:P54687:OID30312:v1:Cardiometabolic_II	BCAT1	CAD_PGS	EUR	39483	0.011664	0.00492998	0.0179898	0.00013577	0.00891466	0.00490906	0.069384	7.93731e-05	NA	NA	NA	NA	1	0.0590549
BCAT1:P54687:OID30312:v1:Cardiometabolic_II	BCAT1	CKD_PGS	EUR	39483	0.0185878	0.00492538	0.000160967	0.000345367	0.0134109	0.00490907	0.00630077	0.000179609	NA	NA	NA	NA	1	0.000524885
BCAT1:P54687:OID30312:v1:Cardiometabolic_II	BCAT1	BMI_PGS	EUR	39483	0.00990639	0.00493044	0.0445197	9.79213e-05	-0.020839	0.00511359	4.60613e-05	0.000399591	NA	NA	NA	NA	1	0.0867366
BCAT1:P54687:OID30312:v1:Cardiometabolic_II	BCAT1	T2D_GWAS_signif	EUR	39483	0.0113872	0.00492459	0.0207651	0.000129688	0.0112165	0.00490497	0.0222156	0.000125857	NA	NA	NA	NA	1	0.0979262
BCAT1:P54687:OID30312:v1:Cardiometabolic_II	BCAT1	lipodystrophy_pPS	EUR	39483	0.0164404	0.00492601	0.000846235	0.000270131	0.0168519	0.00490509	0.000591874	0.000284033	NA	NA	NA	NA	1	0.00546889
BCAT1:P54687:OID30312:v1:Cardiometabolic_II	BCAT1	BMI_PGS	SAS	818	0.0991	0.0344048	0.00408259	0.00961459	0.0867651	0.0361343	0.0165853	0.00679124	NA	NA	NA	NA	1	0.0681514
BCAT1:P54687:OID30312:v1:Cardiometabolic_II	BCAT1	BMI_GWAS_signif	SAS	818	0.0810716	0.0347198	0.0197998	0.0063417	0.081417	0.0352616	0.0212183	0.00628314	NA	NA	NA	NA	1	0.242219
BCAT2:O15382:OID30844:v1:Neurology_II	BCAT2	T2D_PGS	ALL	40916	-0.0145043	0.00494728	0.00337221	0.000209356	-0.0104694	0.00498802	0.0358314	0.000107623	rs1260326_T	-0.0149778	0.004958	0.00252154	1	0.00755726
BCAT2:O15382:OID30844:v1:Neurology_II	BCAT2	T2D_PGS	DISC	27085	-0.0148491	0.00596329	0.0127771	0.000228205	-0.0104924	0.00600917	0.0808124	0.000112373	rs1260326_T	-0.0154234	0.00597552	0.00985381	1	0.0295351
BCAT2:O15382:OID30844:v1:Neurology_II	BCAT2	T2D_GWAS_signif	DISC	27085	-0.0117945	0.00595782	0.0477519	0.000144249	-0.0119234	0.00596462	0.045617	0.000147286	rs1260326_T	-0.0122421	0.00596584	0.0401766	1	0.21785
BCAT2:O15382:OID30844:v1:Neurology_II	BCAT2	T2D_PGS	EUR	38232	-0.014168	0.00511724	0.00563101	0.000199817	-0.0101857	0.00515954	0.048371	0.000101828	NA	NA	NA	NA	1	0.0123462
BCHE:P06276:OID30717:v1:Inflammation_II	BCHE	T2D_PGS	ALL	41619	0.050638	0.00472389	8.93196e-27	0.00256214	0.0229776	0.00461074	6.26948e-07	0.000521321	rs7896518_A	0.0500178	0.00472118	3.41904e-26	2.62421e-22	9.17556e-26
BCHE:P06276:OID30717:v1:Inflammation_II	BCHE	CAD_PGS	ALL	41619	0.0179885	0.00473221	0.000144152	0.000322967	0.0129392	0.00458464	0.00477056	0.000167268	rs2516448_T	0.0170783	0.00473145	0.000307117	1	0.00101807
BCHE:P06276:OID30717:v1:Inflammation_II	BCHE	BMI_PGS	ALL	41619	0.03255	0.00472885	5.93211e-12	0.00105814	-0.0376796	0.00476586	2.72008e-15	0.0013109	rs11687186_C	0.0298062	0.00469759	2.24727e-10	1.74285e-07	3.16883e-11
BCHE:P06276:OID30717:v1:Inflammation_II	BCHE	NASH_biomarker_GRS	ALL	41619	-0.0356799	0.00472312	4.29734e-14	0.00127421	-0.0355867	0.00457517	7.52434e-15	0.00126889	rs4841132_A	-0.0241074	0.00479321	4.93799e-07	1.26256e-09	8.25201e-13
BCHE:P06276:OID30717:v1:Inflammation_II	BCHE	BMI_GWAS_signif	ALL	41619	0.010144	0.00472925	0.0319628	0.000102857	-0.0189037	0.00461336	4.18245e-05	0.000352517	rs11687186_C	0.00941615	0.00469634	0.0449696	1	0.106955
BCHE:P06276:OID30717:v1:Inflammation_II	BCHE	T2D_GWAS_signif	ALL	41619	0.0148913	0.00472682	0.00163171	0.000221856	0.0143421	0.00458032	0.00174184	0.000205887	rs2516448_T	0.0126389	0.00473602	0.00761794	1	0.0123238
BCHE:P06276:OID30717:v1:Inflammation_II	BCHE	obesity_pPS	ALL	41619	0.00975349	0.00472727	0.0390961	9.51706e-05	-0.00681265	0.00458977	0.137734	4.62725e-05	rs528330037_G	0.00931527	0.00472245	0.0485535	1	0.175331
BCHE:P06276:OID30717:v1:Inflammation_II	BCHE	liver_lipid_pPS	ALL	41619	-0.0441519	0.00472235	9.22474e-21	0.00195037	-0.0452682	0.00457473	4.62922e-23	0.00205176	rs1260326_T	-0.0185056	0.0112773	0.100812	2.71023e-16	4.59361e-19
BCHE:P06276:OID30717:v1:Inflammation_II	BCHE	lipodystrophy_pPS	ALL	41619	0.034467	0.00472633	3.0956e-13	0.00118755	0.0361447	0.00457943	3.026e-15	0.0013065	rs11687186_C	0.0335594	0.00469357	8.8157e-13	9.09488e-09	1.33748e-11
BCHE:P06276:OID30717:v1:Inflammation_II	BCHE	T2D_PGS	DISC	27486	0.0483233	0.00579958	8.30051e-17	0.00236008	0.019546	0.00565	0.000542068	0.000381168	rs7896518_A	0.0474488	0.0057953	2.78266e-16	2.43869e-12	7.81631e-16
BCHE:P06276:OID30717:v1:Inflammation_II	BCHE	CAD_PGS	DISC	27486	0.0165442	0.00580347	0.00436489	0.00027688	0.0119263	0.00560995	0.0335191	0.000143982	rs2516448_T	0.0153548	0.00580338	0.00815367	1	0.0231064
BCHE:P06276:OID30717:v1:Inflammation_II	BCHE	BMI_PGS	DISC	27486	0.0387293	0.0058002	2.48145e-11	0.00151702	-0.0360272	0.00585405	7.64911e-10	0.00120513	rs11687186_C	0.0365052	0.00575943	2.35869e-10	7.29051e-07	1.6645e-10
BCHE:P06276:OID30717:v1:Inflammation_II	BCHE	NASH_biomarker_GRS	DISC	27486	-0.0312103	0.00579543	7.29028e-08	0.000987347	-0.0318748	0.0056015	1.28037e-08	0.00103053	rs4841132_A	-0.0192183	0.00587969	0.00108219	0.00214189	9.82516e-07
BCHE:P06276:OID30717:v1:Inflammation_II	BCHE	BMI_GWAS_signif	DISC	27486	0.0158912	0.00579968	0.00614767	0.000255793	-0.0140218	0.00564782	0.0130455	0.000196351	rs11687186_C	0.0145143	0.00575791	0.0117157	1	0.0354154
BCHE:P06276:OID30717:v1:Inflammation_II	BCHE	obesity_pPS	DISC	27486	0.0170412	0.00579896	0.00329909	0.000294215	-0.00120099	0.00561972	0.830775	1.45524e-06	rs528330037_G	0.0166902	0.00579216	0.00396068	1	0.0507473
BCHE:P06276:OID30717:v1:Inflammation_II	BCHE	liver_lipid_pPS	DISC	27486	-0.0438162	0.00579302	4.04276e-14	0.00194562	-0.0454353	0.00559945	5.09134e-16	0.00209286	rs1260326_T	-0.0198966	0.0140405	0.15647	1.18776e-09	1.74671e-12
BCHE:P06276:OID30717:v1:Inflammation_II	BCHE	lipodystrophy_pPS	DISC	27486	0.0299861	0.00579891	2.34497e-07	0.000910388	0.0334514	0.00560494	2.42836e-09	0.00113347	rs11687186_C	0.0291685	0.00575687	4.07346e-07	0.00688952	6.68885e-06
BCHE:P06276:OID30717:v1:Inflammation_II	BCHE	T2D_PGS	REP	14133	0.0543799	0.00815924	2.74839e-11	0.00288443	0.0292174	0.00799332	0.000257889	0.000824411	rs7896518_A	0.054135	0.00815684	3.32395e-11	8.07476e-07	3.02426e-10
BCHE:P06276:OID30717:v1:Inflammation_II	BCHE	CAD_PGS	REP	14133	0.0200735	0.00818215	0.0141664	0.000391899	0.0147006	0.00796277	0.0648896	0.000210457	rs2516448_T	0.0196554	0.00817969	0.0162764	1	0.109529
BCHE:P06276:OID30717:v1:Inflammation_II	BCHE	BMI_PGS	REP	14133	0.020682	0.008176	0.01143	0.000416637	-0.0407789	0.00822265	7.15621e-07	0.0015164	rs11687186_C	0.0170209	0.00812966	0.0363066	1	0.0342667
BCHE:P06276:OID30717:v1:Inflammation_II	BCHE	NASH_biomarker_GRS	REP	14133	-0.0442141	0.00816988	6.34039e-08	0.00190387	-0.0424932	0.00794972	9.17111e-08	0.00176107	rs4841132_A	-0.0332593	0.00829674	6.13627e-05	0.00186281	2.09304e-06
BCHE:P06276:OID30717:v1:Inflammation_II	BCHE	T2D_GWAS_signif	REP	14133	0.0219375	0.00816433	0.00721819	0.00047007	0.0196159	0.00794557	0.0135693	0.000376274	rs2516448_T	0.020148	0.00817827	0.013767	1	0.0872718
BCHE:P06276:OID30717:v1:Inflammation_II	BCHE	liver_lipid_pPS	REP	14133	-0.0445403	0.00815957	4.87852e-08	0.00193689	-0.0445772	0.00794027	2.01388e-08	0.00194225	rs1260326_T	-0.0153228	0.0189334	0.418354	0.00143331	2.23954e-06
BCHE:P06276:OID30717:v1:Inflammation_II	BCHE	lipodystrophy_pPS	REP	14133	0.0437638	0.00816869	8.57066e-08	0.00186591	0.0422358	0.0079549	1.11664e-07	0.00173758	rs11687186_C	0.0426976	0.00811788	1.46409e-07	0.00251806	6.99461e-06
BCHE:P06276:OID30717:v1:Inflammation_II	BCHE	lipodystrophy_pPS	AFR	1099	0.0870232	0.0275494	0.00162959	0.00846359	0.0826268	0.0273412	0.00257262	0.00757097	NA	NA	NA	NA	1	0.345429
BCHE:P06276:OID30717:v1:Inflammation_II	BCHE	T2D_PGS	EUR	38882	0.0513397	0.00490597	1.35669e-25	0.0026312	0.0223609	0.00478481	2.97396e-06	0.00049266	NA	NA	NA	NA	3.98595e-21	1.36039e-24
BCHE:P06276:OID30717:v1:Inflammation_II	BCHE	CAD_PGS	EUR	38882	0.0176229	0.00491331	0.000335208	0.000309874	0.0121136	0.00475426	0.0108397	0.000146505	NA	NA	NA	NA	1	0.00215031
BCHE:P06276:OID30717:v1:Inflammation_II	BCHE	BMI_PGS	EUR	38882	0.0354744	0.00491065	5.14159e-13	0.00125571	-0.0373534	0.00494993	4.57801e-14	0.00128342	NA	NA	NA	NA	1.5106e-08	3.0212e-12
BCHE:P06276:OID30717:v1:Inflammation_II	BCHE	NASH_biomarker_GRS	EUR	38882	-0.0352621	0.00490451	6.6086e-13	0.00124385	-0.0358542	0.00474465	4.2235e-14	0.00128699	NA	NA	NA	NA	1.94161e-08	1.14888e-11
BCHE:P06276:OID30717:v1:Inflammation_II	BCHE	BMI_GWAS_signif	EUR	38882	0.0131891	0.00490966	0.00722677	0.000173847	-0.0170098	0.00478511	0.000378818	0.000285113	NA	NA	NA	NA	1	0.0324652
BCHE:P06276:OID30717:v1:Inflammation_II	BCHE	T2D_GWAS_signif	EUR	38882	0.0152602	0.00490784	0.0018763	0.000232892	0.0148019	0.00474995	0.00183315	0.000219126	NA	NA	NA	NA	1	0.0145451
BCHE:P06276:OID30717:v1:Inflammation_II	BCHE	obesity_pPS	EUR	38882	0.0120407	0.00490865	0.0141734	0.000144954	-0.00531027	0.0047605	0.264649	2.80841e-05	NA	NA	NA	NA	1	0.0905251
BCHE:P06276:OID30717:v1:Inflammation_II	BCHE	liver_lipid_pPS	EUR	38882	-0.0463889	0.00490184	3.13755e-21	0.00215293	-0.047508	0.00474278	1.37261e-23	0.00225885	NA	NA	NA	NA	9.21813e-17	1.67602e-19
BCHE:P06276:OID30717:v1:Inflammation_II	BCHE	lipodystrophy_pPS	EUR	38882	0.0341769	0.00490753	3.3561e-12	0.00116712	0.0360532	0.00474805	3.18941e-14	0.00129944	NA	NA	NA	NA	9.86023e-08	1.2974e-10
BCHE:P06276:OID30717:v1:Inflammation_II	BCHE	T2D_GWAS_signif	EAS	206	-0.144537	0.0690826	0.0380581	0.0182401	-0.0806928	0.0688882	0.243288	0.00537174	NA	NA	NA	NA	1	0.992462
BCHE:P06276:OID30717:v1:Inflammation_II	BCHE	NASH_biomarker_GRS	SAS	793	-0.0868034	0.0333592	0.00945132	0.00773016	-0.0775845	0.0333822	0.0203937	0.00618055	NA	NA	NA	NA	1	0.5785
BCL2:P10415:OID31454:v1:Oncology_II	BCL2	T2D_PGS	ALL	42089	0.0276771	0.00475633	5.9629e-09	0.000765098	0.00950067	0.00473384	0.0447594	8.90398e-05	rs445925_G	0.027512	0.00475444	7.23442e-09	0.00017519	2.33276e-08
BCL2:P10415:OID31454:v1:Oncology_II	BCL2	CAD_PGS	ALL	42089	0.0153271	0.00475988	0.00128265	0.000234417	0.0108134	0.00470609	0.0215806	0.000116707	rs1260326_T	0.0153169	0.00476028	0.00129341	1	0.00665797
BCL2:P10415:OID31454:v1:Oncology_II	BCL2	CKD_PGS	ALL	42089	0.0303228	0.00475449	1.81591e-10	0.00091893	0.0235729	0.00470624	5.49789e-07	0.00055432	rs72700845_C	0.0301611	0.00474919	2.16381e-10	5.33515e-06	9.78927e-10
BCL2:P10415:OID31454:v1:Oncology_II	BCL2	BMI_PGS	ALL	42089	0.0342446	0.00475622	6.12366e-13	0.00117083	-0.0105916	0.0048946	0.0304755	0.00010351	rs72700845_C	0.0339487	0.00475102	9.1079e-13	1.79913e-08	3.46653e-12
BCL2:P10415:OID31454:v1:Oncology_II	BCL2	BMI_GWAS_signif	ALL	42089	0.0117823	0.00475664	0.0132522	0.000138729	-0.00750355	0.00473674	0.113175	5.54745e-05	rs72700845_C	0.0113163	0.00475156	0.0172421	1	0.0514356
BCL2:P10415:OID31454:v1:Oncology_II	BCL2	CKD_GWAS_signif	ALL	42089	0.0180313	0.00475413	0.000149182	0.000325188	0.017013	0.00469828	0.000293679	0.000289797	rs1260326_T	0.0180442	0.00475445	0.000147724	1	0.000753088
BCL2:P10415:OID31454:v1:Oncology_II	BCL2	obesity_pPS	ALL	42089	0.00941972	0.00475434	0.0475655	8.87614e-05	-0.000709722	0.00471056	0.88024	5.01853e-07	rs445925_G	0.00910492	0.00475265	0.0554032	1	0.20255
BCL2:P10415:OID31454:v1:Oncology_II	BCL2	T2D_PGS	DISC	27845	0.0246789	0.00576954	1.89677e-05	0.000630189	0.00642165	0.00573918	0.263186	4.21264e-05	rs445925_G	0.0243622	0.00576627	2.39753e-05	0.55727	6.7712e-05
BCL2:P10415:OID31454:v1:Oncology_II	BCL2	CAD_PGS	DISC	27845	0.0154857	0.0057689	0.00727136	0.000248286	0.0116485	0.00569939	0.0409814	0.000140539	rs1260326_T	0.015439	0.00576918	0.00745265	1	0.0345063
BCL2:P10415:OID31454:v1:Oncology_II	BCL2	CKD_PGS	DISC	27845	0.0292061	0.00575917	3.97777e-07	0.000885549	0.0225968	0.00569579	7.28785e-05	0.000529324	rs72700845_C	0.0290816	0.00575266	4.32379e-07	0.0116867	2.09815e-06
BCL2:P10415:OID31454:v1:Oncology_II	BCL2	BMI_PGS	DISC	27845	0.0356742	0.00576547	6.19547e-10	0.00131773	-0.0100726	0.00594881	0.090426	9.64627e-05	rs72700845_C	0.0352616	0.00575923	9.32827e-10	1.82023e-05	3.62596e-09
BCL2:P10415:OID31454:v1:Oncology_II	BCL2	CKD_GWAS_signif	DISC	27845	0.0245274	0.00575945	2.06349e-05	0.000624662	0.0231216	0.00568796	4.81654e-05	0.000555703	rs1260326_T	0.0245972	0.00575994	1.95773e-05	0.606254	0.00012899
BCL2:P10415:OID31454:v1:Oncology_II	BCL2	obesity_pPS	DISC	27845	0.0122892	0.00576394	0.0330082	0.000156649	0.00159201	0.00570783	0.78031	2.61777e-06	rs445925_G	0.0120581	0.00576052	0.0363377	1	0.151556
BCL2:P10415:OID31454:v1:Oncology_II	BCL2	T2D_PGS	REP	14244	0.0335346	0.00840346	6.62464e-05	0.00104707	0.0158915	0.00837478	0.0577764	0.000232339	rs445925_G	0.0335249	0.00840236	6.64219e-05	1	0.000288344
BCL2:P10415:OID31454:v1:Oncology_II	BCL2	CKD_PGS	REP	14244	0.0326014	0.00841252	0.000106954	0.000987538	0.0258462	0.00834456	0.00195628	0.000618786	rs72700845_C	0.0323339	0.00840371	0.000119817	1	0.000591769
BCL2:P10415:OID31454:v1:Oncology_II	BCL2	BMI_PGS	REP	14244	0.0315329	0.00840969	0.000177829	0.000924549	-0.0110679	0.00861698	0.199015	0.000106467	rs72700845_C	0.0314323	0.00840073	0.000183562	1	0.000919827
BCL2:P10415:OID31454:v1:Oncology_II	BCL2	BMI_GWAS_signif	REP	14244	0.0193454	0.00841412	0.0215105	0.000347831	-0.000111431	0.00839149	0.989405	1.13811e-08	rs72700845_C	0.018956	0.00840546	0.0241358	1	0.119017
BCL2:P10415:OID31454:v1:Oncology_II	BCL2	T2D_PGS	AFR	1119	0.102832	0.0289472	0.00039842	0.0107642	0.09473	0.0287642	0.00102309	0.00915673	NA	NA	NA	NA	1	0.120053
BCL2:P10415:OID31454:v1:Oncology_II	BCL2	T2D_GWAS_signif	AFR	1119	0.0607073	0.0290703	0.0370085	0.00374848	0.0555304	0.0289725	0.0555527	0.00312249	NA	NA	NA	NA	1	0.977714
BCL2:P10415:OID31454:v1:Oncology_II	BCL2	CAD_GWAS_signif	AFR	1119	-0.0790235	0.0292373	0.0069844	0.00626208	-0.0762277	0.0289962	0.00869148	0.00585634	NA	NA	NA	NA	1	0.99549
BCL2:P10415:OID31454:v1:Oncology_II	BCL2	proinsulin_pPS	AFR	1119	0.0814324	0.0291251	0.00526768	0.0066978	0.0844738	0.0290687	0.00373754	0.00714572	NA	NA	NA	NA	1	0.963658
BCL2:P10415:OID31454:v1:Oncology_II	BCL2	beta_cell_pPS	AFR	1119	0.0927539	0.028909	0.00137417	0.00879976	0.0874272	0.0286972	0.0023727	0.00784736	NA	NA	NA	NA	1	0.181517
BCL2:P10415:OID31454:v1:Oncology_II	BCL2	lipodystrophy_pPS	AMR	68	0.538426	0.200509	0.0135171	0.109472	0.540214	0.21058	0.0184563	0.107367	NA	NA	NA	NA	1	0.172666
BCL2:P10415:OID31454:v1:Oncology_II	BCL2	T2D_PGS	EUR	39304	0.0285826	0.0048874	5.00758e-09	0.000829435	0.00968087	0.00486262	0.0465016	9.38668e-05	NA	NA	NA	NA	0.000147123	1.99353e-08
BCL2:P10415:OID31454:v1:Oncology_II	BCL2	CAD_PGS	EUR	39304	0.0177868	0.00488968	0.000275519	0.000321071	0.013311	0.00483074	0.00586342	0.000179795	NA	NA	NA	NA	1	0.00182314
BCL2:P10415:OID31454:v1:Oncology_II	BCL2	CKD_PGS	EUR	39304	0.0336265	0.00488327	5.82259e-12	0.00114955	0.0264724	0.00482926	4.23941e-08	0.000711147	NA	NA	NA	NA	1.71068e-07	3.34771e-11
BCL2:P10415:OID31454:v1:Oncology_II	BCL2	BMI_PGS	EUR	39304	0.0343499	0.0048872	2.12117e-12	0.00119755	-0.0118745	0.00503211	0.0182924	0.000131867	NA	NA	NA	NA	6.23201e-08	1.19387e-11
BCL2:P10415:OID31454:v1:Oncology_II	BCL2	BMI_GWAS_signif	EUR	39304	0.0108715	0.00488618	0.026091	0.000120142	-0.00900305	0.00486318	0.0641384	8.1165e-05	NA	NA	NA	NA	1	0.0935338
BCL2:P10415:OID31454:v1:Oncology_II	BCL2	CKD_GWAS_signif	EUR	39304	0.0182532	0.00488423	0.000186358	0.00033888	0.0169443	0.0048236	0.00044391	0.000292172	NA	NA	NA	NA	1	0.000904992
BCL2:P10415:OID31454:v1:Oncology_II	BCL2	obesity_pPS	EUR	39304	0.0100394	0.00488461	0.0398551	0.000102523	-0.000604215	0.0048361	0.900573	3.69709e-07	NA	NA	NA	NA	1	0.177416
BCL2:P10415:OID31454:v1:Oncology_II	BCL2	CKD_PGS	EAS	205	-0.246106	0.100969	0.0159378	0.0272426	-0.254384	0.102039	0.0137531	0.0289617	NA	NA	NA	NA	1	0.999779
BCL2L1:Q07817:OID31152:v1:Neurology_II	BCL2L1	liver_lipid_pPS	ALL	42156	-0.0207186	0.00480522	1.62392e-05	0.000428609	-0.0212029	0.00481423	1.0643e-05	0.000448438	rs1260326_T	-0.00238378	0.0114925	0.835682	0.477107	7.15303e-05
BCL2L1:Q07817:OID31152:v1:Neurology_II	BCL2L1	liver_lipid_pPS	DISC	27906	-0.0225866	0.00584075	0.000110398	0.000522036	-0.0225845	0.00584648	0.000112289	0.000521715	rs1260326_T	-0.00977131	0.0141672	0.49038	1	0.00053085
BCL2L1:Q07817:OID31152:v1:Neurology_II	BCL2L1	BMI_PGS	REP	14250	-0.0177069	0.00846816	0.0365464	0.000297081	-0.0296575	0.00878664	0.000739343	0.000777834	rs1260326_T	-0.017289	0.00846885	0.0412219	1	0.0880831
BCL2L1:Q07817:OID31152:v1:Neurology_II	BCL2L1	obesity_pPS	REP	14250	-0.0181528	0.00845512	0.0318138	0.00031319	-0.0198991	0.00850132	0.0192611	0.00037423	rs6993770_A	-0.0181536	0.00845383	0.0317798	1	0.188445
BCL2L1:Q07817:OID31152:v1:Neurology_II	BCL2L1	beta_cell_pPS	AFR	1116	0.0631264	0.0289366	0.029362	0.00401416	0.0642543	0.029065	0.0272713	0.00417641	NA	NA	NA	NA	1	0.273602
BCL2L1:Q07817:OID31152:v1:Neurology_II	BCL2L1	lipodystrophy_pPS	AFR	1116	-0.0729396	0.0289178	0.0118039	0.00535812	-0.0808868	0.0292242	0.00574296	0.00652932	NA	NA	NA	NA	1	0.449672
BCL2L1:Q07817:OID31152:v1:Neurology_II	BCL2L1	lipodystrophy_pPS	AMR	69	0.470731	0.169149	0.0105764	0.0938287	0.451306	0.169935	0.0147885	0.0841346	NA	NA	NA	NA	1	0.171677
BCL2L1:Q07817:OID31152:v1:Neurology_II	BCL2L1	liver_lipid_pPS	EUR	39376	-0.0228732	0.00496915	4.17644e-06	0.000523105	-0.0232235	0.00497669	3.07466e-06	0.000538727	NA	NA	NA	NA	0.122704	2.06572e-05
BCL2L11:O43521-2:OID20513:v1:Inflammation	BCL2L11	CKD_PGS	ALL	41889	0.0223291	0.00481131	3.47852e-06	0.000497448	0.0212241	0.00482291	1.08182e-05	0.0004488	rs142413656_C	0.0213863	0.00479152	8.08906e-06	0.102199	1.39616e-05
BCL2L11:O43521-2:OID20513:v1:Inflammation	BCL2L11	CKD_PGS	DISC	27748	0.0263218	0.00592783	9.01511e-06	0.00069374	0.0252882	0.00593897	2.06929e-05	0.000639256	rs142413656_C	0.0255024	0.00589803	1.53844e-05	0.264864	4.15799e-05
BCL2L11:O43521-2:OID20513:v1:Inflammation	BCL2L11	proinsulin_pPS	REP	14141	-0.0165105	0.00823512	0.044994	0.000270195	-0.0143081	0.00824968	0.0828714	0.000203442	rs6993770_A	-0.0155024	0.00821924	0.0592999	1	0.998325
BCL2L11:O43521-2:OID20513:v1:Inflammation	BCL2L11	CKD_PGS	EUR	39139	0.0243788	0.00498788	1.02476e-06	0.000593182	0.0230761	0.0049989	3.91998e-06	0.000530591	NA	NA	NA	NA	0.0301073	4.19907e-06
BCL2L15:Q5TBC7:OID30498:v1:Inflammation_II	BCL2L15	T2D_PGS	ALL	41071	0.0308639	0.00475802	8.87291e-11	0.000950617	0.021556	0.00477907	6.48529e-06	0.000458027	rs1230715_A	0.0302054	0.0047255	1.65468e-10	2.60686e-06	3.98603e-10
BCL2L15:Q5TBC7:OID30498:v1:Inflammation_II	BCL2L15	CKD_PGS	ALL	41071	0.0243504	0.00475772	3.10044e-07	0.000592025	0.0205067	0.00475251	1.60033e-05	0.000419184	rs17464525_G	0.0234219	0.00472252	7.09106e-07	0.0091091	1.3616e-06
BCL2L15:Q5TBC7:OID30498:v1:Inflammation_II	BCL2L15	BMI_PGS	ALL	41071	0.0207108	0.00476079	1.36292e-05	0.000427796	-0.00373933	0.00494362	0.449417	1.28869e-05	rs1230715_A	0.0199914	0.00472825	2.36215e-05	0.400426	4.49412e-05
BCL2L15:Q5TBC7:OID30498:v1:Inflammation_II	BCL2L15	NASH_biomarker_GRS	ALL	41071	-0.0143112	0.00475588	0.00262128	0.000204738	-0.0141784	0.00474553	0.00281212	0.000201024	rs1230715_A	-0.0138114	0.00472329	0.0034565	1	0.0129434
BCL2L15:Q5TBC7:OID30498:v1:Inflammation_II	BCL2L15	CKD_GWAS_signif	ALL	41071	0.0148717	0.00475649	0.00176957	0.000221028	0.0143754	0.00474432	0.0024468	0.000206754	rs11102702_T	0.0148306	0.00475581	0.00181954	1	0.00758976
BCL2L15:Q5TBC7:OID30498:v1:Inflammation_II	BCL2L15	T2D_GWAS_signif	ALL	41071	0.0098069	0.00475745	0.0392732	9.60888e-05	0.00990577	0.00474847	0.036976	9.8012e-05	rs35440906_C	0.00973918	0.0047527	0.0404502	1	0.157165
BCL2L15:Q5TBC7:OID30498:v1:Inflammation_II	BCL2L15	CAD_GWAS_signif	ALL	41071	-0.009413	0.0047565	0.0478253	8.8561e-05	-0.0101321	0.00474722	0.0328221	0.000102596	rs1230715_A	-0.00847993	0.00472403	0.0726512	1	0.261975
BCL2L15:Q5TBC7:OID30498:v1:Inflammation_II	BCL2L15	obesity_pPS	ALL	41071	0.0153967	0.00475699	0.00121037	0.000236856	0.0101005	0.00475701	0.033735	0.000101538	rs35440906_C	0.0150838	0.00475238	0.00150497	1	0.0149832
BCL2L15:Q5TBC7:OID30498:v1:Inflammation_II	BCL2L15	T2D_PGS	DISC	27166	0.028753	0.00581537	7.68703e-07	0.000841035	0.019566	0.00583859	0.000805863	0.000384273	rs1230715_A	0.0277249	0.0057712	1.56351e-06	0.0225845	3.25425e-06
BCL2L15:Q5TBC7:OID30498:v1:Inflammation_II	BCL2L15	CKD_PGS	DISC	27166	0.0271858	0.00580543	2.84333e-06	0.000754495	0.0233771	0.00579413	5.48425e-05	0.000556897	rs17464525_G	0.0259513	0.00576369	6.7422e-06	0.0835371	1.38536e-05
BCL2L15:Q5TBC7:OID30498:v1:Inflammation_II	BCL2L15	BMI_PGS	DISC	27166	0.0204507	0.00581512	0.000437472	0.000425691	-0.00518158	0.00605432	0.39209	2.50734e-05	rs1230715_A	0.0198647	0.00577072	0.000577616	1	0.00136443
BCL2L15:Q5TBC7:OID30498:v1:Inflammation_II	BCL2L15	NASH_biomarker_GRS	DISC	27166	-0.0169553	0.00580894	0.0035164	0.000293274	-0.0170634	0.00579213	0.00322217	0.000296995	rs1230715_A	-0.0162566	0.00576462	0.00480504	1	0.0189563
BCL2L15:Q5TBC7:OID30498:v1:Inflammation_II	BCL2L15	CKD_GWAS_signif	DISC	27166	0.0135021	0.00580637	0.0200582	0.000186166	0.0129205	0.00578786	0.0255999	0.00017056	rs11102702_T	0.0135182	0.00580557	0.0198934	1	0.0702155
BCL2L15:Q5TBC7:OID30498:v1:Inflammation_II	BCL2L15	CAD_GWAS_signif	DISC	27166	-0.0115308	0.00580894	0.0471525	0.000135663	-0.0115785	0.00579426	0.0456968	0.000136672	rs1230715_A	-0.0111046	0.00576452	0.0540676	1	0.326731
BCL2L15:Q5TBC7:OID30498:v1:Inflammation_II	BCL2L15	obesity_pPS	DISC	27166	0.0153957	0.00581071	0.00806498	0.000241669	0.00975863	0.0058075	0.092901	9.66464e-05	rs35440906_C	0.0150951	0.00580459	0.00931279	1	0.0837276
BCL2L15:Q5TBC7:OID30498:v1:Inflammation_II	BCL2L15	T2D_PGS	REP	13905	0.0343329	0.00829553	3.51312e-05	0.00112836	0.0249039	0.00834015	0.00283125	0.000587548	rs1230715_A	0.0342285	0.00825039	3.36358e-05	1	0.000160272
BCL2L15:Q5TBC7:OID30498:v1:Inflammation_II	BCL2L15	CKD_PGS	REP	13905	0.0189514	0.00830919	0.0225769	0.000342969	0.0150726	0.00831613	0.0699381	0.000216554	rs17464525_G	0.0187238	0.00824407	0.023151	1	0.0677027
BCL2L15:Q5TBC7:OID30498:v1:Inflammation_II	BCL2L15	BMI_PGS	REP	13905	0.021401	0.00830662	0.00999457	0.000437585	-0.000837093	0.00858722	0.922346	6.26585e-07	rs1230715_A	0.0203959	0.00826201	0.013575	1	0.0308122
BCL2L15:Q5TBC7:OID30498:v1:Inflammation_II	BCL2L15	CKD_GWAS_signif	REP	13905	0.0166547	0.00829928	0.0447936	0.000265535	0.0164229	0.00829048	0.0476179	0.000258676	rs11102702_T	0.0165007	0.00829863	0.0467907	1	0.214835
BCL2L15:Q5TBC7:OID30498:v1:Inflammation_II	BCL2L15	beta_cell_pPS	AFR	1085	0.0678129	0.0318187	0.0333063	0.00381983	0.0631443	0.0318806	0.0478995	0.00332557	NA	NA	NA	NA	1	0.274952
BCL2L15:Q5TBC7:OID30498:v1:Inflammation_II	BCL2L15	T2D_PGS	EUR	38376	0.0325462	0.00491179	3.49152e-11	0.00106374	0.023107	0.00493526	2.85049e-06	0.000528841	NA	NA	NA	NA	1.02581e-06	1.62827e-10
BCL2L15:Q5TBC7:OID30498:v1:Inflammation_II	BCL2L15	CKD_PGS	EUR	38376	0.0262435	0.00490986	9.09009e-08	0.000692459	0.0223192	0.00490304	5.32726e-06	0.00049992	NA	NA	NA	NA	0.00267067	4.10872e-07
BCL2L15:Q5TBC7:OID30498:v1:Inflammation_II	BCL2L15	BMI_PGS	EUR	38376	0.022065	0.00491482	7.16025e-06	0.000488627	-0.00271458	0.00510946	0.595223	6.81339e-06	NA	NA	NA	NA	0.210368	2.45184e-05
BCL2L15:Q5TBC7:OID30498:v1:Inflammation_II	BCL2L15	NASH_biomarker_GRS	EUR	38376	-0.0137689	0.00490915	0.00503835	0.000190768	-0.0140686	0.00489748	0.00407312	0.000199145	NA	NA	NA	NA	1	0.0234644
BCL2L15:Q5TBC7:OID30498:v1:Inflammation_II	BCL2L15	CKD_GWAS_signif	EUR	38376	0.0167876	0.00490948	0.00062819	0.000283521	0.0161872	0.00489689	0.000948597	0.000263685	NA	NA	NA	NA	1	0.00281774
BCL2L15:Q5TBC7:OID30498:v1:Inflammation_II	BCL2L15	CAD_GWAS_signif	EUR	38376	-0.0107523	0.00490952	0.0285237	0.000116327	-0.0111623	0.00489901	0.0227031	0.000125298	NA	NA	NA	NA	1	0.198679
BCL2L15:Q5TBC7:OID30498:v1:Inflammation_II	BCL2L15	obesity_pPS	EUR	38376	0.0151683	0.00491027	0.00200908	0.000231402	0.00945764	0.00490978	0.054076	8.95589e-05	NA	NA	NA	NA	1	0.0220249
BCL2L15:Q5TBC7:OID30498:v1:Inflammation_II	BCL2L15	BMI_GWAS_signif	EAS	203	-0.150484	0.0737335	0.0430009	0.0186808	-0.154257	0.0746881	0.0406347	0.0195659	NA	NA	NA	NA	1	0.999065
BCL2L15:Q5TBC7:OID30498:v1:Inflammation_II	BCL2L15	BMI_PGS	SAS	787	0.0694451	0.0338639	0.0406494	0.00474711	0.0393751	0.0352203	0.263956	0.00142083	NA	NA	NA	NA	1	0.263057
BCL7A:Q4VC05:OID31218:v1:Oncology_II	BCL7A	lipodystrophy_pPS	DISC	26942	-0.0124191	0.0059986	0.0384305	0.000159179	-0.0120749	0.00600966	0.0445211	0.000150339	rs1260326_T	-0.0123846	0.0059986	0.0389724	1	0.165555
BCL7A:Q4VC05:OID31218:v1:Oncology_II	BCL7A	CKD_GWAS_signif	AMR	68	-0.588607	0.226356	0.0163324	0.129776	-0.58553	0.235199	0.0217142	0.129066	NA	NA	NA	NA	1	0.999914
BCL7A:Q4VC05:OID31218:v1:Oncology_II	BCL7A	CKD_GWAS_signif	SAS	786	-0.07671	0.036793	0.0374231	0.00543137	-0.0725703	0.0371283	0.0510214	0.00486788	NA	NA	NA	NA	1	0.9999
BCL7B:Q9BQE9:OID31421:v1:Oncology_II	BCL7B	T2D_GWAS_signif	ALL	42066	-0.0106851	0.00488254	0.0286436	0.00011358	-0.0105831	0.00489399	0.0305883	0.000111366	rs1260326_T	-0.010354	0.00488878	0.0341887	1	0.122496
BCL7B:Q9BQE9:OID31421:v1:Oncology_II	BCL7B	liver_lipid_pPS	ALL	42066	-0.0112496	0.00488236	0.0212204	0.000125905	-0.0115792	0.0048929	0.0179604	0.000133374	rs1260326_T	-0.0276224	0.0116588	0.0178291	1	0.0412611
BCL7B:Q9BQE9:OID31421:v1:Oncology_II	BCL7B	liver_lipid_pPS	DISC	27825	-0.0117861	0.00592437	0.0466647	0.000142073	-0.0124921	0.00593283	0.0352493	0.000159582	rs1260326_T	-0.0341045	0.0143492	0.0174728	1	0.0913398
BCL7B:Q9BQE9:OID31421:v1:Oncology_II	BCL7B	liver_lipid_pPS	EUR	39285	-0.012071	0.00506524	0.0171721	0.000144344	-0.012462	0.00507424	0.0140561	0.000153817	NA	NA	NA	NA	1	0.0338148
BCL7B:Q9BQE9:OID31421:v1:Oncology_II	BCL7B	T2D_PGS	SAS	814	-0.0753644	0.0344961	0.0292135	0.00584857	-0.0729295	0.0350768	0.0379463	0.00541807	NA	NA	NA	NA	1	0.384095
BCL7B:Q9BQE9:OID31421:v1:Oncology_II	BCL7B	NASH_biomarker_GRS	SAS	814	-0.100036	0.0348404	0.00420193	0.0100563	-0.105514	0.0353163	0.00290328	0.0111196	NA	NA	NA	NA	1	0.480946
BCL7B:Q9BQE9:OID31421:v1:Oncology_II	BCL7B	CKD_GWAS_signif	SAS	814	0.0872533	0.0344953	0.0116259	0.0078231	0.0963382	0.0349991	0.0060565	0.00945538	NA	NA	NA	NA	1	0.9999
BCL7B:Q9BQE9:OID31421:v1:Oncology_II	BCL7B	T2D_GWAS_signif	SAS	814	-0.0683245	0.0344233	0.0475215	0.00483257	-0.0621988	0.0349469	0.0755144	0.00397646	NA	NA	NA	NA	1	0.80064
BCR:P11274:OID20558:v1:Inflammation	BCR	CAD_PGS	ALL	41889	0.00961685	0.00478634	0.0445193	9.17975e-05	0.00741055	0.00478217	0.12124	5.44961e-05	rs1260326_T	0.00930766	0.00478531	0.0517756	1	0.11524
BCR:P11274:OID20558:v1:Inflammation	BCR	CKD_PGS	ALL	41889	0.0139377	0.00478238	0.00356581	0.000193116	0.0105029	0.00478331	0.0281156	0.000109409	rs2330364_T	0.0138556	0.0047781	0.00373572	1	0.00975453
BCR:P11274:OID20558:v1:Inflammation	BCR	CKD_GWAS_signif	ALL	41889	0.00964571	0.00478063	0.0436327	9.25697e-05	0.00889682	0.00477492	0.0624357	7.87845e-05	rs2330364_T	0.00939681	0.00477645	0.0491525	1	0.134233
BCR:P11274:OID20558:v1:Inflammation	BCR	liver_lipid_pPS	ALL	41889	-0.0225437	0.00477957	2.40509e-06	0.000505654	-0.0233296	0.00477587	1.03868e-06	0.000541255	rs1260326_T	-0.00226164	0.0114258	0.843092	0.0706615	1.32573e-05
BCR:P11274:OID20558:v1:Inflammation	BCR	CKD_GWAS_signif	DISC	27748	0.0130921	0.00584106	0.0250088	0.000173001	0.01218	0.00582771	0.0366256	0.000149799	rs2330364_T	0.0128307	0.00583731	0.0279539	1	0.0847474
BCR:P11274:OID20558:v1:Inflammation	BCR	obesity_pPS	DISC	27748	0.0153628	0.00584437	0.00857709	0.000237931	0.0103384	0.00584643	0.0770183	0.000107238	rs2330364_T	0.015245	0.00584048	0.00905284	1	0.0865962
BCR:P11274:OID20558:v1:Inflammation	BCR	liver_lipid_pPS	DISC	27748	-0.0266163	0.00584254	5.24577e-06	0.000714266	-0.0270002	0.0058317	3.67486e-06	0.000734659	rs1260326_T	-0.00962954	0.0141443	0.495999	0.154121	4.12087e-05
BCR:P11274:OID20558:v1:Inflammation	BCR	CKD_PGS	REP	14141	0.0195259	0.00833235	0.0191233	0.000367493	0.0159595	0.00835537	0.0561419	0.000244732	rs2330364_T	0.0189803	0.00832151	0.022571	1	0.0592036
BCR:P11274:OID20558:v1:Inflammation	BCR	lipodystrophy_pPS	REP	14141	0.0218169	0.00832959	0.00882301	0.000459046	0.0203409	0.00834778	0.014835	0.000398208	rs149005797_T	0.0220696	0.00832587	0.00804086	1	0.0550361
BCR:P11274:OID20558:v1:Inflammation	BCR	T2D_PGS	AMR	68	0.385858	0.183951	0.047648	0.0475369	0.429323	0.206576	0.0507714	0.0446894	NA	NA	NA	NA	1	0.512045
BCR:P11274:OID20558:v1:Inflammation	BCR	lipodystrophy_pPS	AMR	68	0.405076	0.15555	0.0161956	0.067205	0.389612	0.158427	0.0231581	0.0584223	NA	NA	NA	NA	1	0.180873
BCR:P11274:OID20558:v1:Inflammation	BCR	T2D_PGS	EUR	39139	0.0101101	0.00495935	0.0414968	0.000101209	0.000850305	0.00498737	0.864624	7.05923e-07	NA	NA	NA	NA	1	0.0762939
BCR:P11274:OID20558:v1:Inflammation	BCR	CAD_PGS	EUR	39139	0.00972253	0.00496026	0.0499933	9.35636e-05	0.00740466	0.00495379	0.134989	5.42578e-05	NA	NA	NA	NA	1	0.13056
BCR:P11274:OID20558:v1:Inflammation	BCR	CKD_PGS	EUR	39139	0.0141414	0.00495582	0.00432639	0.000198274	0.0105582	0.00495369	0.0330647	0.000110311	NA	NA	NA	NA	1	0.0115031
BCR:P11274:OID20558:v1:Inflammation	BCR	CKD_GWAS_signif	EUR	39139	0.010551	0.00495454	0.0332138	0.000110442	0.00969513	0.00494665	0.0500101	9.32812e-05	NA	NA	NA	NA	1	0.103371
BCR:P11274:OID20558:v1:Inflammation	BCR	liver_lipid_pPS	EUR	39139	-0.025067	0.00495234	4.17535e-07	0.000623591	-0.0258311	0.00494631	1.7763e-07	0.000661866	NA	NA	NA	NA	0.0122672	2.77293e-06
BDNF:P23560:OID30373:v1:Cardiometabolic_II	BDNF	NASH_biomarker_GRS	ALL	42258	-0.00975408	0.00481555	0.0428184	9.5637e-05	-0.00978751	0.00482423	0.0424826	9.62354e-05	rs2516471_G	-0.0091429	0.00481354	0.0575169	1	0.136855
BDNF:P23560:OID30373:v1:Cardiometabolic_II	BDNF	liver_lipid_pPS	ALL	42258	-0.0135842	0.00481587	0.00479387	0.000185449	-0.0136133	0.00482528	0.00478603	0.000186075	rs1260326_T	-0.0074418	0.0115022	0.517641	1	0.0109521
BDNF:P23560:OID30373:v1:Cardiometabolic_II	BDNF	proinsulin_pPS	ALL	42258	-0.0100232	0.00481558	0.0374028	0.000100985	-0.00890513	0.0048246	0.0649315	7.96549e-05	rs6993770_A	-0.00896629	0.00479938	0.0617385	1	0.743411
BDNF:P23560:OID30373:v1:Cardiometabolic_II	BDNF	T2D_GWAS_signif	DISC	27957	-0.0124067	0.00587851	0.0348226	0.000157126	-0.0121252	0.0058864	0.039421	0.000149916	rs2516471_G	-0.00975646	0.00588489	0.0973522	1	0.175487
BDNF:P23560:OID30373:v1:Cardiometabolic_II	BDNF	liver_lipid_pPS	DISC	27957	-0.0129682	0.00587702	0.0273507	0.000171754	-0.0127812	0.00588324	0.0298285	0.000166753	rs1260326_T	-0.00250974	0.0142488	0.860188	1	0.0577687
BDNF:P23560:OID30373:v1:Cardiometabolic_II	BDNF	obesity_pPS	AFR	1123	-0.0654427	0.031046	0.0352693	0.003867	-0.0654711	0.0312558	0.0364371	0.00386354	NA	NA	NA	NA	1	0.791969
BDNF:P23560:OID30373:v1:Cardiometabolic_II	BDNF	NASH_biomarker_GRS	EUR	39464	-0.0102809	0.00496901	0.0385529	0.000107033	-0.0103722	0.00497674	0.037155	0.000108867	NA	NA	NA	NA	1	0.124334
BDNF:P23560:OID30373:v1:Cardiometabolic_II	BDNF	liver_lipid_pPS	EUR	39464	-0.012812	0.00496826	0.00991898	0.000166263	-0.0127624	0.00497705	0.0103439	0.000164793	NA	NA	NA	NA	1	0.0206974
BECN1:Q14457:OID30220:v1:Cardiometabolic_II	BECN1	T2D_PGS	ALL	41191	0.0180139	0.00476651	0.00015751	0.000321312	0.00442414	0.00477082	0.353759	1.91394e-05	rs1354034_T	0.0178245	0.00476195	0.000181996	1	0.000410616
BECN1:Q14457:OID30220:v1:Cardiometabolic_II	BECN1	CAD_PGS	ALL	41191	0.010397	0.0047695	0.029271	0.000106926	0.00689078	0.00474261	0.146245	4.69834e-05	rs1260326_T	0.0100981	0.00476825	0.0341993	1	0.0835745
BECN1:Q14457:OID30220:v1:Cardiometabolic_II	BECN1	CKD_PGS	ALL	41191	0.0100402	0.00476545	0.0351345	9.98831e-05	0.00526697	0.00474353	0.266856	2.74391e-05	rs1801020_A	0.00929512	0.00476352	0.0510268	1	0.0759009
BECN1:Q14457:OID30220:v1:Cardiometabolic_II	BECN1	liver_lipid_pPS	ALL	41191	-0.0258794	0.00476218	5.53081e-08	0.000664118	-0.0268136	0.00473524	1.50129e-08	0.000713101	rs1260326_T	-0.0158613	0.0113572	0.162545	0.00162495	4.52632e-07
BECN1:Q14457:OID30220:v1:Cardiometabolic_II	BECN1	lipodystrophy_pPS	ALL	41191	0.0144507	0.00476551	0.00242806	0.000206883	0.0145299	0.0047392	0.00217156	0.000209162	rs142201367_T	0.0140783	0.00476169	0.0031125	1	0.0136922
BECN1:Q14457:OID30220:v1:Cardiometabolic_II	BECN1	T2D_PGS	DISC	27228	0.0189405	0.00580189	0.00109776	0.000364339	0.00543234	0.00580393	0.349294	2.95906e-05	rs1354034_T	0.0187344	0.00579457	0.00122605	1	0.00309225
BECN1:Q14457:OID30220:v1:Cardiometabolic_II	BECN1	CAD_PGS	DISC	27228	0.0138754	0.00580157	0.0167788	0.000195587	0.0111838	0.00576303	0.0523166	0.00012719	rs1260326_T	0.0136007	0.00579983	0.0190335	1	0.0654662
BECN1:Q14457:OID30220:v1:Cardiometabolic_II	BECN1	obesity_pPS	DISC	27228	0.0120778	0.00579605	0.0371874	0.000148482	0.00422414	0.00577164	0.464249	1.80929e-05	rs72829144_C	0.0122869	0.00578584	0.033711	1	0.157789
BECN1:Q14457:OID30220:v1:Cardiometabolic_II	BECN1	liver_lipid_pPS	DISC	27228	-0.0272246	0.00579375	2.62765e-06	0.000754539	-0.0278712	0.00575525	1.2876e-06	0.000791492	rs1260326_T	-0.0196954	0.0140331	0.16048	0.0772003	2.27729e-05
BECN1:Q14457:OID30220:v1:Cardiometabolic_II	BECN1	CKD_PGS	REP	13963	0.0177767	0.00837478	0.033801	0.000296333	0.0125699	0.0083581	0.132626	0.00014757	rs1801020_A	0.0171702	0.00837209	0.0402962	1	0.0935978
BECN1:Q14457:OID30220:v1:Cardiometabolic_II	BECN1	liver_lipid_pPS	REP	13963	-0.022191	0.00836153	0.00796494	0.000463154	-0.0235959	0.00833265	0.00463624	0.000522971	rs1260326_T	-0.00739146	0.019349	0.702462	1	0.040709
BECN1:Q14457:OID30220:v1:Cardiometabolic_II	BECN1	lipodystrophy_pPS	REP	13963	0.0243712	0.0083713	0.00360525	0.000557272	0.0231013	0.00834761	0.00565782	0.000499494	rs142201367_T	0.0241612	0.00837044	0.00390167	1	0.0319043
BECN1:Q14457:OID30220:v1:Cardiometabolic_II	BECN1	T2D_GWAS_signif	AFR	1091	0.0581943	0.0287112	0.0429293	0.0033974	0.0512035	0.0288299	0.076021	0.00262052	NA	NA	NA	NA	1	0.977714
BECN1:Q14457:OID30220:v1:Cardiometabolic_II	BECN1	beta_cell_pPS	AFR	1091	0.0661384	0.0286181	0.0210243	0.00441163	0.0618032	0.0286156	0.0310222	0.00386947	NA	NA	NA	NA	1	0.264857
BECN1:Q14457:OID30220:v1:Cardiometabolic_II	BECN1	lipodystrophy_pPS	AMR	69	0.348899	0.138184	0.0189241	0.0511872	0.36125	0.138164	0.0161875	0.0535203	NA	NA	NA	NA	1	0.184797
BECN1:Q14457:OID30220:v1:Cardiometabolic_II	BECN1	T2D_PGS	EUR	38479	0.019373	0.00494198	8.86689e-05	0.000370462	0.00526054	0.00494615	0.287534	2.69503e-05	NA	NA	NA	NA	1	0.00024461
BECN1:Q14457:OID30220:v1:Cardiometabolic_II	BECN1	CAD_PGS	EUR	38479	0.011039	0.00494393	0.0255647	0.000120223	0.00752574	0.00491345	0.125614	5.5892e-05	NA	NA	NA	NA	1	0.0782386
BECN1:Q14457:OID30220:v1:Cardiometabolic_II	BECN1	CKD_PGS	EUR	38479	0.0117139	0.00493913	0.0177141	0.000135631	0.00654775	0.0049129	0.182616	4.23193e-05	NA	NA	NA	NA	1	0.0408508
BECN1:Q14457:OID30220:v1:Cardiometabolic_II	BECN1	liver_lipid_pPS	EUR	38479	-0.0274054	0.00493549	2.83109e-08	0.000743	-0.02825	0.00490501	8.50474e-09	0.000789644	NA	NA	NA	NA	0.000831773	2.44639e-07
BECN1:Q14457:OID30220:v1:Cardiometabolic_II	BECN1	lipodystrophy_pPS	EUR	38479	0.0164816	0.00493959	0.000848814	0.00026842	0.0168999	0.00490863	0.000576141	0.000282334	NA	NA	NA	NA	1	0.00546889
BECN1:Q14457:OID30220:v1:Cardiometabolic_II	BECN1	BMI_GWAS_signif	SAS	803	0.0730015	0.034962	0.0371323	0.0050518	0.0626177	0.0353446	0.0768699	0.00366061	NA	NA	NA	NA	1	0.320867
BEX3:Q00994:OID31202:v1:Oncology_II	BEX3	T2D_PGS	ALL	40809	-0.0185064	0.00495925	0.000190455	0.000340896	-0.0154598	0.00500064	0.00199246	0.000234773	rs1260326_T	-0.0184759	0.00497051	0.000201787	1	0.000493436
BEX3:Q00994:OID31202:v1:Oncology_II	BEX3	T2D_GWAS_signif	ALL	40809	-0.012165	0.00495667	0.0141212	0.000147482	-0.0122413	0.00496692	0.0137223	0.000149214	rs1260326_T	-0.01211	0.00496329	0.014695	1	0.0710412
BEX3:Q00994:OID31202:v1:Oncology_II	BEX3	T2D_PGS	DISC	26942	-0.0178297	0.0059735	0.00284018	0.00033047	-0.0146886	0.00602022	0.0146989	0.000221265	rs1260326_T	-0.0176285	0.00598621	0.0032338	1	0.00751075
BEX3:Q00994:OID31202:v1:Oncology_II	BEX3	T2D_PGS	REP	13867	-0.0189426	0.00887148	0.0327604	0.000328395	-0.0162474	0.00895641	0.069691	0.000238524	rs1260326_T	-0.019313	0.00889414	0.0299158	1	0.0789581
BEX3:Q00994:OID31202:v1:Oncology_II	BEX3	proinsulin_pPS	AFR	1091	-0.0590496	0.0297171	0.0471789	0.00362249	-0.0567751	0.030089	0.0594561	0.00331055	NA	NA	NA	NA	1	0.963658
BEX3:Q00994:OID31202:v1:Oncology_II	BEX3	T2D_PGS	EUR	38105	-0.0186646	0.00513981	0.000282274	0.000345832	-0.0156955	0.0051831	0.00246176	0.000241136	NA	NA	NA	NA	1	0.00072433
BEX3:Q00994:OID31202:v1:Oncology_II	BEX3	T2D_GWAS_signif	EUR	38105	-0.0127717	0.00513568	0.0128918	0.00016222	-0.0129252	0.00514468	0.0119974	0.00016599	NA	NA	NA	NA	1	0.067636
BEX3:Q00994:OID31202:v1:Oncology_II	BEX3	NASH_biomarker_GRS	EAS	205	0.185948	0.0764606	0.0161725	0.0283845	0.186144	0.0779936	0.018249	0.0274243	NA	NA	NA	NA	1	0.998253
BEX3:Q00994:OID31202:v1:Oncology_II	BEX3	CKD_PGS	SAS	786	0.0883047	0.0358031	0.0138758	0.00754751	0.0813361	0.0365584	0.0264038	0.00626897	NA	NA	NA	NA	1	0.999777
BEX3:Q00994:OID31202:v1:Oncology_II	BEX3	CKD_GWAS_signif	SAS	786	0.0743002	0.0358848	0.0387535	0.00533202	0.0685146	0.0363044	0.059534	0.00451949	NA	NA	NA	NA	1	0.9999
BGLAP:P02818:OID30389:v1:Cardiometabolic_II	BGLAP	T2D_PGS	ALL	42258	-0.0308169	0.00461429	2.44282e-11	0.000962508	-0.0371511	0.00464122	1.2292e-15	0.00138286	rs13195402_G	-0.0296081	0.00462358	1.53226e-10	7.17701e-07	1.12846e-10
BGLAP:P02818:OID30389:v1:Cardiometabolic_II	BGLAP	T2D_GWAS_signif	ALL	42258	-0.0231581	0.00461227	5.16197e-07	0.000544269	-0.0228808	0.00461161	7.01978e-07	0.000531798	rs7412_C	-0.0225476	0.00460909	1.00188e-06	0.0151659	1.16661e-05
BGLAP:P02818:OID30389:v1:Cardiometabolic_II	BGLAP	beta_cell_pPS	ALL	42258	-0.0174858	0.00461274	0.000150402	0.000310313	-0.016901	0.00461091	0.000247214	0.00029032	rs12331051_C	-0.0171721	0.00461054	0.000195923	1	0.00429011
BGLAP:P02818:OID30389:v1:Cardiometabolic_II	BGLAP	T2D_PGS	DISC	27957	-0.0376994	0.0054908	6.74484e-12	0.00159707	-0.0434053	0.00552373	4.04401e-15	0.00208983	rs13195402_G	-0.0364037	0.00550156	3.73261e-11	1.98163e-07	4.52428e-11
BGLAP:P02818:OID30389:v1:Cardiometabolic_II	BGLAP	T2D_GWAS_signif	DISC	27957	-0.0253668	0.00548766	3.80804e-06	0.000724578	-0.0247751	0.00548674	6.34399e-06	0.000691092	rs7412_C	-0.0247812	0.0054833	6.22741e-06	0.11188	0.000125708
BGLAP:P02818:OID30389:v1:Cardiometabolic_II	BGLAP	CAD_GWAS_signif	DISC	27957	0.0111036	0.00548704	0.0430201	0.000138947	0.011303	0.00548576	0.0393672	0.000143979	rs7412_C	0.00675339	0.00551671	0.220899	1	0.313938
BGLAP:P02818:OID30389:v1:Cardiometabolic_II	BGLAP	beta_cell_pPS	DISC	27957	-0.0195784	0.00548806	0.000361077	0.000431696	-0.0185409	0.00548693	0.000728228	0.000387147	rs12331051_C	-0.0194041	0.00548405	0.000403394	1	0.0143357
BGLAP:P02818:OID30389:v1:Cardiometabolic_II	BGLAP	T2D_PGS	REP	14301	-0.019199	0.00841326	0.0225043	0.000316387	-0.0263688	0.00846421	0.00184103	0.00059108	rs13195402_G	-0.0182019	0.00843151	0.0308825	1	0.0566076
BGLAP:P02818:OID30389:v1:Cardiometabolic_II	BGLAP	T2D_GWAS_signif	REP	14301	-0.0200627	0.0084072	0.0170284	0.00034598	-0.0205579	0.00841183	0.0145404	0.000363855	rs7412_C	-0.019412	0.00840313	0.0208973	1	0.1427
BGLAP:P02818:OID30389:v1:Cardiometabolic_II	BGLAP	obesity_pPS	AFR	1123	0.102498	0.0393032	0.00923755	0.0055982	0.100581	0.0397066	0.0114498	0.00535802	NA	NA	NA	NA	1	0.754007
BGLAP:P02818:OID30389:v1:Cardiometabolic_II	BGLAP	T2D_PGS	EUR	39464	-0.0313873	0.00470041	2.46159e-11	0.00107207	-0.0378836	0.00472834	1.15917e-15	0.00154195	NA	NA	NA	NA	7.23216e-07	1.16086e-10
BGLAP:P02818:OID30389:v1:Cardiometabolic_II	BGLAP	T2D_GWAS_signif	EUR	39464	-0.0222352	0.0046975	2.21545e-06	0.000538986	-0.0221966	0.00469558	2.28511e-06	0.000537329	NA	NA	NA	NA	0.0650898	4.48895e-05
BGLAP:P02818:OID30389:v1:Cardiometabolic_II	BGLAP	beta_cell_pPS	EUR	39464	-0.0154249	0.00469826	0.00102758	0.000259375	-0.0148635	0.0046953	0.00154879	0.000241044	NA	NA	NA	NA	1	0.0203989
BGLAP:P02818:OID30389:v1:Cardiometabolic_II	BGLAP	T2D_PGS	EAS	208	-0.163352	0.0655487	0.0137453	0.0241171	-0.156031	0.0652435	0.0179937	0.0219423	NA	NA	NA	NA	1	0.999455
BGLAP:P02818:OID30389:v1:Cardiometabolic_II	BGLAP	CKD_GWAS_signif	EAS	208	-0.207406	0.0715517	0.00428748	0.0321943	-0.190431	0.0718636	0.00889773	0.0267205	NA	NA	NA	NA	1	0.99999
BGLAP:P02818:OID30389:v1:Cardiometabolic_II	BGLAP	T2D_PGS	SAS	818	-0.0833947	0.0341806	0.0149204	0.00710528	-0.0795048	0.0345998	0.0218459	0.00643378	NA	NA	NA	NA	1	0.292242
BGN:P21810:OID21198:v1:Oncology	BGN	NASH_biomarker_GRS	ALL	40890	0.0107847	0.00483399	0.0256854	0.000116559	0.0111724	0.00483936	0.0209677	0.000125123	rs1130552_T	0.00993868	0.00482994	0.039623	1	0.0913603
BGN:P21810:OID21198:v1:Oncology	BGN	liver_lipid_pPS	ALL	40890	0.0199754	0.00483402	3.59938e-05	0.000399746	0.0198764	0.00484062	4.03085e-05	0.000395701	rs1260326_T	0.00582388	0.0115834	0.615124	1	0.000141756
BGN:P21810:OID21198:v1:Oncology	BGN	proinsulin_pPS	ALL	40890	0.00971435	0.0048343	0.0444947	9.45602e-05	0.00879882	0.00484089	0.0691322	7.75603e-05	rs949140_C	0.00843075	0.00483957	0.0815078	1	0.77281
BGN:P21810:OID21198:v1:Oncology	BGN	T2D_GWAS_signif	DISC	27066	0.0120372	0.00581289	0.0383887	0.000154078	0.0117926	0.00581946	0.0427324	0.000147721	rs1130552_T	0.00948303	0.00581424	0.102902	1	0.188511
BGN:P21810:OID21198:v1:Oncology	BGN	liver_lipid_pPS	DISC	27066	0.0171715	0.00581138	0.00313138	0.000313659	0.0172367	0.00581663	0.00304587	0.000315845	rs1260326_T	0.00250587	0.0140779	0.858724	1	0.00904622
BGN:P21810:OID21198:v1:Oncology	BGN	proinsulin_pPS	DISC	27066	0.0119112	0.00581137	0.0404099	0.000150947	0.0111418	0.00581835	0.0555097	0.000131919	rs949140_C	0.0102929	0.00582004	0.0769834	1	0.888879
BGN:P21810:OID21198:v1:Oncology	BGN	CKD_GWAS_signif	REP	13824	0.0194043	0.00867954	0.0253912	0.000338407	0.0195758	0.00869854	0.0244353	0.000344633	rs3756074_G	0.0191396	0.00867045	0.0272988	1	0.139158
BGN:P21810:OID21198:v1:Oncology	BGN	liver_lipid_pPS	REP	13824	0.0245281	0.00867602	0.00470372	0.000541037	0.0241063	0.0086989	0.00559276	0.000522469	rs1260326_T	0.0120894	0.0203425	0.552325	1	0.0275839
BGN:P21810:OID21198:v1:Oncology	BGN	obesity_pPS	AFR	1081	0.0684562	0.028439	0.016254	0.00504487	0.0686175	0.0287157	0.0170512	0.00503866	NA	NA	NA	NA	1	0.791969
BGN:P21810:OID21198:v1:Oncology	BGN	NASH_biomarker_GRS	EUR	38189	0.0109929	0.00501014	0.0282324	0.000122694	0.0115659	0.00501454	0.0210894	0.000135804	NA	NA	NA	NA	1	0.0973555
BGN:P21810:OID21198:v1:Oncology	BGN	T2D_GWAS_signif	EUR	38189	0.0103585	0.00501092	0.0387236	0.000108909	0.00996338	0.00501758	0.0470746	0.000100659	NA	NA	NA	NA	1	0.159342
BGN:P21810:OID21198:v1:Oncology	BGN	liver_lipid_pPS	EUR	38189	0.0196805	0.00500893	8.54223e-05	0.000393334	0.0196956	0.00501477	8.59793e-05	0.000393671	NA	NA	NA	NA	1	0.000291826
BGN:P21810:OID21198:v1:Oncology	BGN	CKD_PGS	SAS	789	0.0780013	0.0355101	0.0283603	0.00589649	0.0745041	0.0357299	0.0374023	0.00539762	NA	NA	NA	NA	1	0.999777
BGN:P21810:OID21198:v1:Oncology	BGN	beta_cell_pPS	SAS	789	-0.0724468	0.0353293	0.0406584	0.00514307	-0.071743	0.035304	0.042505	0.00512799	NA	NA	NA	NA	1	0.92131
BHLHE40:O14503:OID30873:v1:Neurology_II	BHLHE40	proinsulin_pPS	SAS	781	-0.0784178	0.0384488	0.0417569	0.00528122	-0.0879352	0.0390128	0.0244988	0.00655796	NA	NA	NA	NA	1	0.921985
BHMT2:Q9H2M3:OID30051:v1:Cardiometabolic_II	BHMT2	CKD_PGS	AFR	1091	-0.0681054	0.031144	0.0289805	0.00442205	-0.0667876	0.0315769	0.0346644	0.00419122	NA	NA	NA	NA	1	0.404591
BHMT2:Q9H2M3:OID30051:v1:Cardiometabolic_II	BHMT2	lipodystrophy_pPS	EAS	205	0.235922	0.0740836	0.00175707	0.045214	0.232568	0.0747724	0.00223711	0.0440103	NA	NA	NA	NA	1	0.662704
BHMT2:Q9H2M3:OID30051:v1:Cardiometabolic_II	BHMT2	BMI_PGS	SAS	781	0.0783412	0.0363352	0.0314052	0.00607461	0.098223	0.0380718	0.0100807	0.00879875	NA	NA	NA	NA	1	0.227884
BHMT2:Q9H2M3:OID30051:v1:Cardiometabolic_II	BHMT2	BMI_GWAS_signif	SAS	781	0.0789491	0.0367211	0.0318867	0.00604049	0.0837534	0.0372903	0.0250105	0.00668326	NA	NA	NA	NA	1	0.302203
BID:P55957:OID20517:v1:Inflammation	BID	T2D_PGS	ALL	41889	0.0278054	0.0047986	6.90249e-09	0.000769223	0.0122213	0.0047932	0.0107849	0.000146633	rs183393610_G	0.0278423	0.00479374	6.36616e-09	0.000202795	2.6754e-08
BID:P55957:OID20517:v1:Inflammation	BID	CAD_PGS	ALL	41889	0.0182401	0.00480203	0.000145838	0.000330692	0.0144459	0.00476396	0.00242833	0.000207383	rs1260326_T	0.0178836	0.00480053	0.000195304	1	0.00102751
BID:P55957:OID20517:v1:Inflammation	BID	BMI_PGS	ALL	41889	0.0150917	0.00480066	0.00166956	0.00022654	-0.0256079	0.00495378	2.35966e-07	0.000602444	rs142201367_T	0.0149369	0.00479247	0.00182985	1	0.00432935
BID:P55957:OID20517:v1:Inflammation	BID	liver_lipid_pPS	ALL	41889	-0.0284118	0.00479511	3.14424e-09	0.000804282	-0.0293844	0.00475726	6.6037e-10	0.00085989	rs1260326_T	-0.0159845	0.0114633	0.163201	9.23777e-05	3.2758e-08
BID:P55957:OID20517:v1:Inflammation	BID	lipodystrophy_pPS	ALL	41889	0.0115298	0.00479904	0.0162867	0.000132327	0.0122937	0.00476197	0.00983655	0.000150329	rs142201367_T	0.0111364	0.00479095	0.020105	1	0.0640568
BID:P55957:OID20517:v1:Inflammation	BID	T2D_PGS	DISC	27748	0.0293507	0.00585944	5.50123e-07	0.00087132	0.013399	0.00584761	0.0219501	0.000179105	rs183393610_G	0.0296339	0.0058523	4.13973e-07	0.0161626	2.37336e-06
BID:P55957:OID20517:v1:Inflammation	BID	CAD_PGS	DISC	27748	0.0251089	0.00585846	1.82601e-05	0.000638037	0.0220377	0.005805	0.000147174	0.000491477	rs1260326_T	0.0248021	0.00585624	2.29132e-05	0.53648	0.000216323
BID:P55957:OID20517:v1:Inflammation	BID	BMI_PGS	DISC	27748	0.0209509	0.00585813	0.000348979	0.000444358	-0.0216046	0.00605888	0.000363409	0.000433621	rs142201367_T	0.0209317	0.00584667	0.000344044	1	0.00110604
BID:P55957:OID20517:v1:Inflammation	BID	CAD_GWAS_signif	DISC	27748	0.0127306	0.00585322	0.0296407	0.000164392	0.0124355	0.00580165	0.0320868	0.00015673	rs183393610_G	0.0124746	0.00584615	0.0328673	1	0.249772
BID:P55957:OID20517:v1:Inflammation	BID	obesity_pPS	DISC	27748	0.0124763	0.00585467	0.0330983	0.000157812	0.00263561	0.00581478	0.650365	7.00964e-06	rs1260326_T	0.0121388	0.00585249	0.0380763	1	0.151556
BID:P55957:OID20517:v1:Inflammation	BID	liver_lipid_pPS	DISC	27748	-0.0300893	0.00585199	2.74079e-07	0.000918015	-0.0309749	0.00579908	9.29904e-08	0.000972426	rs1260326_T	-0.0186479	0.0141674	0.1881	0.00805245	2.97138e-06
BID:P55957:OID20517:v1:Inflammation	BID	T2D_PGS	REP	14141	0.0247401	0.00837828	0.00315338	0.000587873	0.0101091	0.00838458	0.227963	9.69259e-05	rs183393610_G	0.0244109	0.00837377	0.00356057	1	0.009742
BID:P55957:OID20517:v1:Inflammation	BID	liver_lipid_pPS	REP	14141	-0.0241678	0.0083734	0.00390452	0.000561657	-0.0252097	0.00832812	0.00247392	0.000610635	rs1260326_T	-0.00995441	0.0195249	0.610178	1	0.0240492
BID:P55957:OID20517:v1:Inflammation	BID	lipodystrophy_pPS	REP	14141	0.0185711	0.00838578	0.0268037	0.000330748	0.0174834	0.00834616	0.0362085	0.000292526	rs142201367_T	0.0181104	0.0083756	0.0306136	1	0.108321
BID:P55957:OID20517:v1:Inflammation	BID	T2D_PGS	AFR	1098	0.0921533	0.0317579	0.00378875	0.00721849	0.0857771	0.0316491	0.00683492	0.00628319	NA	NA	NA	NA	1	0.241986
BID:P55957:OID20517:v1:Inflammation	BID	BMI_PGS	AFR	1098	-0.0864772	0.0316321	0.00636569	0.00641307	-0.107047	0.0318182	0.000795591	0.00964488	NA	NA	NA	NA	1	0.93512
BID:P55957:OID20517:v1:Inflammation	BID	beta_cell_pPS	AFR	1098	0.0793059	0.0316869	0.0124732	0.00538109	0.0812205	0.0315386	0.0101546	0.00567684	NA	NA	NA	NA	1	0.239795
BID:P55957:OID20517:v1:Inflammation	BID	CAD_PGS	AMR	68	-0.440219	0.1896	0.0298939	0.0433111	-0.534987	0.199032	0.0141462	0.0574062	NA	NA	NA	NA	1	0.99805
BID:P55957:OID20517:v1:Inflammation	BID	liver_lipid_pPS	AMR	68	-0.39741	0.177929	0.0360028	0.0406769	-0.391399	0.188091	0.0505073	0.0384987	NA	NA	NA	NA	1	0.909093
BID:P55957:OID20517:v1:Inflammation	BID	lipodystrophy_pPS	AMR	68	0.391783	0.161164	0.0236628	0.0465959	0.443907	0.167781	0.015509	0.0560819	NA	NA	NA	NA	1	0.198084
BID:P55957:OID20517:v1:Inflammation	BID	T2D_PGS	EUR	39139	0.0261919	0.00496248	1.31304e-07	0.000684879	0.010037	0.00495735	0.0429074	9.91456e-05	NA	NA	NA	NA	0.0038577	4.69307e-07
BID:P55957:OID20517:v1:Inflammation	BID	CAD_PGS	EUR	39139	0.0199189	0.00496412	6.01705e-05	0.000395963	0.0161449	0.00492369	0.0010426	0.000260001	NA	NA	NA	NA	1	0.000481692
BID:P55957:OID20517:v1:Inflammation	BID	BMI_PGS	EUR	39139	0.0170688	0.00496399	0.000585513	0.000290802	-0.0242937	0.0051286	2.17769e-06	0.000542435	NA	NA	NA	NA	1	0.00164145
BID:P55957:OID20517:v1:Inflammation	BID	obesity_pPS	EUR	39139	0.00999215	0.00495962	0.0439429	9.98532e-05	0.00069438	0.00492967	0.887983	4.79918e-07	NA	NA	NA	NA	1	0.191265
BID:P55957:OID20517:v1:Inflammation	BID	liver_lipid_pPS	EUR	39139	-0.0282797	0.00495653	1.16814e-08	0.000800235	-0.0292126	0.00491628	2.83934e-09	0.00085326	NA	NA	NA	NA	0.000343201	1.08953e-07
BID:P55957:OID20517:v1:Inflammation	BID	lipodystrophy_pPS	EUR	39139	0.0115541	0.00496134	0.019873	0.000133414	0.0127323	0.00492065	0.00967041	0.000161921	NA	NA	NA	NA	1	0.0680501
BID:P55957:OID20517:v1:Inflammation	BID	BMI_PGS	SAS	811	0.0761613	0.0345314	0.0277136	0.00569928	0.045389	0.0359373	0.206983	0.00188259	NA	NA	NA	NA	1	0.214748
BID:P55957:OID20517:v1:Inflammation	BID	BMI_GWAS_signif	SAS	811	0.0721241	0.034759	0.0383257	0.00504803	0.0558798	0.0350127	0.110917	0.00300225	NA	NA	NA	NA	1	0.32638
BIN2:Q9UBW5:OID21067:v1:Neurology	BIN2	liver_lipid_pPS	ALL	41924	-0.0243315	0.0047732	3.45597e-07	0.000589064	-0.0251895	0.00477963	1.3697e-07	0.000631014	rs1260326_T	-0.018519	0.0114178	0.104824	0.0101536	2.44078e-06
BIN2:Q9UBW5:OID21067:v1:Neurology	BIN2	obesity_pPS	DISC	27755	0.0116066	0.00580852	0.0457051	0.000136957	0.00870251	0.00582585	0.135246	7.6615e-05	rs149960700_C	0.0112817	0.00578884	0.0513204	1	0.174165
BIN2:Q9UBW5:OID21067:v1:Neurology	BIN2	liver_lipid_pPS	DISC	27755	-0.0267363	0.00580678	4.15661e-06	0.000726721	-0.0271205	0.00581125	3.07222e-06	0.000747294	rs1260326_T	-0.027819	0.0141	0.0485072	0.122121	3.40171e-05
BIN2:Q9UBW5:OID21067:v1:Neurology	BIN2	beta_cell_pPS	DISC	27755	-0.0136704	0.00580815	0.018597	0.000190006	-0.0130245	0.0058139	0.0250839	0.0001723	rs1354034_T	-0.0133816	0.00580205	0.0210978	1	0.206962
BIN2:Q9UBW5:OID21067:v1:Neurology	BIN2	liver_lipid_pPS	REP	14169	-0.0185609	0.00838257	0.026829	0.000327905	-0.0203123	0.00840534	0.0156789	0.000392434	rs1260326_T	-7.1181e-05	0.0194696	0.997083	1	0.0965974
BIN2:Q9UBW5:OID21067:v1:Neurology	BIN2	beta_cell_pPS	AFR	1106	0.0721324	0.0300503	0.0165504	0.00486779	0.0767805	0.0300943	0.0108737	0.00555781	NA	NA	NA	NA	1	0.255926
BIN2:Q9UBW5:OID21067:v1:Neurology	BIN2	lipodystrophy_pPS	AMR	67	0.394968	0.160542	0.0226377	0.0685135	0.385254	0.157312	0.0242001	0.0635877	NA	NA	NA	NA	1	0.194189
BIN2:Q9UBW5:OID21067:v1:Neurology	BIN2	liver_lipid_pPS	EUR	39169	-0.0256943	0.00493834	1.9706e-07	0.000657131	-0.0265468	0.0049442	7.95019e-08	0.000700995	NA	NA	NA	NA	0.00578962	1.43352e-06
BIRC2:Q13490:OID21217:v1:Oncology	BIRC2	BMI_PGS	ALL	40957	-0.009723	0.00487332	0.0460333	9.37704e-05	-0.0243039	0.00507624	1.69236e-06	0.000540868	rs10761785_G	-0.00898661	0.00487218	0.0651216	1	0.0872015
BIRC2:Q13490:OID21217:v1:Oncology	BIRC2	liver_lipid_pPS	ALL	40957	-0.018286	0.00486806	0.00017267	0.000332302	-0.0186693	0.00487606	0.000128975	0.000345966	rs1260326_T	-0.00783086	0.0116676	0.502119	1	0.000560557
BIRC2:Q13490:OID21217:v1:Oncology	BIRC2	obesity_pPS	DISC	27119	0.0141316	0.00598151	0.0181566	0.000198796	0.0109247	0.00599824	0.0685699	0.00011825	rs61754131_A	0.0139209	0.00597383	0.0197968	1	0.116218
BIRC2:Q13490:OID21217:v1:Oncology	BIRC2	liver_lipid_pPS	DISC	27119	-0.0190996	0.00598056	0.00140661	0.000363193	-0.0191142	0.00598433	0.00140456	0.000363581	rs1260326_T	-0.00822969	0.0144924	0.570133	1	0.00450667
BIRC2:Q13490:OID21217:v1:Oncology	BIRC2	BMI_PGS	REP	13838	-0.0189022	0.00841181	0.0246493	0.000351359	-0.0332093	0.00873152	0.000143354	0.0010107	rs10761785_G	-0.0181065	0.00841406	0.0314196	1	0.0635818
BIRC2:Q13490:OID21217:v1:Oncology	BIRC2	obesity_pPS	REP	13838	-0.0218741	0.00839769	0.00920328	0.000472055	-0.0238372	0.00844096	0.00474987	0.000557458	rs61754131_A	-0.0220491	0.00838961	0.00859475	1	0.111255
BIRC2:Q13490:OID21217:v1:Oncology	BIRC2	beta_cell_pPS	AFR	1082	0.0584639	0.0291964	0.0454999	0.00362587	0.0580775	0.029281	0.0475867	0.00358155	NA	NA	NA	NA	1	0.291715
BIRC2:Q13490:OID21217:v1:Oncology	BIRC2	lipodystrophy_pPS	AFR	1082	-0.0831754	0.0291654	0.00443349	0.00732518	-0.0948973	0.0294185	0.00129652	0.00941336	NA	NA	NA	NA	1	0.385817
BIRC2:Q13490:OID21217:v1:Oncology	BIRC2	lipodystrophy_pPS	AMR	68	0.45667	0.175486	0.0162618	0.0767913	0.460634	0.186125	0.0224021	0.0762987	NA	NA	NA	NA	1	0.180873
BIRC2:Q13490:OID21217:v1:Oncology	BIRC2	liver_lipid_pPS	EUR	38255	-0.0195574	0.00504133	0.000104882	0.000379583	-0.0198895	0.00504789	8.15681e-05	0.000392114	NA	NA	NA	NA	1	0.000347349
BIRC2:Q13490:OID21217:v1:Oncology	BIRC2	liver_lipid_pPS	EAS	201	0.154658	0.075271	0.0416572	0.0202526	0.149814	0.0773457	0.0546835	0.0186337	NA	NA	NA	NA	1	0.815855
BLMH:Q13867:OID20336:v1:Cardiometabolic	BLMH	NASH_biomarker_GRS	ALL	42452	0.0105881	0.00472453	0.0250246	0.00011209	0.00992626	0.00472242	0.0355642	9.85082e-05	rs1050565_T	0.00743997	0.00431286	0.0845225	1	0.0896613
BLMH:Q13867:OID20336:v1:Cardiometabolic	BLMH	BMI_GWAS_signif	ALL	42452	-0.0174492	0.00472714	0.000223405	0.000304025	-0.0262729	0.00475797	3.37402e-08	0.000679412	rs374097438_G	-0.0171557	0.0047198	0.000278488	1	0.0014697
BLMH:Q13867:OID20336:v1:Cardiometabolic	BLMH	NASH_biomarker_GRS	DISC	28105	0.0123198	0.00577401	0.0328791	0.000153566	0.0117085	0.00576796	0.0423747	0.000138761	rs1050565_T	0.00726063	0.00526093	0.167566	1	0.130715
BLMH:Q13867:OID20336:v1:Cardiometabolic	BLMH	BMI_GWAS_signif	DISC	28105	-0.0145241	0.00577551	0.0119162	0.000213312	-0.0235452	0.0058115	5.1029e-05	0.000552526	rs374097438_G	-0.0142978	0.00576486	0.0131379	1	0.0615288
BLMH:Q13867:OID20336:v1:Cardiometabolic	BLMH	obesity_pPS	DISC	28105	0.0145082	0.00577539	0.0120083	0.000212852	0.00999004	0.00578286	0.0840844	0.000100503	rs137881719_C	0.0131506	0.00569065	0.0208449	1	0.0987533
BLMH:Q13867:OID20336:v1:Cardiometabolic	BLMH	BMI_PGS	REP	14347	-0.0174368	0.00824313	0.0344206	0.000295167	-0.0390089	0.00852364	4.7672e-06	0.00138082	rs915651_G	-0.0170407	0.00824627	0.0388014	1	0.0835766
BLMH:Q13867:OID20336:v1:Cardiometabolic	BLMH	BMI_GWAS_signif	REP	14347	-0.0227082	0.0082443	0.00588726	0.000500358	-0.0311711	0.00830572	0.000175448	0.00092901	rs374097438_G	-0.0223166	0.00823547	0.00674008	1	0.046248
BLMH:Q13867:OID20336:v1:Cardiometabolic	BLMH	BMI_PGS	AFR	1122	-0.0655669	0.0289763	0.0238494	0.00433162	-0.0745897	0.0295112	0.0116328	0.00544846	NA	NA	NA	NA	1	0.980412
BLMH:Q13867:OID20336:v1:Cardiometabolic	BLMH	obesity_pPS	AFR	1122	-0.0688402	0.0288574	0.017228	0.00481178	-0.0654512	0.0290261	0.0243437	0.00434191	NA	NA	NA	NA	1	0.791969
BLMH:Q13867:OID20336:v1:Cardiometabolic	BLMH	proinsulin_pPS	AFR	1122	0.0596974	0.0292244	0.0413247	0.00353321	0.0639935	0.0295386	0.0305017	0.00400935	NA	NA	NA	NA	1	0.963658
BLMH:Q13867:OID20336:v1:Cardiometabolic	BLMH	beta_cell_pPS	AFR	1122	0.0645125	0.0290527	0.0265918	0.00417213	0.0613734	0.029191	0.0357483	0.0037771	NA	NA	NA	NA	1	0.269656
BLMH:Q13867:OID20336:v1:Cardiometabolic	BLMH	CAD_PGS	AMR	69	0.351283	0.168897	0.0488707	0.0416835	0.405867	0.175893	0.0313091	0.0501251	NA	NA	NA	NA	1	0.99805
BLMH:Q13867:OID20336:v1:Cardiometabolic	BLMH	NASH_biomarker_GRS	EUR	39663	0.0121481	0.00489311	0.0130433	0.000147331	0.0113914	0.00488892	0.0198087	0.000129511	NA	NA	NA	NA	1	0.0529298
BLMH:Q13867:OID20336:v1:Cardiometabolic	BLMH	BMI_GWAS_signif	EUR	39663	-0.0176585	0.00489509	0.000309686	0.000310996	-0.0271438	0.00492604	3.6053e-08	0.000723852	NA	NA	NA	NA	1	0.00209644
BLNK:Q8WV28:OID30541:v1:Inflammation_II	BLNK	T2D_PGS	ALL	41071	0.0179379	0.00490429	0.000254917	0.000319809	0.00354389	0.00490679	0.47015	1.23248e-05	rs4566648_T	0.0176972	0.00489388	0.000299316	1	0.000652961
BLNK:Q8WV28:OID30541:v1:Inflammation_II	BLNK	CAD_PGS	ALL	41071	0.0177492	0.00490634	0.000297694	0.000312858	0.0146712	0.00487766	0.00263277	0.000213712	rs76428106_T	0.0174882	0.00490301	0.000361725	1	0.00191384
BLNK:Q8WV28:OID30541:v1:Inflammation_II	BLNK	CKD_PGS	ALL	41071	0.0248701	0.00490229	3.92985e-07	0.000615071	0.0196582	0.00487849	5.59778e-05	0.0003835	rs2176718_A	0.0245569	0.00489726	5.34162e-07	0.0115459	1.70294e-06
BLNK:Q8WV28:OID30541:v1:Inflammation_II	BLNK	BMI_PGS	ALL	41071	0.030645	0.00490423	4.17956e-10	0.000932841	-0.00488125	0.00507449	0.336096	2.18618e-05	rs2176718_A	0.0298451	0.00489992	1.13248e-09	1.22796e-05	1.96159e-09
BLNK:Q8WV28:OID30541:v1:Inflammation_II	BLNK	BMI_GWAS_signif	ALL	41071	0.0155106	0.00490346	0.00156159	0.000239215	0.000229662	0.00490904	0.962686	5.17133e-08	rs76428106_T	0.0153487	0.00490005	0.0017353	1	0.0082965
BLNK:Q8WV28:OID30541:v1:Inflammation_II	BLNK	CKD_GWAS_signif	ALL	41071	0.0108459	0.00490129	0.0269118	0.000117086	0.0100237	0.00487023	0.0395819	0.000100075	rs2176718_A	0.0104083	0.00489636	0.0335328	1	0.090156
BLNK:Q8WV28:OID30541:v1:Inflammation_II	BLNK	obesity_pPS	ALL	41071	0.0138777	0.00490166	0.00463937	0.000191648	0.0054643	0.00488316	0.263143	2.9585e-05	rs4566648_T	0.0132958	0.00489143	0.00656684	1	0.0374463
BLNK:Q8WV28:OID30541:v1:Inflammation_II	BLNK	lipodystrophy_pPS	ALL	41071	0.0122671	0.00490344	0.0123623	0.000149644	0.0129602	0.00487546	0.00785763	0.000166931	rs76428106_T	0.0119203	0.0049002	0.0149948	1	0.0513001
BLNK:Q8WV28:OID30541:v1:Inflammation_II	BLNK	T2D_PGS	DISC	27166	0.0171105	0.00593635	0.00395067	0.000303083	0.00269831	0.00593706	0.649483	7.43352e-06	rs4566648_T	0.0169488	0.00592165	0.00421068	1	0.0102085
BLNK:Q8WV28:OID30541:v1:Inflammation_II	BLNK	CAD_PGS	DISC	27166	0.015783	0.00593388	0.00782296	0.000258106	0.0134237	0.00589464	0.0227781	0.000186595	rs76428106_T	0.0158072	0.00592875	0.00767597	1	0.0363668
BLNK:Q8WV28:OID30541:v1:Inflammation_II	BLNK	CKD_PGS	DISC	27166	0.018113	0.00592582	0.00224062	0.000340835	0.0132205	0.00589188	0.0248501	0.000181161	rs2176718_A	0.0178176	0.00591841	0.00261033	1	0.00745519
BLNK:Q8WV28:OID30541:v1:Inflammation_II	BLNK	BMI_PGS	DISC	27166	0.0283785	0.00593319	1.736e-06	0.000834151	-0.00824118	0.00615506	0.180605	6.45123e-05	rs2176718_A	0.0273865	0.005927	3.84346e-06	0.0510036	7.27876e-06
BLNK:Q8WV28:OID30541:v1:Inflammation_II	BLNK	BMI_GWAS_signif	DISC	27166	0.0120141	0.00593	0.0427757	0.000149767	-0.00307262	0.00593406	0.604606	9.64867e-06	rs76428106_T	0.0119719	0.00592487	0.0433289	1	0.161536
BLNK:Q8WV28:OID30541:v1:Inflammation_II	BLNK	proinsulin_pPS	DISC	27166	-0.0122347	0.00592792	0.039036	0.000155425	-0.0105061	0.00589113	0.0745358	0.000114444	rs55769428_A	-0.0116521	0.00592277	0.049155	1	0.888879
BLNK:Q8WV28:OID30541:v1:Inflammation_II	BLNK	T2D_PGS	REP	13905	0.0187087	0.00869286	0.0313999	0.000321376	0.00472411	0.00870704	0.58744	2.0269e-05	rs4566648_T	0.0183027	0.00868024	0.0350013	1	0.076305
BLNK:Q8WV28:OID30541:v1:Inflammation_II	BLNK	CAD_PGS	REP	13905	0.0206038	0.00870333	0.0179296	0.000388819	0.0163754	0.00866999	0.0589469	0.000245571	rs76428106_T	0.0199064	0.00870215	0.0221801	1	0.126628
BLNK:Q8WV28:OID30541:v1:Inflammation_II	BLNK	CKD_PGS	REP	13905	0.0385775	0.00869871	9.28428e-06	0.00136314	0.0330299	0.00867571	0.000141177	0.000996986	rs2176718_A	0.0382446	0.00869343	1.09435e-05	0.272772	6.0751e-05
BLNK:Q8WV28:OID30541:v1:Inflammation_II	BLNK	BMI_PGS	REP	13905	0.0349042	0.00869758	6.02442e-05	0.00111648	0.00189162	0.00896216	0.832838	3.06748e-06	rs2176718_A	0.0344156	0.00869274	7.56014e-05	1	0.000341694
BLNK:Q8WV28:OID30541:v1:Inflammation_II	BLNK	BMI_GWAS_signif	REP	13905	0.0234018	0.00870219	0.00717124	0.000501664	0.00780426	0.00872626	0.371155	5.50712e-05	rs76428106_T	0.0230422	0.00869926	0.00808805	1	0.0545832
BLNK:Q8WV28:OID30541:v1:Inflammation_II	BLNK	obesity_pPS	REP	13905	0.0241212	0.00868646	0.00549586	0.000534894	0.0172219	0.00866711	0.0469371	0.00027179	rs4566648_T	0.0234366	0.00867434	0.00690417	1	0.0945065
BLNK:Q8WV28:OID30541:v1:Inflammation_II	BLNK	beta_cell_pPS	AFR	1085	0.0646782	0.0315448	0.0405819	0.00363764	0.0598877	0.0313062	0.0560332	0.00314205	NA	NA	NA	NA	1	0.283831
BLNK:Q8WV28:OID30541:v1:Inflammation_II	BLNK	T2D_PGS	EUR	38376	0.0172094	0.00506814	0.000685458	0.000297407	0.00209572	0.005071	0.679407	4.3491e-06	NA	NA	NA	NA	1	0.00168384
BLNK:Q8WV28:OID30541:v1:Inflammation_II	BLNK	CAD_PGS	EUR	38376	0.0178856	0.00506884	0.000418351	0.000321141	0.0147222	0.00503715	0.00347175	0.000217473	NA	NA	NA	NA	1	0.00258467
BLNK:Q8WV28:OID30541:v1:Inflammation_II	BLNK	CKD_PGS	EUR	38376	0.0258773	0.00506418	3.23918e-07	0.000673243	0.0203553	0.00503674	5.32446e-05	0.000415713	NA	NA	NA	NA	0.00951672	1.39337e-06
BLNK:Q8WV28:OID30541:v1:Inflammation_II	BLNK	BMI_PGS	EUR	38376	0.0298268	0.00506817	4.01071e-09	0.000892823	-0.00668832	0.00524839	0.202545	4.13511e-05	NA	NA	NA	NA	0.000117835	1.7773e-08
BLNK:Q8WV28:OID30541:v1:Inflammation_II	BLNK	BMI_GWAS_signif	EUR	38376	0.0145515	0.0050655	0.00407236	0.000212876	-0.00113898	0.0050703	0.822262	1.28496e-06	NA	NA	NA	NA	1	0.0201424
BLNK:Q8WV28:OID30541:v1:Inflammation_II	BLNK	CKD_GWAS_signif	EUR	38376	0.0127086	0.00506398	0.0120904	0.000162476	0.011712	0.0050305	0.0199067	0.000138007	NA	NA	NA	NA	1	0.0434782
BLNK:Q8WV28:OID30541:v1:Inflammation_II	BLNK	obesity_pPS	EUR	38376	0.0129143	0.00506463	0.0107795	0.000167732	0.00418009	0.00504357	0.407225	1.74908e-05	NA	NA	NA	NA	1	0.0734808
BLNK:Q8WV28:OID30541:v1:Inflammation_II	BLNK	beta_cell_pPS	EUR	38376	-0.0102667	0.00506402	0.0426294	0.000106041	-0.00894402	0.00503242	0.0755302	8.04264e-05	NA	NA	NA	NA	1	0.278943
BLNK:Q8WV28:OID30541:v1:Inflammation_II	BLNK	lipodystrophy_pPS	EUR	38376	0.0126867	0.00506603	0.0122745	0.000161785	0.0137172	0.00503385	0.00643314	0.000189047	NA	NA	NA	NA	1	0.0466011
BLNK:Q8WV28:OID30541:v1:Inflammation_II	BLNK	T2D_PGS	EAS	203	0.183685	0.0844772	0.0312339	0.0220558	0.189073	0.0849213	0.0274949	0.0234926	NA	NA	NA	NA	1	0.999455
BLNK:Q8WV28:OID30541:v1:Inflammation_II	BLNK	T2D_GWAS_signif	EAS	203	0.252072	0.081747	0.00243253	0.0430354	0.297429	0.0851088	0.000626425	0.055258	NA	NA	NA	NA	1	0.815234
BLNK:Q8WV28:OID30541:v1:Inflammation_II	BLNK	BMI_PGS	SAS	787	0.0707058	0.0349629	0.0435068	0.00501276	0.0523644	0.0367294	0.154396	0.00252755	NA	NA	NA	NA	1	0.270111
BLNK:Q8WV28:OID30541:v1:Inflammation_II	BLNK	BMI_GWAS_signif	SAS	787	0.0738961	0.0353717	0.0370398	0.00534751	0.0614919	0.0359288	0.0874214	0.00363804	NA	NA	NA	NA	1	0.320867
BLOC1S2:Q6QNY1:OID30856:v1:Neurology_II	BLOC1S2	T2D_PGS	ALL	40916	-0.0106001	0.00494652	0.032124	0.000112122	-0.0104188	0.00498918	0.0367784	0.00010692	rs1260326_T	-0.0108124	0.00495734	0.0291826	1	0.0599621
BLOC1S2:Q6QNY1:OID30856:v1:Neurology_II	BLOC1S2	proinsulin_pPS	ALL	40916	-0.0115467	0.00494252	0.0194861	0.000133253	-0.0115758	0.00495317	0.0194412	0.000133908	rs1260326_T	-0.0115551	0.00494259	0.0193996	1	0.692795
BLOC1S2:Q6QNY1:OID30856:v1:Neurology_II	BLOC1S2	beta_cell_pPS	ALL	40916	-0.0142667	0.00494266	0.00389828	0.000203403	-0.0142586	0.00495307	0.00399464	0.000203163	rs1260326_T	-0.0142656	0.00494271	0.00390148	1	0.0520598
BLOC1S2:Q6QNY1:OID30856:v1:Neurology_II	BLOC1S2	T2D_PGS	DISC	27085	-0.0125577	0.00598598	0.0359274	0.000162375	-0.0132826	0.00603261	0.0276875	0.000179372	rs1260326_T	-0.0128885	0.00599842	0.0316714	1	0.0748084
BLOC1S2:Q6QNY1:OID30856:v1:Neurology_II	BLOC1S2	proinsulin_pPS	DISC	27085	-0.0118797	0.00597821	0.0469142	0.000145694	-0.0117887	0.0059871	0.0489604	0.000143455	rs1260326_T	-0.0118869	0.00597827	0.0467839	1	0.888879
BLOC1S2:Q6QNY1:OID30856:v1:Neurology_II	BLOC1S2	beta_cell_pPS	DISC	27085	-0.0132265	0.00597857	0.0269537	0.000180572	-0.0135187	0.00598683	0.0239489	0.000188656	rs1260326_T	-0.0132436	0.00597867	0.0267582	1	0.2492
BLOC1S2:Q6QNY1:OID30856:v1:Neurology_II	BLOC1S2	T2D_PGS	EUR	38232	-0.0109852	0.00513117	0.0322903	0.000119738	-0.0112243	0.00517451	0.030078	0.000123345	NA	NA	NA	NA	1	0.0608915
BLOC1S2:Q6QNY1:OID30856:v1:Neurology_II	BLOC1S2	proinsulin_pPS	EUR	38232	-0.0115615	0.00512573	0.0241023	0.000132911	-0.0115689	0.00513404	0.0242414	0.000133109	NA	NA	NA	NA	1	0.763198
BLOC1S2:Q6QNY1:OID30856:v1:Neurology_II	BLOC1S2	beta_cell_pPS	EUR	38232	-0.0146998	0.00512589	0.00413634	0.000214827	-0.0147099	0.00513408	0.00417035	0.00021518	NA	NA	NA	NA	1	0.0573234
BLOC1S2:Q6QNY1:OID30856:v1:Neurology_II	BLOC1S2	BMI_PGS	EAS	200	-0.161943	0.0752228	0.0329513	0.0221365	-0.156535	0.0788979	0.0491408	0.01906	NA	NA	NA	NA	1	0.853412
BLOC1S3:Q6QNY0:OID31106:v1:Neurology_II	BLOC1S3	BMI_GWAS_signif	ALL	42156	-0.00936784	0.004761	0.0491181	8.74298e-05	-0.0162056	0.00479841	0.000732714	0.000257792	rs1260326_T	-0.00944677	0.00475961	0.0471757	1	0.148017
BLOC1S3:Q6QNY0:OID31106:v1:Neurology_II	BLOC1S3	liver_lipid_pPS	ALL	42156	-0.0236222	0.00475753	6.8892e-07	0.000556466	-0.0244823	0.00476121	2.73014e-07	0.000597374	rs1260326_T	-0.0093133	0.0113786	0.41308	0.0202405	4.50047e-06
BLOC1S3:Q6QNY0:OID31106:v1:Neurology_II	BLOC1S3	lipodystrophy_pPS	ALL	42156	0.0118493	0.00476079	0.0128166	0.000139887	0.0117039	0.0047651	0.0140464	0.000136367	rs1260326_T	0.0117407	0.00475944	0.013636	1	0.0527384
BLOC1S3:Q6QNY0:OID31106:v1:Neurology_II	BLOC1S3	CKD_GWAS_signif	DISC	27906	0.0115848	0.00580592	0.0460161	0.000136199	0.0111614	0.00580367	0.0544693	0.000126492	rs1260326_T	0.0119554	0.00580436	0.0394336	1	0.136976
BLOC1S3:Q6QNY0:OID31106:v1:Neurology_II	BLOC1S3	obesity_pPS	DISC	27906	0.012005	0.00580931	0.0387892	0.000146088	0.00864337	0.00582316	0.137738	7.53533e-05	rs1260326_T	0.0117128	0.0058076	0.0437248	1	0.161524
BLOC1S3:Q6QNY0:OID31106:v1:Neurology_II	BLOC1S3	liver_lipid_pPS	DISC	27906	-0.0276547	0.00580679	1.92192e-06	0.000775383	-0.028108	0.00580668	1.30119e-06	0.000800804	rs1260326_T	-0.0199072	0.014085	0.157561	0.0564659	1.73208e-05
BLOC1S3:Q6QNY0:OID31106:v1:Neurology_II	BLOC1S3	BMI_PGS	REP	14250	-0.0186797	0.00831624	0.0247083	0.000335055	-0.0351262	0.0086165	4.59455e-05	0.00110673	rs1260326_T	-0.0182894	0.00831707	0.0278929	1	0.0636782
BLOC1S3:Q6QNY0:OID31106:v1:Neurology_II	BLOC1S3	obesity_pPS	REP	14250	-0.0224765	0.00830284	0.00679588	0.00048659	-0.0252059	0.00833716	0.00250463	0.000609035	rs1260326_T	-0.0222915	0.00830214	0.00726081	1	0.0978396
BLOC1S3:Q6QNY0:OID31106:v1:Neurology_II	BLOC1S3	lipodystrophy_pPS	REP	14250	0.0249538	0.00831363	0.00269071	0.000598139	0.0240646	0.00833839	0.00390767	0.000554996	rs1260326_T	0.0248555	0.00831261	0.00279369	1	0.0262635
BLOC1S3:Q6QNY0:OID31106:v1:Neurology_II	BLOC1S3	T2D_PGS	AFR	1116	0.0620549	0.0294142	0.0351184	0.0037303	0.0592262	0.0295068	0.0449842	0.0034132	NA	NA	NA	NA	1	0.384248
BLOC1S3:Q6QNY0:OID31106:v1:Neurology_II	BLOC1S3	CAD_GWAS_signif	AMR	69	0.471215	0.221866	0.0446513	0.0533349	0.561461	0.22228	0.0196447	0.0663238	NA	NA	NA	NA	1	0.983374
BLOC1S3:Q6QNY0:OID31106:v1:Neurology_II	BLOC1S3	lipodystrophy_pPS	AMR	69	0.43434	0.165789	0.0153135	0.0747592	0.398098	0.165674	0.0255897	0.0613804	NA	NA	NA	NA	1	0.180873
BLOC1S3:Q6QNY0:OID31106:v1:Neurology_II	BLOC1S3	BMI_GWAS_signif	EUR	39376	-0.0100257	0.00491839	0.0415167	0.000100432	-0.0169958	0.004957	0.000607237	0.000284203	NA	NA	NA	NA	1	0.136898
BLOC1S3:Q6QNY0:OID31106:v1:Neurology_II	BLOC1S3	liver_lipid_pPS	EUR	39376	-0.0258645	0.00491426	1.42338e-07	0.000669159	-0.0266176	0.0049169	6.21719e-08	0.000708181	NA	NA	NA	NA	0.0041819	1.06681e-06
BLOC1S3:Q6QNY0:OID31106:v1:Neurology_II	BLOC1S3	lipodystrophy_pPS	EUR	39376	0.0134063	0.00491869	0.00642167	0.000179547	0.0136011	0.00492114	0.0057157	0.000184692	NA	NA	NA	NA	1	0.0290259
BLOC1S3:Q6QNY0:OID31106:v1:Neurology_II	BLOC1S3	proinsulin_pPS	SAS	817	-0.0735219	0.0371958	0.0484438	0.00462646	-0.0707614	0.0376273	0.0604166	0.00424419	NA	NA	NA	NA	1	0.921985
BLVRB:P30043:OID21141:v1:Neurology	BLVRB	T2D_PGS	ALL	41924	0.0190069	0.00462492	3.96978e-05	0.000361472	0.0137922	0.00465889	0.00307421	0.000188003	rs1260326_T	0.0185866	0.00463486	6.07786e-05	1	0.000111078
BLVRB:P30043:OID21141:v1:Neurology	BLVRB	T2D_GWAS_signif	ALL	41924	0.0105864	0.0046223	0.0220095	0.000112296	0.0107463	0.00462678	0.0202036	0.000115734	rs1260326_T	0.0102302	0.00462805	0.0270778	1	0.0997899
BLVRB:P30043:OID21141:v1:Neurology	BLVRB	T2D_PGS	DISC	27755	0.0144534	0.00564374	0.0104435	0.000212605	0.00909749	0.0056826	0.109402	8.31495e-05	rs1260326_T	0.014057	0.00565536	0.0129386	1	0.0247244
BLVRB:P30043:OID21141:v1:Neurology	BLVRB	CAD_PGS	DISC	27755	0.0110654	0.00564238	0.0498744	0.000124687	0.00986928	0.00564187	0.0802518	9.92722e-05	rs149698066_G	0.0116896	0.00557533	0.0360317	1	0.143237
BLVRB:P30043:OID21141:v1:Neurology	BLVRB	T2D_PGS	REP	14169	0.0281691	0.00808211	0.000492964	0.000767827	0.0232088	0.00814938	0.00440703	0.000515382	rs1260326_T	0.0277189	0.00810124	0.000624392	1	0.00180917
BLVRB:P30043:OID21141:v1:Neurology	BLVRB	T2D_GWAS_signif	REP	14169	0.0256729	0.00807635	0.00148215	0.00063878	0.0262283	0.00809758	0.00120216	0.000666547	rs1260326_T	0.0253256	0.00808569	0.00173886	1	0.031104
BLVRB:P30043:OID21141:v1:Neurology	BLVRB	beta_cell_pPS	REP	14169	0.0189253	0.00808953	0.0193248	0.000346106	0.0184494	0.00810503	0.0228433	0.000329324	rs149698066_G	0.017334	0.00802974	0.0308882	1	0.265309
BLVRB:P30043:OID21141:v1:Neurology	BLVRB	T2D_PGS	AMR	67	-0.657557	0.162484	0.000580822	0.117158	-0.64157	0.191602	0.00337561	0.0896058	NA	NA	NA	NA	1	0.461452
BLVRB:P30043:OID21141:v1:Neurology	BLVRB	T2D_GWAS_signif	AMR	67	-0.629244	0.167715	0.00117405	0.107304	-0.663337	0.183439	0.00183971	0.0984306	NA	NA	NA	NA	1	0.755991
BLVRB:P30043:OID21141:v1:Neurology	BLVRB	lipodystrophy_pPS	AMR	67	-0.540771	0.153829	0.00205623	0.0990574	-0.502722	0.158109	0.00493477	0.0838556	NA	NA	NA	NA	1	0.1603
BLVRB:P30043:OID21141:v1:Neurology	BLVRB	T2D_PGS	EUR	39169	0.0187931	0.00478805	8.68822e-05	0.000354691	0.0133999	0.00482439	0.00548	0.000177882	NA	NA	NA	NA	1	0.000239906
BLVRB:P30043:OID21141:v1:Neurology	BLVRB	T2D_GWAS_signif	EUR	39169	0.00976024	0.00478424	0.0413489	9.58502e-05	0.00976241	0.00478813	0.0414691	9.58595e-05	NA	NA	NA	NA	1	0.167001
BMP10:O95393:OID30575:v1:Inflammation_II	BMP10	T2D_PGS	ALL	41398	-0.0343104	0.00466985	2.06115e-13	0.00118173	-0.0121007	0.00460979	0.00866832	0.000145192	rs34008398_G	-0.0308834	0.00438506	1.9125e-12	6.05566e-09	1.07752e-12
BMP10:O95393:OID30575:v1:Inflammation_II	BMP10	CAD_PGS	ALL	41398	-0.0137394	0.00467476	0.00329392	0.000189306	-0.00943434	0.00458282	0.0395358	8.93044e-05	rs34008398_G	-0.0115862	0.00438938	0.00830334	1	0.0147299
BMP10:O95393:OID30575:v1:Inflammation_II	BMP10	CKD_PGS	ALL	41398	0.0128246	0.00467104	0.00604345	0.000165204	0.0210905	0.00458301	4.19909e-06	0.000446078	rs34008398_G	0.0100216	0.00438599	0.0223235	1	0.0157269
BMP10:O95393:OID30575:v1:Inflammation_II	BMP10	BMI_PGS	ALL	41398	-0.055054	0.0046668	4.55725e-32	0.00304031	-0.00117347	0.00476706	0.805559	1.27702e-06	rs7848055_A	-0.0534541	0.0046417	1.21949e-30	1.33892e-27	7.08423e-31
BMP10:O95393:OID30575:v1:Inflammation_II	BMP10	BMI_GWAS_signif	ALL	41398	-0.0217485	0.00467107	3.23411e-06	0.000474938	0.00144304	0.0046121	0.754373	2.06309e-06	rs61738925_G	-0.02156	0.00466512	3.8205e-06	0.0950183	3.31074e-05
BMP10:O95393:OID30575:v1:Inflammation_II	BMP10	CKD_GWAS_signif	ALL	41398	0.0112872	0.00466946	0.0156434	0.00012806	0.0133315	0.0045755	0.00357409	0.000178875	rs61738925_G	0.0107882	0.00466374	0.0207157	1	0.0560492
BMP10:O95393:OID30575:v1:Inflammation_II	BMP10	T2D_GWAS_signif	ALL	41398	-0.011212	0.00466969	0.016354	0.000126348	-0.0112728	0.00457899	0.0138265	0.000127708	rs34008398_G	-0.00798117	0.00438478	0.068736	1	0.0803479
BMP10:O95393:OID30575:v1:Inflammation_II	BMP10	obesity_pPS	ALL	41398	-0.0197682	0.00466854	2.29714e-05	0.000392847	-0.0069791	0.00458728	0.128166	4.87781e-05	rs2038499_C	-0.0191207	0.00466353	4.13837e-05	0.6749	0.000725699
BMP10:O95393:OID30575:v1:Inflammation_II	BMP10	liver_lipid_pPS	ALL	41398	0.0134534	0.00466947	0.0039643	0.000181921	0.0145969	0.00457779	0.0014305	0.000214222	rs1260326_T	0.0255401	0.0111417	0.0218939	1	0.00924375
BMP10:O95393:OID30575:v1:Inflammation_II	BMP10	beta_cell_pPS	ALL	41398	0.00962451	0.00466926	0.0392857	9.31225e-05	0.00730134	0.0045775	0.110709	5.36145e-05	rs2038499_C	0.00908271	0.00466408	0.0514966	1	0.276859
BMP10:O95393:OID30575:v1:Inflammation_II	BMP10	lipodystrophy_pPS	ALL	41398	-0.0114307	0.00467165	0.0144165	0.000131214	-0.0124581	0.00458067	0.00653664	0.000155857	rs7848055_A	-0.0107719	0.00464569	0.0204174	1	0.0582971
BMP10:O95393:OID30575:v1:Inflammation_II	BMP10	T2D_PGS	DISC	27365	-0.0323261	0.00563768	9.91619e-09	0.00108452	-0.0102085	0.0055589	0.0663052	0.000106824	rs34008398_G	-0.0289552	0.00526727	3.89316e-08	0.000291338	5.05856e-08
BMP10:O95393:OID30575:v1:Inflammation_II	BMP10	CAD_PGS	DISC	27365	-0.0191154	0.00563798	0.000698715	0.000379481	-0.0156921	0.00551946	0.00447168	0.000255985	rs34008398_G	-0.0157864	0.00526753	0.00272962	1	0.00510653
BMP10:O95393:OID30575:v1:Inflammation_II	BMP10	CKD_PGS	DISC	27365	0.021553	0.00562962	0.000129217	0.000483811	0.0296709	0.0055147	7.49649e-08	0.000916071	rs34008398_G	0.0174003	0.00525998	0.000940667	1	0.000522921
BMP10:O95393:OID30575:v1:Inflammation_II	BMP10	BMI_PGS	DISC	27365	-0.0510553	0.00563102	1.3056e-19	0.0027068	0.00484407	0.00576198	0.400527	2.23892e-05	rs7848055_A	-0.0493103	0.0055976	1.33393e-18	3.83584e-15	1.56565e-18
BMP10:O95393:OID30575:v1:Inflammation_II	BMP10	NASH_biomarker_GRS	DISC	27365	0.0133259	0.0056326	0.0179953	0.000184817	0.0132378	0.00551392	0.0163657	0.000182556	rs28929474_C	0.00323388	0.00588528	0.582676	1	0.0777501
BMP10:O95393:OID30575:v1:Inflammation_II	BMP10	BMI_GWAS_signif	DISC	27365	-0.0190978	0.00563408	0.000700691	0.000379308	0.00430091	0.00555631	0.438903	1.89806e-05	rs61738925_G	-0.0190515	0.0056242	0.000706556	1	0.00568683
BMP10:O95393:OID30575:v1:Inflammation_II	BMP10	CKD_GWAS_signif	DISC	27365	0.0149765	0.00562975	0.00781305	0.000233659	0.0174819	0.00550904	0.00150875	0.000318889	rs61738925_G	0.0146678	0.00561999	0.00906094	1	0.0311885
BMP10:O95393:OID30575:v1:Inflammation_II	BMP10	obesity_pPS	DISC	27365	-0.0207311	0.0056328	0.000233287	0.000447132	-0.00695213	0.00552897	0.208619	5.00836e-05	rs2038499_C	-0.0198684	0.005624	0.000411867	1	0.00813539
BMP10:O95393:OID30575:v1:Inflammation_II	BMP10	beta_cell_pPS	DISC	27365	0.0152099	0.00563322	0.00693727	0.000240702	0.0123931	0.00551685	0.0246853	0.000159836	rs2038499_C	0.0146277	0.00562398	0.00930137	1	0.114504
BMP10:O95393:OID30575:v1:Inflammation_II	BMP10	lipodystrophy_pPS	DISC	27365	-0.0116916	0.00563549	0.03803	0.000142124	-0.0136435	0.0055172	0.013408	0.000193683	rs7848055_A	-0.0116232	0.00560077	0.0379695	1	0.164554
BMP10:O95393:OID30575:v1:Inflammation_II	BMP10	T2D_PGS	REP	14033	-0.038374	0.00832152	4.03479e-06	0.00138229	-0.0161798	0.0082333	0.0494148	0.000242753	rs34008398_G	-0.034651	0.00788122	1.10742e-05	0.118542	2.12823e-05
BMP10:O95393:OID30575:v1:Inflammation_II	BMP10	BMI_PGS	REP	14033	-0.0611317	0.00832016	2.13266e-13	0.00350095	-0.011115	0.00847381	0.189646	0.000108167	rs7848055_A	-0.0598284	0.00828398	5.38086e-13	6.26575e-09	5.1783e-12
BMP10:O95393:OID30575:v1:Inflammation_II	BMP10	BMI_GWAS_signif	REP	14033	-0.0263671	0.00833485	0.00156232	0.000651041	-0.00350631	0.0082516	0.670898	1.13528e-05	rs61738925_G	-0.0260031	0.00833089	0.00180428	1	0.0165708
BMP10:O95393:OID30575:v1:Inflammation_II	BMP10	T2D_GWAS_signif	REP	14033	-0.0198694	0.0083211	0.0169615	0.000371039	-0.0194065	0.00818178	0.0177098	0.000353596	rs34008398_G	-0.0183377	0.00787991	0.0199716	1	0.1427
BMP10:O95393:OID30575:v1:Inflammation_II	BMP10	obesity_pPS	REP	14033	-0.0173112	0.00831998	0.0374819	0.00028175	-0.00656717	0.00819387	0.422872	4.03872e-05	rs2038499_C	-0.0169867	0.00831677	0.0411247	1	0.197016
BMP10:O95393:OID30575:v1:Inflammation_II	BMP10	liver_lipid_pPS	REP	14033	0.0200433	0.00832286	0.0160435	0.0003774	0.0206941	0.00818281	0.0114507	0.000401952	rs1260326_T	0.0230604	0.0193209	0.232676	1	0.0674331
BMP10:O95393:OID30575:v1:Inflammation_II	BMP10	T2D_PGS	AFR	1100	-0.0579804	0.0294189	0.0490032	0.00322261	-0.046124	0.0286498	0.10772	0.00203143	NA	NA	NA	NA	1	0.424695
BMP10:O95393:OID30575:v1:Inflammation_II	BMP10	CKD_PGS	AFR	1100	0.0604887	0.0297124	0.0420215	0.00343765	0.0496036	0.0290508	0.0880335	0.00228436	NA	NA	NA	NA	1	0.45223
BMP10:O95393:OID30575:v1:Inflammation_II	BMP10	BMI_PGS	AFR	1100	-0.0778929	0.0291634	0.00768168	0.00590035	-0.0364894	0.0288661	0.206483	0.00125361	NA	NA	NA	NA	1	0.980412
BMP10:O95393:OID30575:v1:Inflammation_II	BMP10	BMI_GWAS_signif	AFR	1100	-0.089463	0.02934	0.00235231	0.00767419	-0.0693353	0.0287664	0.0161139	0.0045392	NA	NA	NA	NA	1	0.967753
BMP10:O95393:OID30575:v1:Inflammation_II	BMP10	T2D_PGS	EUR	38667	-0.0343663	0.00483714	1.22686e-12	0.00118385	-0.0118212	0.0047762	0.0133267	0.000138297	NA	NA	NA	NA	3.60452e-08	6.26873e-12
BMP10:O95393:OID30575:v1:Inflammation_II	BMP10	CAD_PGS	EUR	38667	-0.0153168	0.00484098	0.00155746	0.000235034	-0.0109829	0.00474519	0.0206436	0.000120944	NA	NA	NA	NA	1	0.00791663
BMP10:O95393:OID30575:v1:Inflammation_II	BMP10	CKD_PGS	EUR	38667	0.012892	0.00483679	0.0076927	0.00016681	0.0215699	0.00474414	5.46728e-06	0.000466518	NA	NA	NA	NA	1	0.0193007
BMP10:O95393:OID30575:v1:Inflammation_II	BMP10	BMI_PGS	EUR	38667	-0.0538798	0.00483436	8.36411e-29	0.00290773	0.000429367	0.00494356	0.930788	1.70332e-07	NA	NA	NA	NA	2.45738e-24	1.17018e-27
BMP10:O95393:OID30575:v1:Inflammation_II	BMP10	BMI_GWAS_signif	EUR	38667	-0.0209302	0.00483693	1.51424e-05	0.00043951	0.00247658	0.00477624	0.604099	6.0708e-06	NA	NA	NA	NA	0.444885	0.000146344
BMP10:O95393:OID30575:v1:Inflammation_II	BMP10	CKD_GWAS_signif	EUR	38667	0.0118182	0.00483565	0.0145311	0.000140248	0.0141704	0.00473817	0.00278522	0.000201912	NA	NA	NA	NA	1	0.0510065
BMP10:O95393:OID30575:v1:Inflammation_II	BMP10	T2D_GWAS_signif	EUR	38667	-0.0122077	0.00483568	0.0115898	0.000149643	-0.0122457	0.00474121	0.00980334	0.000150602	NA	NA	NA	NA	1	0.0620235
BMP10:O95393:OID30575:v1:Inflammation_II	BMP10	obesity_pPS	EUR	38667	-0.018786	0.0048352	0.000102391	0.000354359	-0.00572869	0.0047508	0.227887	3.28307e-05	NA	NA	NA	NA	1	0.00275987
BMP10:O95393:OID30575:v1:Inflammation_II	BMP10	liver_lipid_pPS	EUR	38667	0.0120073	0.00483477	0.0130127	0.000144826	0.013161	0.00473933	0.00548951	0.00017409	NA	NA	NA	NA	1	0.0264859
BMP10:O95393:OID30575:v1:Inflammation_II	BMP10	beta_cell_pPS	EUR	38667	0.0100172	0.00483551	0.0383098	0.000100771	0.00774508	0.00474008	0.102276	6.02794e-05	NA	NA	NA	NA	1	0.260178
BMP10:O95393:OID30575:v1:Inflammation_II	BMP10	lipodystrophy_pPS	EUR	38667	-0.0135962	0.00483781	0.00495038	0.000185448	-0.0148246	0.00474193	0.0017717	0.000220628	NA	NA	NA	NA	1	0.0234963
BMP10:O95393:OID30575:v1:Inflammation_II	BMP10	BMI_PGS	EAS	206	-0.179269	0.0674953	0.00873912	0.0261436	-0.129309	0.0681438	0.0596578	0.0126782	NA	NA	NA	NA	1	0.821965
BMP10:O95393:OID30575:v1:Inflammation_II	BMP10	BMI_PGS	SAS	794	-0.103596	0.0337484	0.00222128	0.010636	-0.0624072	0.0352294	0.0769054	0.00353923	NA	NA	NA	NA	1	0.0473321
BMP10:O95393:OID30575:v1:Inflammation_II	BMP10	CAD_GWAS_signif	SAS	794	0.0957321	0.0338327	0.00478713	0.00905439	0.0987234	0.0339392	0.00373873	0.00947381	NA	NA	NA	NA	1	0.999874
BMP4:P12644:OID20994:v1:Neurology	BMP4	CAD_PGS	ALL	41555	-0.0160412	0.00480906	0.00085184	0.000256723	-0.0149971	0.00481006	0.00182289	0.000224657	rs186021206_G	-0.0153059	0.00479597	0.00141682	1	0.00469551
BMP4:P12644:OID20994:v1:Neurology	BMP4	CKD_PGS	ALL	41555	0.0209695	0.00480439	1.27635e-05	0.000439469	0.0227214	0.00480964	2.31864e-06	0.000515602	rs1260326_T	0.0202291	0.00480537	2.56267e-05	0.374992	4.80759e-05
BMP4:P12644:OID20994:v1:Neurology	BMP4	NASH_biomarker_GRS	ALL	41555	0.0106078	0.00480245	0.0271918	0.000112591	0.0104133	0.0048028	0.0301517	0.000108653	rs1260326_T	0.0104908	0.00480108	0.0288885	1	0.0953335
BMP4:P12644:OID20994:v1:Neurology	BMP4	CKD_GWAS_signif	ALL	41555	0.0147267	0.00480309	0.00217023	0.000216919	0.0148691	0.00480218	0.00196067	0.000221563	rs72837682_T	0.0140997	0.00479573	0.00328326	1	0.00920077
BMP4:P12644:OID20994:v1:Neurology	BMP4	CAD_GWAS_signif	ALL	41555	-0.0117371	0.00480299	0.0145414	0.000137805	-0.0108418	0.00480468	0.0240446	0.000117685	rs7939128_C	-0.0112377	0.00479948	0.0192141	1	0.119337
BMP4:P12644:OID20994:v1:Neurology	BMP4	liver_lipid_pPS	ALL	41555	0.0258823	0.00480158	7.0691e-08	0.000670137	0.0258091	0.00480293	7.75894e-08	0.000667016	rs1260326_T	0.0214337	0.0114919	0.0621713	0.0020769	5.70577e-07
BMP4:P12644:OID20994:v1:Neurology	BMP4	CAD_PGS	DISC	27515	-0.0170864	0.00577811	0.00310825	0.000305734	-0.0161317	0.00577513	0.00522093	0.000272693	rs186021206_G	-0.0158908	0.00576115	0.00581484	1	0.0175616
BMP4:P12644:OID20994:v1:Neurology	BMP4	CKD_PGS	DISC	27515	0.0230011	0.0057693	6.71412e-05	0.000555589	0.025287	0.005771	1.18177e-05	0.000670734	rs1260326_T	0.0224073	0.00577126	0.000103603	1	0.000282609
BMP4:P12644:OID20994:v1:Neurology	BMP4	NASH_biomarker_GRS	DISC	27515	0.0131201	0.00577266	0.0230463	0.000180631	0.01308	0.00576932	0.0233881	0.000179658	rs1260326_T	0.0131378	0.00577159	0.0228365	1	0.0968668
BMP4:P12644:OID20994:v1:Neurology	BMP4	CKD_GWAS_signif	DISC	27515	0.0182856	0.00576923	0.00152872	0.000351217	0.0191031	0.00576405	0.000920316	0.000383832	rs72837682_T	0.0176095	0.00575799	0.00222827	1	0.00712917
BMP4:P12644:OID20994:v1:Neurology	BMP4	liver_lipid_pPS	DISC	27515	0.018993	0.00577237	0.00100194	0.000378497	0.0192955	0.00576995	0.000826528	0.000390797	rs1260326_T	0.00816018	0.0139908	0.559727	1	0.00338747
BMP4:P12644:OID20994:v1:Neurology	BMP4	CKD_PGS	REP	14040	0.0174497	0.00863132	0.0432287	0.000277359	0.0181726	0.00865621	0.0358019	0.000300658	rs1260326_T	0.0164678	0.00863092	0.0564119	1	0.113297
BMP4:P12644:OID20994:v1:Neurology	BMP4	liver_lipid_pPS	REP	14040	0.0388362	0.00861294	6.56473e-06	0.00137811	0.0380301	0.00862951	1.05606e-05	0.00132345	rs1260326_T	0.0467306	0.0201015	0.0201005	0.192872	0.00012606
BMP4:P12644:OID20994:v1:Neurology	BMP4	liver_lipid_pPS	AFR	1087	0.071291	0.032014	0.026171	0.00419691	0.0700464	0.0321712	0.0296872	0.00405187	NA	NA	NA	NA	1	0.7975
BMP4:P12644:OID20994:v1:Neurology	BMP4	CAD_PGS	EUR	38831	-0.017102	0.00494603	0.000545347	0.000295926	-0.0161013	0.00494533	0.00113147	0.000262553	NA	NA	NA	NA	1	0.00321733
BMP4:P12644:OID20994:v1:Neurology	BMP4	CKD_PGS	EUR	38831	0.0210634	0.00494087	2.02086e-05	0.000449764	0.0228591	0.00494374	3.77895e-06	0.000529385	NA	NA	NA	NA	0.593729	7.35724e-05
BMP4:P12644:OID20994:v1:Neurology	BMP4	NASH_biomarker_GRS	EUR	38831	0.0108898	0.00493964	0.0274894	0.000120319	0.0106807	0.00493818	0.0305573	0.000115881	NA	NA	NA	NA	1	0.0954601
BMP4:P12644:OID20994:v1:Neurology	BMP4	CKD_GWAS_signif	EUR	38831	0.0132807	0.00494024	0.00718516	0.000178898	0.0136472	0.00493784	0.00571595	0.000189205	NA	NA	NA	NA	1	0.0267554
BMP4:P12644:OID20994:v1:Neurology	BMP4	CAD_GWAS_signif	EUR	38831	-0.0108189	0.00494036	0.0285372	0.000118723	-0.00976392	0.00494024	0.0481158	9.67638e-05	NA	NA	NA	NA	1	0.198679
BMP4:P12644:OID20994:v1:Neurology	BMP4	liver_lipid_pPS	EUR	38831	0.023258	0.00493823	2.4884e-06	0.000548897	0.023186	0.00493795	2.66903e-06	0.000545902	NA	NA	NA	NA	0.073109	1.32331e-05
BMP6:P22004:OID20111:v1:Cardiometabolic	BMP6	CKD_PGS	ALL	41135	0.021128	0.00488073	1.50238e-05	0.000447804	0.0191073	0.00488741	9.26428e-05	0.000365977	rs71542879_C	0.02026	0.00485623	3.02598e-05	0.441398	5.60862e-05
BMP6:P22004:OID20111:v1:Cardiometabolic	BMP6	CKD_PGS	DISC	27180	0.0191908	0.00600157	0.00138722	0.000370965	0.0172015	0.00600602	0.00418591	0.000297825	rs71542879_C	0.0182958	0.0059713	0.00218645	1	0.00475017
BMP6:P22004:OID20111:v1:Cardiometabolic	BMP6	liver_lipid_pPS	DISC	27180	-0.0145098	0.00600431	0.0156745	0.000211906	-0.0144185	0.00600414	0.0163379	0.000209402	rs1260326_T	-0.0125228	0.0145636	0.389868	1	0.0360342
BMP6:P22004:OID20111:v1:Cardiometabolic	BMP6	CKD_PGS	REP	13955	0.0253432	0.00840275	0.00256547	0.000637664	0.0233756	0.00842562	0.00553866	0.000542042	rs71542879_C	0.0246594	0.00836098	0.00318983	1	0.0102829
BMP6:P22004:OID20111:v1:Cardiometabolic	BMP6	NASH_biomarker_GRS	AFR	1083	0.0655736	0.0305392	0.0320104	0.00422371	0.0626466	0.0307797	0.0420781	0.00383412	NA	NA	NA	NA	1	0.938518
BMP6:P22004:OID20111:v1:Cardiometabolic	BMP6	obesity_pPS	AFR	1083	-0.0695997	0.0302022	0.0213951	0.00486177	-0.0697477	0.0303001	0.0215429	0.00489867	NA	NA	NA	NA	1	0.791969
BMP6:P22004:OID20111:v1:Cardiometabolic	BMP6	T2D_PGS	AMR	69	0.581878	0.231781	0.0195377	0.0917246	0.714821	0.259153	0.0117788	0.114417	NA	NA	NA	NA	1	0.512045
BMP6:P22004:OID20111:v1:Cardiometabolic	BMP6	T2D_GWAS_signif	AMR	69	0.502052	0.222381	0.0337672	0.0773618	0.59213	0.247964	0.026416	0.091877	NA	NA	NA	NA	1	0.899128
BMP6:P22004:OID20111:v1:Cardiometabolic	BMP6	lipodystrophy_pPS	AMR	69	0.553864	0.196383	0.00970533	0.109588	0.568996	0.20688	0.0119891	0.113934	NA	NA	NA	NA	1	0.169534
BMP6:P22004:OID20111:v1:Cardiometabolic	BMP6	CKD_PGS	EUR	38443	0.0230485	0.00504571	4.94094e-06	0.000534627	0.0208674	0.00505205	3.62772e-05	0.000437756	NA	NA	NA	NA	0.145165	1.8951e-05
BMP6:P22004:OID20111:v1:Cardiometabolic	BMP6	T2D_GWAS_signif	EAS	202	-0.156583	0.0743284	0.0368134	0.022029	-0.166643	0.0763482	0.0306473	0.0239093	NA	NA	NA	NA	1	0.992462
BMPER:Q8N8U9:OID30615:v1:Inflammation_II	BMPER	T2D_PGS	ALL	41398	0.0684947	0.00480086	4.51032e-46	0.00474934	0.0467206	0.00473901	6.66271e-23	0.00218558	rs79600133_A	0.0678601	0.00478496	1.51546e-45	1.32513e-41	9.88905e-45
BMPER:Q8N8U9:OID30615:v1:Inflammation_II	BMPER	CKD_PGS	ALL	41398	0.0413618	0.00480689	7.91742e-18	0.00173294	0.0332914	0.004715	1.68228e-12	0.00112234	rs4418728_G	0.0407483	0.00480138	2.1939e-17	2.32614e-13	6.04192e-17
BMPER:Q8N8U9:OID30615:v1:Inflammation_II	BMPER	BMI_PGS	ALL	41398	0.0444157	0.00480951	2.70197e-20	0.00199558	-0.0125393	0.00490568	0.0105896	0.00014724	rs16879230_T	0.0431774	0.00476986	1.46139e-19	7.93838e-16	2.34161e-19
BMPER:Q8N8U9:OID30615:v1:Inflammation_II	BMPER	NASH_biomarker_GRS	ALL	41398	0.0349005	0.00480564	3.86944e-13	0.00123509	0.0344858	0.00470715	2.40976e-13	0.00120823	rs16879230_T	0.0338008	0.00476592	1.34122e-12	1.13684e-08	6.84844e-12
BMPER:Q8N8U9:OID30615:v1:Inflammation_II	BMPER	BMI_GWAS_signif	ALL	41398	0.0276265	0.00481012	9.34412e-09	0.000772828	0.00353672	0.00474655	0.456207	1.25138e-05	rs16879230_T	0.0265951	0.00477031	2.48894e-08	0.00027453	1.68423e-07
BMPER:Q8N8U9:OID30615:v1:Inflammation_II	BMPER	CKD_GWAS_signif	ALL	41398	0.0251981	0.00480787	1.60482e-07	0.000643624	0.0237822	0.00470795	4.40201e-07	0.000574807	rs12945299_A	0.024928	0.00480669	2.15739e-07	0.00471497	1.13069e-06
BMPER:Q8N8U9:OID30615:v1:Inflammation_II	BMPER	T2D_GWAS_signif	ALL	41398	0.0169178	0.00480898	0.000435351	0.000290096	0.0166142	0.00471215	0.000422619	0.000280117	rs79600133_A	0.0160918	0.00479307	0.000787765	1	0.00416197
BMPER:Q8N8U9:OID30615:v1:Inflammation_II	BMPER	CAD_GWAS_signif	ALL	41398	-0.0101838	0.00480918	0.0342165	0.000105129	-0.0127865	0.00471163	0.00665409	0.000165971	rs186021206_G	-0.00992253	0.00480464	0.0389105	1	0.206471
BMPER:Q8N8U9:OID30615:v1:Inflammation_II	BMPER	beta_cell_pPS	ALL	41398	0.0120959	0.0048088	0.0118945	0.00014833	0.0142084	0.0047106	0.00256063	0.000205018	rs2058681_A	0.0113887	0.00479643	0.017581	1	0.123049
BMPER:Q8N8U9:OID30615:v1:Inflammation_II	BMPER	lipodystrophy_pPS	ALL	41398	0.0319954	0.00480915	2.90719e-11	0.00103672	0.032917	0.00471187	2.87164e-12	0.00109872	rs12670628_A	0.0314808	0.00479379	5.19501e-11	8.54133e-07	9.597e-10
BMPER:Q8N8U9:OID30615:v1:Inflammation_II	BMPER	T2D_PGS	DISC	27365	0.0693172	0.00575595	2.57377e-33	0.00518016	0.0469918	0.00567422	1.27016e-16	0.00235175	rs79600133_A	0.0685327	0.00573399	7.6539e-33	7.56174e-29	6.40825e-32
BMPER:Q8N8U9:OID30615:v1:Inflammation_II	BMPER	CKD_PGS	DISC	27365	0.0421366	0.00575539	2.52483e-13	0.00192093	0.0339332	0.00563508	1.74723e-09	0.00124487	rs4418728_G	0.0412855	0.00574809	7.02188e-13	7.41795e-09	2.02124e-12
BMPER:Q8N8U9:OID30615:v1:Inflammation_II	BMPER	BMI_PGS	DISC	27365	0.0453327	0.00576306	3.79373e-15	0.00221682	-0.0139716	0.00588802	0.0176564	0.000193516	rs16879230_T	0.043767	0.00571695	1.98688e-14	1.1146e-10	3.30742e-14
BMPER:Q8N8U9:OID30615:v1:Inflammation_II	BMPER	NASH_biomarker_GRS	DISC	27365	0.0363981	0.00575892	2.65087e-10	0.00143231	0.0359288	0.00563143	1.79881e-10	0.00139717	rs16879230_T	0.03509	0.00571259	8.23134e-10	7.78824e-06	4.86765e-09
BMPER:Q8N8U9:OID30615:v1:Inflammation_II	BMPER	BMI_GWAS_signif	DISC	27365	0.0268933	0.00576298	3.07723e-06	0.000781348	0.00309921	0.0056784	0.585215	1.02399e-05	rs16879230_T	0.0256552	0.00571652	7.22198e-06	0.0904089	5.38148e-05
BMPER:Q8N8U9:OID30615:v1:Inflammation_II	BMPER	CKD_GWAS_signif	DISC	27365	0.0228937	0.00575871	7.04161e-05	0.000567185	0.0211245	0.00562964	0.000175534	0.000483769	rs12945299_A	0.0225843	0.00575666	8.76108e-05	1	0.000404067
BMPER:Q8N8U9:OID30615:v1:Inflammation_II	BMPER	T2D_GWAS_signif	DISC	27365	0.0212407	0.00576414	0.000229165	0.000487359	0.0218882	0.00563876	0.000103958	0.000517682	rs79600133_A	0.0204808	0.005742	0.000361932	1	0.00369938
BMPER:Q8N8U9:OID30615:v1:Inflammation_II	BMPER	proinsulin_pPS	DISC	27365	-0.0160402	0.00576236	0.00537938	0.000278157	-0.0123934	0.00563757	0.0279319	0.000166101	rs2058681_A	-0.0155505	0.00574574	0.00680518	1	0.815956
BMPER:Q8N8U9:OID30615:v1:Inflammation_II	BMPER	lipodystrophy_pPS	DISC	27365	0.0323703	0.00576262	1.95861e-08	0.00113174	0.0347835	0.00563509	6.80977e-10	0.00130794	rs12670628_A	0.0317284	0.0057388	3.25459e-08	0.00057544	6.89242e-07
BMPER:Q8N8U9:OID30615:v1:Inflammation_II	BMPER	T2D_PGS	REP	14033	0.0660764	0.00865097	2.34862e-14	0.00393355	0.0458079	0.00856393	8.98796e-08	0.00187329	rs79600133_A	0.0657224	0.00862923	2.7787e-14	6.90026e-10	4.08299e-13
BMPER:Q8N8U9:OID30615:v1:Inflammation_II	BMPER	CKD_PGS	REP	14033	0.0389235	0.00867255	7.24243e-06	0.00136187	0.0314475	0.00854029	0.000232059	0.000888729	rs4418728_G	0.0387248	0.00866487	7.91401e-06	0.212783	4.77091e-05
BMPER:Q8N8U9:OID30615:v1:Inflammation_II	BMPER	BMI_PGS	REP	14033	0.0437102	0.00866984	4.67333e-07	0.00171785	-0.00817344	0.00882223	0.354223	5.6311e-05	rs16879230_T	0.0431725	0.0085942	5.13787e-07	0.0137302	3.84601e-06
BMPER:Q8N8U9:OID30615:v1:Inflammation_II	BMPER	NASH_biomarker_GRS	REP	14033	0.0318461	0.00867129	0.000240998	0.000912341	0.031675	0.00852457	0.000203415	0.000904945	rs16879230_T	0.0312064	0.00859571	0.000283923	1	0.00359418
BMPER:Q8N8U9:OID30615:v1:Inflammation_II	BMPER	BMI_GWAS_signif	REP	14033	0.030227	0.00867563	0.000495251	0.000821188	0.00560023	0.00859054	0.514472	2.7882e-05	rs16879230_T	0.0296112	0.0086	0.000576645	1	0.00689596
BMPER:Q8N8U9:OID30615:v1:Inflammation_II	BMPER	CKD_GWAS_signif	REP	14033	0.0297252	0.00866485	0.000604109	0.000796144	0.0292006	0.00851584	0.000607637	0.000770772	rs12945299_A	0.029526	0.00866459	0.000657075	1	0.00606431
BMPER:Q8N8U9:OID30615:v1:Inflammation_II	BMPER	lipodystrophy_pPS	REP	14033	0.0311215	0.00867172	0.000333271	0.000871249	0.0292298	0.00853238	0.000614868	0.000769329	rs12670628_A	0.0308669	0.00865577	0.000363622	1	0.00575972
BMPER:Q8N8U9:OID30615:v1:Inflammation_II	BMPER	lipodystrophy_pPS	AFR	1100	0.0866362	0.0316176	0.00624597	0.00659844	0.0789974	0.0317981	0.0131368	0.00547184	NA	NA	NA	NA	1	0.421967
BMPER:Q8N8U9:OID30615:v1:Inflammation_II	BMPER	T2D_PGS	EUR	38667	0.070571	0.00495605	6.82302e-46	0.00507987	0.0476495	0.00488898	2.03079e-22	0.00228706	NA	NA	NA	NA	2.0046e-41	1.61661e-44
BMPER:Q8N8U9:OID30615:v1:Inflammation_II	BMPER	CKD_PGS	EUR	38667	0.0431192	0.00496104	3.71309e-18	0.00189886	0.034195	0.00485995	2.01018e-12	0.00119336	NA	NA	NA	NA	1.09091e-13	2.81888e-17
BMPER:Q8N8U9:OID30615:v1:Inflammation_II	BMPER	BMI_PGS	EUR	38667	0.0469386	0.00496517	3.45227e-21	0.0022456	-0.012178	0.00506575	0.0162224	0.000139465	NA	NA	NA	NA	1.01428e-16	3.28245e-20
BMPER:Q8N8U9:OID30615:v1:Inflammation_II	BMPER	NASH_biomarker_GRS	EUR	38667	0.0358562	0.00496078	4.99418e-13	0.00131398	0.0353342	0.0048533	3.39051e-13	0.00127758	NA	NA	NA	NA	1.46729e-08	8.78616e-12
BMPER:Q8N8U9:OID30615:v1:Inflammation_II	BMPER	BMI_GWAS_signif	EUR	38667	0.0276718	0.00496479	2.51187e-08	0.000781752	0.0027812	0.00489467	0.569896	7.79259e-06	NA	NA	NA	NA	0.000737986	4.50684e-07
BMPER:Q8N8U9:OID30615:v1:Inflammation_II	BMPER	CKD_GWAS_signif	EUR	38667	0.0266743	0.0049628	7.7091e-08	0.000727032	0.0248039	0.00485457	3.24742e-07	0.000629668	NA	NA	NA	NA	0.00226493	5.53774e-07
BMPER:Q8N8U9:OID30615:v1:Inflammation_II	BMPER	T2D_GWAS_signif	EUR	38667	0.017002	0.00496395	0.000615206	0.000295366	0.0168129	0.00485843	0.000539633	0.000288952	NA	NA	NA	NA	1	0.00581182
BMPER:Q8N8U9:OID30615:v1:Inflammation_II	BMPER	CAD_GWAS_signif	EUR	38667	-0.0106092	0.00496457	0.0326049	0.000115001	-0.0132371	0.00485795	0.00643633	0.000179169	NA	NA	NA	NA	1	0.212712
BMPER:Q8N8U9:OID30615:v1:Inflammation_II	BMPER	proinsulin_pPS	EUR	38667	-0.0103675	0.00496341	0.0367335	0.000109872	-0.00713538	0.00485683	0.141802	5.20921e-05	NA	NA	NA	NA	1	0.779429
BMPER:Q8N8U9:OID30615:v1:Inflammation_II	BMPER	beta_cell_pPS	EUR	38667	0.0118592	0.00496403	0.0168976	0.000143723	0.0139835	0.00485726	0.00399294	0.000199998	NA	NA	NA	NA	1	0.168289
BMPER:Q8N8U9:OID30615:v1:Inflammation_II	BMPER	lipodystrophy_pPS	EUR	38667	0.0314283	0.00496442	2.46732e-10	0.00100832	0.0325696	0.00485729	2.03776e-11	0.00108392	NA	NA	NA	NA	7.24898e-06	7.47318e-09
BMPER:Q8N8U9:OID30615:v1:Inflammation_II	BMPER	BMI_PGS	SAS	794	0.0852681	0.0368741	0.0210282	0.0065095	0.0394892	0.0384558	0.304823	0.00127798	NA	NA	NA	NA	1	0.185233
BMPER:Q8N8U9:OID30615:v1:Inflammation_II	BMPER	proinsulin_pPS	SAS	794	0.0789126	0.037222	0.0343333	0.00547781	0.0752196	0.0373036	0.0441247	0.00490743	NA	NA	NA	NA	1	0.921985
BNIP2:Q12982:OID30292:v1:Cardiometabolic_II	BNIP2	liver_lipid_pPS	ALL	42269	-0.0135034	0.00484715	0.00534137	0.000181622	-0.0139282	0.00485786	0.00414407	0.000193151	rs1260326_T	-0.0117994	0.0115744	0.307999	1	0.0120253
BNIP2:Q12982:OID30292:v1:Cardiometabolic_II	BNIP2	BMI_PGS	REP	14299	-0.0177377	0.00870087	0.041507	0.000287009	-0.0223522	0.00903335	0.0133575	0.00042566	rs1260326_T	-0.017403	0.00870223	0.0455376	1	0.0968606
BNIP2:Q12982:OID30292:v1:Cardiometabolic_II	BNIP2	obesity_pPS	REP	14299	-0.022099	0.00868625	0.0109652	0.000446927	-0.0223553	0.0087398	0.0105416	0.00045485	rs1260326_T	-0.0219698	0.00868585	0.011437	1	0.11844
BNIP2:Q12982:OID30292:v1:Cardiometabolic_II	BNIP2	liver_lipid_pPS	REP	14299	-0.017854	0.00868782	0.0398915	0.000291657	-0.0185123	0.0087271	0.0339184	0.000312863	rs1260326_T	-0.0190877	0.0201492	0.343493	1	0.127254
BNIP2:Q12982:OID30292:v1:Cardiometabolic_II	BNIP2	beta_cell_pPS	AFR	1118	0.0655068	0.0290067	0.0241266	0.0045058	0.0666264	0.0292521	0.0229468	0.00464545	NA	NA	NA	NA	1	0.268272
BNIP2:Q12982:OID30292:v1:Cardiometabolic_II	BNIP2	liver_lipid_pPS	EUR	39483	-0.0142095	0.00502328	0.00467557	0.000200486	-0.0145067	0.00503218	0.00394382	0.000208915	NA	NA	NA	NA	1	0.0106652
BNIP2:Q12982:OID30292:v1:Cardiometabolic_II	BNIP2	BMI_PGS	EAS	206	-0.212925	0.0736421	0.00439107	0.0384449	-0.250061	0.0765483	0.00134679	0.0496759	NA	NA	NA	NA	1	0.645048
BNIP2:Q12982:OID30292:v1:Cardiometabolic_II	BNIP2	obesity_pPS	EAS	206	-0.201671	0.0736422	0.00689928	0.0346721	-0.207514	0.0741174	0.00578197	0.0371412	NA	NA	NA	NA	1	0.958296
BNIP3L:O60238:OID30525:v1:Inflammation_II	BNIP3L	T2D_PGS	ALL	41071	0.0172355	0.00480788	0.000337679	0.000294569	0.00522008	0.0048204	0.278854	2.66899e-05	rs201672609_C	0.0168614	0.00480441	0.000449306	1	0.00085526
BNIP3L:O60238:OID30525:v1:Inflammation_II	BNIP3L	CKD_PGS	ALL	41071	0.014273	0.00480688	0.00298664	0.000202113	0.00924843	0.00479337	0.0536853	8.47204e-05	rs201672609_C	0.0141228	0.0048032	0.00328082	1	0.00828587
BNIP3L:O60238:OID30525:v1:Inflammation_II	BNIP3L	NASH_biomarker_GRS	ALL	41071	-0.0119414	0.00480417	0.0129365	0.000141641	-0.012698	0.00478556	0.00797149	0.000160216	rs201672609_C	-0.0115819	0.00480068	0.015846	1	0.0536072
BNIP3L:O60238:OID30525:v1:Inflammation_II	BNIP3L	beta_cell_pPS	ALL	41071	-0.0116149	0.00480485	0.0156393	0.000133965	-0.0101942	0.00478671	0.0332026	0.000103219	rs1260326_T	-0.0116077	0.00480492	0.0157049	1	0.152244
BNIP3L:O60238:OID30525:v1:Inflammation_II	BNIP3L	T2D_PGS	DISC	27166	0.0160514	0.00578268	0.00551073	0.000269055	0.00431389	0.00579691	0.45678	1.91746e-05	rs201672609_C	0.0154852	0.00577943	0.00738044	1	0.0137792
BNIP3L:O60238:OID30525:v1:Inflammation_II	BNIP3L	BMI_PGS	DISC	27166	0.0165306	0.0057811	0.00424748	0.000285508	-0.0143253	0.00600937	0.0171406	0.00019672	rs41292628_C	0.0163394	0.00577906	0.00469698	1	0.0113549
BNIP3L:O60238:OID30525:v1:Inflammation_II	BNIP3L	NASH_biomarker_GRS	DISC	27166	-0.0155338	0.00577465	0.00714968	0.000252686	-0.0159814	0.00574975	0.00544823	0.000267421	rs201672609_C	-0.0151279	0.00577103	0.00876318	1	0.0357241
BNIP3L:O60238:OID30525:v1:Inflammation_II	BNIP3L	proinsulin_pPS	DISC	27166	-0.0124928	0.00577435	0.0305113	0.000163469	-0.0107676	0.00575207	0.0612229	0.000121319	rs41292628_C	-0.012326	0.00577228	0.0327384	1	0.876823
BNIP3L:O60238:OID30525:v1:Inflammation_II	BNIP3L	beta_cell_pPS	DISC	27166	-0.0130709	0.00577627	0.0236515	0.000178827	-0.011451	0.00575377	0.0465823	0.000137122	rs1260326_T	-0.013037	0.00577633	0.0240178	1	0.233966
BNIP3L:O60238:OID30525:v1:Inflammation_II	BNIP3L	T2D_PGS	REP	13905	0.0185905	0.00862349	0.0311169	0.000310774	0.00650534	0.00865243	0.452154	3.76488e-05	rs201672609_C	0.0187137	0.00861586	0.0298717	1	0.0757427
BNIP3L:O60238:OID30525:v1:Inflammation_II	BNIP3L	CKD_PGS	REP	13905	0.0254817	0.00863271	0.00316492	0.000582461	0.0199703	0.00862424	0.020595	0.000356995	rs201672609_C	0.0255559	0.00862504	0.0030519	1	0.0124312
BNIP3L:O60238:OID30525:v1:Inflammation_II	BNIP3L	T2D_PGS	AFR	1085	0.0721232	0.0304668	0.0181033	0.00472707	0.0652682	0.0304596	0.0323676	0.00388467	NA	NA	NA	NA	1	0.324313
BNIP3L:O60238:OID30525:v1:Inflammation_II	BNIP3L	T2D_PGS	EUR	38376	0.0179105	0.00496962	0.000313752	0.000319145	0.0056551	0.00498348	0.256479	3.13899e-05	NA	NA	NA	NA	1	0.000799482
BNIP3L:O60238:OID30525:v1:Inflammation_II	BNIP3L	CKD_PGS	EUR	38376	0.0155516	0.00496688	0.00174303	0.000240901	0.0104207	0.00495066	0.0353048	0.000107996	NA	NA	NA	NA	1	0.00498153
BNIP3L:O60238:OID30525:v1:Inflammation_II	BNIP3L	NASH_biomarker_GRS	EUR	38376	-0.0117111	0.00496509	0.0183452	0.000136722	-0.0125562	0.0049441	0.0111011	0.000157201	NA	NA	NA	NA	1	0.0694927
BNIP3L:O60238:OID30525:v1:Inflammation_II	BNIP3L	CKD_GWAS_signif	EUR	38376	0.00979422	0.00496578	0.0485779	9.56059e-05	0.0087929	0.00494389	0.0753235	7.71044e-05	NA	NA	NA	NA	1	0.141891
BNIP3L:O60238:OID30525:v1:Inflammation_II	BNIP3L	beta_cell_pPS	EUR	38376	-0.0129921	0.00496549	0.00888769	0.000168237	-0.0113886	0.0049455	0.0212943	0.000129255	NA	NA	NA	NA	1	0.104868
BNIP3L:O60238:OID30525:v1:Inflammation_II	BNIP3L	proinsulin_pPS	SAS	787	-0.0833718	0.0366089	0.0230512	0.00628795	-0.0817428	0.0370074	0.0275021	0.00601039	NA	NA	NA	NA	1	0.921985
BOC:Q9BWV1:OID20116:v1:Cardiometabolic	BOC	T2D_PGS	ALL	41198	-0.0136639	0.00480123	0.00443046	0.000187464	0.00276821	0.00478921	0.563261	7.60788e-06	rs138348732_C	-0.0131804	0.0047939	0.00597283	1	0.00972847
BOC:Q9BWV1:OID20116:v1:Cardiometabolic	BOC	CAD_PGS	ALL	41198	-0.0141519	0.00480303	0.00321616	0.000200939	-0.0107781	0.00476012	0.0235642	0.000116732	rs186021206_G	-0.0135746	0.00479667	0.00465704	1	0.0145049
BOC:Q9BWV1:OID20116:v1:Cardiometabolic	BOC	CKD_PGS	ALL	41198	0.0194569	0.00479884	5.03349e-05	0.000380414	0.0252259	0.00475882	1.15849e-07	0.000639431	rs1260326_T	0.0178993	0.00479538	0.000189766	1	0.000177959
BOC:Q9BWV1:OID20116:v1:Cardiometabolic	BOC	BMI_PGS	ALL	41198	-0.0395058	0.004799	1.89334e-16	0.00156625	-0.00139059	0.00494958	0.778749	1.79746e-06	rs73551705_C	-0.0391751	0.00479479	3.16163e-16	5.56264e-12	1.3404e-15
BOC:Q9BWV1:OID20116:v1:Cardiometabolic	BOC	NASH_biomarker_GRS	ALL	41198	0.00949875	0.00479719	0.0477029	9.07555e-05	0.00934599	0.00475328	0.0492798	8.80281e-05	rs8176749_C	0.00832995	0.00479213	0.0821734	1	0.148199
BOC:Q9BWV1:OID20116:v1:Cardiometabolic	BOC	BMI_GWAS_signif	ALL	41198	-0.0154638	0.00479993	0.00127546	0.000240219	0.000359126	0.00479016	0.940238	1.27994e-07	rs541845723_A	-0.0152083	0.00479715	0.00152409	1	0.00696524
BOC:Q9BWV1:OID20116:v1:Cardiometabolic	BOC	obesity_pPS	ALL	41198	-0.0135379	0.00479761	0.00477778	0.0001843	-0.00455467	0.00476454	0.339102	2.08095e-05	rs115551340_G	-0.0132115	0.00478737	0.00578867	1	0.0384578
BOC:Q9BWV1:OID20116:v1:Cardiometabolic	BOC	liver_lipid_pPS	ALL	41198	0.042501	0.00479321	7.81491e-19	0.00181665	0.04368	0.00475001	3.89327e-20	0.00192166	rs1260326_T	-0.0123109	0.0114638	0.282879	2.29602e-14	3.14523e-17
BOC:Q9BWV1:OID20116:v1:Cardiometabolic	BOC	beta_cell_pPS	ALL	41198	0.010701	0.00479747	0.0257162	0.000115167	0.00956905	0.00475443	0.0441569	9.22349e-05	rs8176749_C	0.008229	0.00479702	0.0862722	1	0.211636
BOC:Q9BWV1:OID20116:v1:Cardiometabolic	BOC	T2D_PGS	DISC	27233	-0.0153964	0.00584707	0.00846365	0.000246673	0.000743512	0.00583015	0.898523	5.68211e-07	rs138348732_C	-0.0150495	0.00583664	0.00992937	1	0.0203821
BOC:Q9BWV1:OID20116:v1:Cardiometabolic	BOC	CAD_PGS	DISC	27233	-0.0160347	0.00584482	0.00608448	0.000267751	-0.0130461	0.00578802	0.0242049	0.000177466	rs186021206_G	-0.015055	0.00583555	0.00988859	1	0.0297937
BOC:Q9BWV1:OID20116:v1:Cardiometabolic	BOC	CKD_PGS	DISC	27233	0.019702	0.00583635	0.000737193	0.000405348	0.0247275	0.00578346	1.91322e-05	0.000638239	rs1260326_T	0.0180086	0.00583141	0.00201574	1	0.00265101
BOC:Q9BWV1:OID20116:v1:Cardiometabolic	BOC	BMI_PGS	DISC	27233	-0.0416507	0.00584096	1.02289e-12	0.00180607	-0.00228643	0.00604013	0.705033	5.00627e-06	rs73551705_C	-0.0410267	0.00583471	2.09157e-12	3.00524e-08	7.72556e-12
BOC:Q9BWV1:OID20116:v1:Cardiometabolic	BOC	BMI_GWAS_signif	DISC	27233	-0.0138263	0.00584069	0.0179287	0.000199371	0.00209061	0.00582569	0.719703	4.49926e-06	rs541845723_A	-0.0136453	0.00583804	0.0194302	1	0.0856497
BOC:Q9BWV1:OID20116:v1:Cardiometabolic	BOC	obesity_pPS	DISC	27233	-0.0197446	0.00583983	0.000723162	0.000406618	-0.0104031	0.00579654	0.0727113	0.00011252	rs115551340_G	-0.0193928	0.00582728	0.000876114	1	0.0189701
BOC:Q9BWV1:OID20116:v1:Cardiometabolic	BOC	liver_lipid_pPS	DISC	27233	0.0485029	0.00583236	9.50523e-17	0.00245478	0.0495638	0.00577552	9.83913e-18	0.00256603	rs1260326_T	0.00797955	0.0141316	0.572311	2.79264e-12	5.37046e-15
BOC:Q9BWV1:OID20116:v1:Cardiometabolic	BOC	CKD_PGS	REP	13965	0.0188357	0.00842118	0.0253212	0.000333416	0.0260223	0.00836488	0.00186896	0.000636515	rs1260326_T	0.0175112	0.00841696	0.0375013	1	0.0742453
BOC:Q9BWV1:OID20116:v1:Cardiometabolic	BOC	BMI_PGS	REP	13965	-0.0347376	0.00841456	3.67629e-05	0.00113482	0.000702273	0.00864059	0.935224	4.34776e-07	rs73551705_C	-0.0348077	0.0084103	3.51334e-05	1	0.000216019
BOC:Q9BWV1:OID20116:v1:Cardiometabolic	BOC	NASH_biomarker_GRS	REP	13965	0.0177706	0.0084161	0.0347466	0.000297146	0.0169291	0.00835387	0.0427332	0.00027021	rs8176749_C	0.015478	0.00840279	0.0654957	1	0.219538
BOC:Q9BWV1:OID20116:v1:Cardiometabolic	BOC	BMI_GWAS_signif	REP	13965	-0.0187042	0.00841881	0.0263185	0.000328963	-0.00300242	0.00841447	0.721235	8.37963e-06	rs541845723_A	-0.0182625	0.00841224	0.0299525	1	0.134945
BOC:Q9BWV1:OID20116:v1:Cardiometabolic	BOC	liver_lipid_pPS	REP	13965	0.0313453	0.0084036	0.000192254	0.000926623	0.032618	0.00834234	9.27614e-05	0.00100508	rs1260326_T	-0.0485324	0.019588	0.0132363	1	0.00208429
BOC:Q9BWV1:OID20116:v1:Cardiometabolic	BOC	proinsulin_pPS	AMR	69	-0.431092	0.171698	0.0195251	0.0771446	-0.437441	0.178855	0.0233494	0.0802221	NA	NA	NA	NA	1	0.927148
BOC:Q9BWV1:OID20116:v1:Cardiometabolic	BOC	T2D_PGS	EUR	38499	-0.0151831	0.00496333	0.00222183	0.000235651	0.00149169	0.00495188	0.763236	2.24724e-06	NA	NA	NA	NA	1	0.00511979
BOC:Q9BWV1:OID20116:v1:Cardiometabolic	BOC	CAD_PGS	EUR	38499	-0.0142436	0.00496409	0.0041157	0.000207332	-0.010715	0.0049188	0.0293838	0.000117503	NA	NA	NA	NA	1	0.0179672
BOC:Q9BWV1:OID20116:v1:Cardiometabolic	BOC	CKD_PGS	EUR	38499	0.0220922	0.00495907	8.41655e-06	0.000499634	0.0278112	0.00491675	1.55658e-08	0.000791691	NA	NA	NA	NA	0.247278	3.17023e-05
BOC:Q9BWV1:OID20116:v1:Cardiometabolic	BOC	BMI_PGS	EUR	38499	-0.040279	0.00496095	4.83068e-16	0.00165761	-0.00151887	0.00512264	0.766849	2.17714e-06	NA	NA	NA	NA	1.41926e-11	3.44479e-15
BOC:Q9BWV1:OID20116:v1:Cardiometabolic	BOC	BMI_GWAS_signif	EUR	38499	-0.0156071	0.00496037	0.00165445	0.000249289	0.000709132	0.00495052	0.886098	5.08144e-07	NA	NA	NA	NA	1	0.00917126
BOC:Q9BWV1:OID20116:v1:Cardiometabolic	BOC	obesity_pPS	EUR	38499	-0.0139416	0.00495897	0.00493518	0.000199046	-0.00461796	0.00492435	0.348363	2.17784e-05	NA	NA	NA	NA	1	0.0419062
BOC:Q9BWV1:OID20116:v1:Cardiometabolic	BOC	liver_lipid_pPS	EUR	38499	0.0449558	0.00495246	1.1626e-19	0.00207109	0.0462541	0.00490699	4.48326e-21	0.00219532	NA	NA	NA	NA	3.41571e-15	5.42176e-18
BOC:Q9BWV1:OID20116:v1:Cardiometabolic	BOC	NASH_biomarker_GRS	SAS	791	0.0676663	0.0343273	0.0490726	0.00444725	0.0634094	0.0343709	0.0654665	0.00389677	NA	NA	NA	NA	1	0.84387
BOC:Q9BWV1:OID20116:v1:Cardiometabolic	BOC	T2D_GWAS_signif	SAS	791	0.104177	0.0337152	0.00207735	0.0108446	0.10787	0.0338096	0.0014814	0.0115472	NA	NA	NA	NA	1	0.80064
BOC:Q9BWV1:OID20116:v1:Cardiometabolic	BOC	beta_cell_pPS	SAS	791	0.097281	0.0336449	0.00394795	0.0095111	0.0991995	0.0336524	0.00330374	0.00987689	NA	NA	NA	NA	1	0.770685
BOLA1:Q9Y3E2:OID30837:v1:Neurology_II	BOLA1	T2D_PGS	ALL	40916	0.0212601	0.00487601	1.30292e-05	0.000449435	0.00833756	0.00488732	0.0880238	6.82195e-05	rs72708157_G	0.0206821	0.00486339	2.11766e-05	0.382797	3.8472e-05
BOLA1:Q9Y3E2:OID30837:v1:Neurology_II	BOLA1	CKD_PGS	ALL	40916	0.0191557	0.00487467	8.52112e-05	0.000365097	0.0141536	0.00485848	0.00357967	0.000198905	rs72708157_G	0.018902	0.00486189	0.000101325	1	0.000292808
BOLA1:Q9Y3E2:OID30837:v1:Neurology_II	BOLA1	CKD_GWAS_signif	ALL	40916	0.0156149	0.00487326	0.0013554	0.000242771	0.0149107	0.00485007	0.00211111	0.000221516	rs1354034_T	0.0154033	0.0048704	0.0015646	1	0.00590824
BOLA1:Q9Y3E2:OID30837:v1:Neurology_II	BOLA1	lipodystrophy_pPS	ALL	40916	0.0106263	0.00487538	0.0292945	0.000112347	0.0109218	0.00485528	0.0244879	0.000118607	rs72708157_G	0.0100964	0.00486271	0.0378728	1	0.100546
BOLA1:Q9Y3E2:OID30837:v1:Neurology_II	BOLA1	T2D_PGS	DISC	27085	0.0203226	0.00589237	0.000563602	0.000427661	0.00748529	0.00590169	0.204691	5.7248e-05	rs72708157_G	0.019582	0.00587755	0.000864453	1	0.00165256
BOLA1:Q9Y3E2:OID30837:v1:Neurology_II	BOLA1	CAD_PGS	DISC	27085	0.0129373	0.00589167	0.0281106	0.000173398	0.0103205	0.005861	0.07827	0.000110339	rs1260326_T	0.012872	0.00589203	0.0289235	1	0.0961531
BOLA1:Q9Y3E2:OID30837:v1:Neurology_II	BOLA1	CKD_PGS	DISC	27085	0.0196792	0.00588288	0.000823438	0.000402319	0.0152428	0.0058568	0.00925766	0.000241001	rs72708157_G	0.0190595	0.00586796	0.00116339	1	0.00293244
BOLA1:Q9Y3E2:OID30837:v1:Neurology_II	BOLA1	NASH_biomarker_GRS	DISC	27085	0.0119017	0.00588622	0.0431912	0.000147024	0.0117095	0.00585487	0.0455154	0.00014233	rs72708157_G	0.011439	0.00587116	0.051386	1	0.161034
BOLA1:Q9Y3E2:OID30837:v1:Neurology_II	BOLA1	CKD_GWAS_signif	DISC	27085	0.0189344	0.00588257	0.00128908	0.000372493	0.0181604	0.00584949	0.00190725	0.000342911	rs1354034_T	0.018657	0.00587692	0.00150196	1	0.00610859
BOLA1:Q9Y3E2:OID30837:v1:Neurology_II	BOLA1	lipodystrophy_pPS	DISC	27085	0.014562	0.00588817	0.0134009	0.000219936	0.0158207	0.00585726	0.00691661	0.000259577	rs72708157_G	0.013929	0.00587324	0.0177182	1	0.0744272
BOLA1:Q9Y3E2:OID30837:v1:Neurology_II	BOLA1	T2D_PGS	REP	13831	0.0223326	0.00867423	0.0100463	0.000458081	0.00959673	0.00870937	0.270531	8.34983e-05	rs72708157_G	0.0221088	0.00865045	0.0106052	1	0.027585
BOLA1:Q9Y3E2:OID30837:v1:Neurology_II	BOLA1	CKD_PGS	REP	13831	0.0188906	0.00868344	0.0296118	0.000327109	0.0130168	0.008677	0.133599	0.000154753	rs72708157_G	0.0195011	0.00865973	0.0243422	1	0.0845475
BOLA1:Q9Y3E2:OID30837:v1:Neurology_II	BOLA1	T2D_PGS	AFR	1087	0.069896	0.0312225	0.0253912	0.00443834	0.0664159	0.0312038	0.0335385	0.00403578	NA	NA	NA	NA	1	0.364241
BOLA1:Q9Y3E2:OID30837:v1:Neurology_II	BOLA1	proinsulin_pPS	AFR	1087	0.078797	0.0312738	0.0118991	0.005615	0.0831726	0.0313908	0.00818368	0.00623879	NA	NA	NA	NA	1	0.963658
BOLA1:Q9Y3E2:OID30837:v1:Neurology_II	BOLA1	beta_cell_pPS	AFR	1087	0.0772745	0.0310529	0.0129856	0.00547803	0.0738358	0.0309906	0.0173769	0.00505111	NA	NA	NA	NA	1	0.244676
BOLA1:Q9Y3E2:OID30837:v1:Neurology_II	BOLA1	liver_lipid_pPS	AMR	67	-0.482376	0.152914	0.00478126	0.0914755	-0.476526	0.157064	0.00682779	0.0884988	NA	NA	NA	NA	1	0.747976
BOLA1:Q9Y3E2:OID30837:v1:Neurology_II	BOLA1	T2D_PGS	EUR	38232	0.0215425	0.00505139	2.00677e-05	0.000461143	0.00806562	0.00506309	0.111163	6.37303e-05	NA	NA	NA	NA	0.589588	5.9077e-05
BOLA1:Q9Y3E2:OID30837:v1:Neurology_II	BOLA1	CKD_PGS	EUR	38232	0.0205443	0.00504816	4.71763e-05	0.000419951	0.015141	0.00502875	0.00260664	0.000227622	NA	NA	NA	NA	1	0.000165102
BOLA1:Q9Y3E2:OID30837:v1:Neurology_II	BOLA1	CKD_GWAS_signif	EUR	38232	0.0155434	0.0050475	0.00207544	0.000240494	0.014764	0.00502204	0.00328577	0.00021701	NA	NA	NA	NA	1	0.00864916
BOLA1:Q9Y3E2:OID30837:v1:Neurology_II	BOLA1	lipodystrophy_pPS	EUR	38232	0.0129194	0.00504952	0.0105148	0.000166029	0.0134047	0.00502562	0.00765013	0.000178643	NA	NA	NA	NA	1	0.0416337
BOLA1:Q9Y3E2:OID30837:v1:Neurology_II	BOLA1	obesity_pPS	SAS	781	-0.0782454	0.0334734	0.0196813	0.00665906	-0.0788136	0.0337629	0.0198558	0.0066817	NA	NA	NA	NA	1	0.997648
BOLA2_BOLA2B:Q9H3K6:OID30267:v1:Cardiometabolic_II	BOLA2_BOLA2B	T2D_PGS	ALL	41191	0.0135695	0.0047306	0.00412688	0.000183466	0.0037972	0.00475269	0.42432	1.41856e-05	rs144009214_C	0.0133887	0.00472615	0.00461506	1	0.00911637
BOLA2_BOLA2B:Q9H3K6:OID30267:v1:Cardiometabolic_II	BOLA2_BOLA2B	CAD_PGS	ALL	41191	0.0136022	0.00473302	0.00405638	0.000184164	0.0112125	0.00472437	0.0176332	0.000125159	rs111894927_A	0.0133839	0.00472872	0.00465202	1	0.0175002
BOLA2_BOLA2B:Q9H3K6:OID30267:v1:Cardiometabolic_II	BOLA2_BOLA2B	CKD_PGS	ALL	41191	0.0158293	0.00472881	0.000816428	0.000249831	0.0121634	0.00472517	0.0100518	0.000147234	rs111894927_A	0.0154112	0.00472471	0.0011079	1	0.00245012
BOLA2_BOLA2B:Q9H3K6:OID30267:v1:Cardiometabolic_II	BOLA2_BOLA2B	liver_lipid_pPS	ALL	41191	-0.0131351	0.0047272	0.00546161	0.000172156	-0.0140777	0.00471856	0.00285164	0.000197769	rs1260326_T	-0.0170574	0.0112739	0.130288	1	0.0122584
BOLA2_BOLA2B:Q9H3K6:OID30267:v1:Cardiometabolic_II	BOLA2_BOLA2B	T2D_PGS	DISC	27228	0.0138559	0.00578979	0.0167109	0.000193908	0.00413176	0.00581306	0.477232	1.70246e-05	rs144009214_C	0.0137141	0.00578365	0.0177384	1	0.0377666
BOLA2_BOLA2B:Q9H3K6:OID30267:v1:Cardiometabolic_II	BOLA2_BOLA2B	CAD_PGS	DISC	27228	0.018402	0.00578847	0.00147908	0.000342126	0.0164223	0.0057716	0.00443941	0.000272752	rs111894927_A	0.0179005	0.00578071	0.00195958	1	0.00963536
BOLA2_BOLA2B:Q9H3K6:OID30267:v1:Cardiometabolic_II	BOLA2_BOLA2B	CKD_PGS	DISC	27228	0.0184286	0.00578005	0.00143271	0.000344114	0.0150752	0.00576838	0.00896902	0.000230108	rs111894927_A	0.0179379	0.00577229	0.0018881	1	0.00490025
BOLA2_BOLA2B:Q9H3K6:OID30267:v1:Cardiometabolic_II	BOLA2_BOLA2B	obesity_pPS	DISC	27228	0.0118085	0.00578345	0.0411835	0.000141154	0.00584998	0.00578063	0.311549	3.45116e-05	rs199954887_T	0.0116617	0.00577879	0.0436	1	0.165296
BOLA2_BOLA2B:Q9H3K6:OID30267:v1:Cardiometabolic_II	BOLA2_BOLA2B	liver_lipid_pPS	DISC	27228	-0.0114191	0.00578307	0.048327	0.000132016	-0.011785	0.00576631	0.0409862	0.00014074	rs1260326_T	-0.018121	0.0140072	0.195783	1	0.0941544
BOLA2_BOLA2B:Q9H3K6:OID30267:v1:Cardiometabolic_II	BOLA2_BOLA2B	lipodystrophy_pPS	REP	13963	0.018517	0.00822725	0.0244208	0.000331296	0.0175209	0.00823583	0.033405	0.000295754	rs549777936_T	0.0184657	0.00822674	0.0248096	1	0.102351
BOLA2_BOLA2B:Q9H3K6:OID30267:v1:Cardiometabolic_II	BOLA2_BOLA2B	beta_cell_pPS	AFR	1091	0.0956811	0.0302932	0.00163162	0.00829588	0.0880542	0.030365	0.00381322	0.00705075	NA	NA	NA	NA	1	0.181517
BOLA2_BOLA2B:Q9H3K6:OID30267:v1:Cardiometabolic_II	BOLA2_BOLA2B	T2D_PGS	EUR	38479	0.0142874	0.00489662	0.00352715	0.000203729	0.00420873	0.00492024	0.39234	1.7437e-05	NA	NA	NA	NA	1	0.00793474
BOLA2_BOLA2B:Q9H3K6:OID30267:v1:Cardiometabolic_II	BOLA2_BOLA2B	CAD_PGS	EUR	38479	0.0163396	0.00489772	0.000850242	0.000266321	0.0138619	0.00488732	0.00456641	0.000191674	NA	NA	NA	NA	1	0.00474907
BOLA2_BOLA2B:Q9H3K6:OID30267:v1:Cardiometabolic_II	BOLA2_BOLA2B	CKD_PGS	EUR	38479	0.0173135	0.00489292	0.000402924	0.00029959	0.0135575	0.00488676	0.00553423	0.000183392	NA	NA	NA	NA	1	0.00125004
BOLA2_BOLA2B:Q9H3K6:OID30267:v1:Cardiometabolic_II	BOLA2_BOLA2B	liver_lipid_pPS	EUR	38479	-0.013408	0.00489123	0.00612392	0.000179821	-0.0141524	0.00488086	0.00373884	0.00020032	NA	NA	NA	NA	1	0.0135177
BOLA2_BOLA2B:Q9H3K6:OID30267:v1:Cardiometabolic_II	BOLA2_BOLA2B	proinsulin_pPS	EAS	197	0.149167	0.0709089	0.0371364	0.0179064	0.16118	0.0702624	0.0232489	0.0208468	NA	NA	NA	NA	1	0.996866
BPIFA2:Q96DR5:OID30279:v1:Cardiometabolic_II	BPIFA2	T2D_PGS	ALL	39944	-0.033544	0.00482348	3.59714e-12	0.00113571	-0.0104214	0.00475641	0.0284566	0.000108259	rs505922_T	-0.031873	0.00482139	3.87198e-11	1.05684e-07	1.72405e-11
BPIFA2:Q96DR5:OID30279:v1:Cardiometabolic_II	BPIFA2	CAD_PGS	ALL	39944	-0.0144341	0.0048285	0.00279741	0.00021006	-0.00943927	0.0047293	0.0459504	8.98388e-05	rs505922_T	-0.0117031	0.00483156	0.01543	1	0.012862
BPIFA2:Q96DR5:OID30279:v1:Cardiometabolic_II	BPIFA2	BMI_PGS	ALL	39944	-0.0475149	0.00482178	6.97938e-23	0.00227759	0.0101121	0.00491749	0.0397545	9.53623e-05	rs34404429_A	-0.0469313	0.00481647	2.07468e-22	2.05054e-18	6.90418e-22
BPIFA2:Q96DR5:OID30279:v1:Cardiometabolic_II	BPIFA2	NASH_biomarker_GRS	ALL	39944	-0.0198806	0.00482156	3.7429e-05	0.000399562	-0.0201407	0.00472172	1.99872e-05	0.000410182	rs505922_T	-0.0163542	0.00483085	0.000711497	1	0.000272194
BPIFA2:Q96DR5:OID30279:v1:Cardiometabolic_II	BPIFA2	BMI_GWAS_signif	ALL	39944	-0.0168553	0.00482471	0.000477182	0.00028687	0.0079258	0.00475876	0.095817	6.25596e-05	rs395908_G	-0.0165242	0.00482322	0.000613239	1	0.00285531
BPIFA2:Q96DR5:OID30279:v1:Cardiometabolic_II	BPIFA2	lipodystrophy_pPS	ALL	39944	-0.0113292	0.00482497	0.0188774	0.000129609	-0.0120837	0.00472617	0.0105688	0.000147412	rs73942308_A	-0.010634	0.00476006	0.0254889	1	0.0720284
BPIFA2:Q96DR5:OID30279:v1:Cardiometabolic_II	BPIFA2	T2D_PGS	DISC	26225	-0.03414	0.00588875	6.80837e-09	0.00124515	-0.00990525	0.0057928	0.0872918	0.000103488	rs505922_T	-0.0326329	0.00588659	2.99169e-08	0.00020003	3.55925e-08
BPIFA2:Q96DR5:OID30279:v1:Cardiometabolic_II	BPIFA2	CAD_PGS	DISC	26225	-0.01883	0.00589024	0.00139117	0.000378935	-0.0145379	0.00575278	0.0115065	0.000226009	rs505922_T	-0.0162555	0.005895	0.00582848	1	0.00916422
BPIFA2:Q96DR5:OID30279:v1:Cardiometabolic_II	BPIFA2	BMI_PGS	DISC	26225	-0.0507697	0.00588258	6.44897e-18	0.00275509	0.0106518	0.00600508	0.0761083	0.000111363	rs34404429_A	-0.0502775	0.00587474	1.20775e-17	1.89471e-13	6.79106e-17
BPIFA2:Q96DR5:OID30279:v1:Cardiometabolic_II	BPIFA2	NASH_biomarker_GRS	DISC	26225	-0.0205181	0.0058849	0.000490076	0.000450703	-0.0199996	0.00574683	0.000502025	0.000428517	rs505922_T	-0.0175118	0.00589381	0.0029689	1	0.00334071
BPIFA2:Q96DR5:OID30279:v1:Cardiometabolic_II	BPIFA2	BMI_GWAS_signif	DISC	26225	-0.0203662	0.00588621	0.000541083	0.00044386	0.00522439	0.00579231	0.36709	2.87964e-05	rs395908_G	-0.0201581	0.00588295	0.000612274	1	0.00462122
BPIFA2:Q96DR5:OID30279:v1:Cardiometabolic_II	BPIFA2	lipodystrophy_pPS	DISC	26225	-0.0126265	0.00588761	0.0319946	0.000170573	-0.0140631	0.00574952	0.0144529	0.000211732	rs73942308_A	-0.0120369	0.00579771	0.0378901	1	0.144615
BPIFA2:Q96DR5:OID30279:v1:Cardiometabolic_II	BPIFA2	T2D_PGS	REP	13719	-0.0308662	0.00841158	0.000243963	0.000875099	-0.0101136	0.00833085	0.224771	9.2806e-05	rs505922_T	-0.0288505	0.00840741	0.000601904	1	0.000951878
BPIFA2:Q96DR5:OID30279:v1:Cardiometabolic_II	BPIFA2	BMI_PGS	REP	13719	-0.0408909	0.00841506	1.19135e-06	0.00153343	0.00970073	0.00856919	0.257634	8.0701e-05	rs34404429_A	-0.0401598	0.00840932	1.81007e-06	0.035002	9.21105e-06
BPIFA2:Q96DR5:OID30279:v1:Cardiometabolic_II	BPIFA2	NASH_biomarker_GRS	REP	13719	-0.0176205	0.00841933	0.0363794	0.000284852	-0.0195746	0.00828848	0.018207	0.000351115	rs505922_T	-0.0129423	0.00844475	0.125401	1	0.225491
BPIFA2:Q96DR5:OID30279:v1:Cardiometabolic_II	BPIFA2	NASH_biomarker_GRS	AFR	1063	-0.116882	0.0353763	0.000986732	0.00965091	-0.123515	0.0357688	0.000577411	0.0106163	NA	NA	NA	NA	1	0.724755
BPIFA2:Q96DR5:OID30279:v1:Cardiometabolic_II	BPIFA2	T2D_GWAS_signif	AFR	1063	-0.0936673	0.0352378	0.0079812	0.00627041	-0.0937172	0.0355717	0.00855455	0.00621049	NA	NA	NA	NA	1	0.977714
BPIFA2:Q96DR5:OID30279:v1:Cardiometabolic_II	BPIFA2	CAD_GWAS_signif	AFR	1063	0.0758183	0.0354932	0.0329084	0.00405941	0.0806432	0.0356445	0.0238859	0.00458815	NA	NA	NA	NA	1	0.99549
BPIFA2:Q96DR5:OID30279:v1:Cardiometabolic_II	BPIFA2	beta_cell_pPS	AFR	1063	-0.0720997	0.0352027	0.0408057	0.00373317	-0.0738427	0.035385	0.0371567	0.00390658	NA	NA	NA	NA	1	0.283831
BPIFA2:Q96DR5:OID30279:v1:Cardiometabolic_II	BPIFA2	CAD_PGS	AMR	66	0.510726	0.223703	0.0335018	0.0647893	0.470896	0.228874	0.0544282	0.0553618	NA	NA	NA	NA	1	0.99805
BPIFA2:Q96DR5:OID30279:v1:Cardiometabolic_II	BPIFA2	CAD_GWAS_signif	AMR	66	0.578307	0.253313	0.0335076	0.0647855	0.623711	0.28229	0.0403394	0.0620357	NA	NA	NA	NA	1	0.983374
BPIFA2:Q96DR5:OID30279:v1:Cardiometabolic_II	BPIFA2	T2D_PGS	EUR	37291	-0.0335146	0.00496517	1.50069e-11	0.00118638	-0.00900482	0.0048887	0.0654881	8.44964e-05	NA	NA	NA	NA	4.40904e-07	7.18084e-11
BPIFA2:Q96DR5:OID30279:v1:Cardiometabolic_II	BPIFA2	CAD_PGS	EUR	37291	-0.0170484	0.00496878	0.000601775	0.000306821	-0.0118517	0.00485711	0.0146891	0.000148269	NA	NA	NA	NA	1	0.00351494
BPIFA2:Q96DR5:OID30279:v1:Cardiometabolic_II	BPIFA2	BMI_PGS	EUR	37291	-0.0473685	0.00496349	1.46326e-21	0.00236863	0.0131456	0.00505913	0.00936983	0.00016813	NA	NA	NA	NA	4.29905e-17	1.41883e-20
BPIFA2:Q96DR5:OID30279:v1:Cardiometabolic_II	BPIFA2	NASH_biomarker_GRS	EUR	37291	-0.018776	0.00496245	0.000154808	0.000373079	-0.0185926	0.00484969	0.0001264	0.000365928	NA	NA	NA	NA	1	0.00101751
BPIFA2:Q96DR5:OID30279:v1:Cardiometabolic_II	BPIFA2	BMI_GWAS_signif	EUR	37291	-0.0154377	0.00496493	0.00187645	0.000251987	0.0105848	0.00488848	0.0303747	0.000116755	NA	NA	NA	NA	1	0.0102472
BPIFA2:Q96DR5:OID30279:v1:Cardiometabolic_II	BPIFA2	lipodystrophy_pPS	EUR	37291	-0.00975568	0.00496562	0.0494627	0.000100618	-0.010691	0.00485321	0.0276099	0.000120847	NA	NA	NA	NA	1	0.135814
BPIFA2:Q96DR5:OID30279:v1:Cardiometabolic_II	BPIFA2	CKD_PGS	EAS	195	-0.153573	0.0736217	0.0387571	0.0208196	-0.138399	0.072844	0.059484	0.0167857	NA	NA	NA	NA	1	0.999779
BPIFA2:Q96DR5:OID30279:v1:Cardiometabolic_II	BPIFA2	T2D_GWAS_signif	EAS	195	0.163451	0.0699908	0.0209173	0.0259006	0.133326	0.0723608	0.0675011	0.0158099	NA	NA	NA	NA	1	0.992462
BPIFA2:Q96DR5:OID30279:v1:Cardiometabolic_II	BPIFA2	beta_cell_pPS	EAS	195	0.154461	0.0702923	0.0296007	0.0230288	0.128627	0.0703724	0.0696924	0.0155645	NA	NA	NA	NA	1	0.999085
BPIFA2:Q96DR5:OID30279:v1:Cardiometabolic_II	BPIFA2	T2D_PGS	SAS	789	-0.0862503	0.0371383	0.0204828	0.00637045	-0.0767293	0.0370348	0.0386384	0.00497399	NA	NA	NA	NA	1	0.344026
BPIFB1:Q8TDL5:OID20308:v1:Cardiometabolic	BPIFB1	T2D_PGS	ALL	41830	-0.0382768	0.0046691	2.51536e-16	0.00148238	-0.020011	0.00464202	1.63014e-05	0.000400158	rs6119356_T	-0.0359584	0.00462221	7.4486e-15	7.39012e-12	1.5657e-15
BPIFB1:Q8TDL5:OID20308:v1:Cardiometabolic	BPIFB1	BMI_PGS	ALL	41830	-0.0102736	0.00467327	0.0279273	0.00010676	0.037927	0.00479448	2.62534e-15	0.00134606	rs569255485_G	-0.00789195	0.00468642	0.092188	1	0.0562374
BPIFB1:Q8TDL5:OID20308:v1:Cardiometabolic	BPIFB1	NASH_biomarker_GRS	ALL	41830	-0.0280671	0.00466651	1.81843e-09	0.000798523	-0.0281546	0.00460664	9.94242e-10	0.000803976	rs2980888_T	-0.0206925	0.00481759	1.74923e-05	5.34254e-05	2.28314e-08
BPIFB1:Q8TDL5:OID20308:v1:Cardiometabolic	BPIFB1	BMI_GWAS_signif	ALL	41830	-0.0123067	0.00467117	0.00842664	0.000153324	0.00785015	0.00464467	0.0910087	6.15345e-05	rs569255485_G	-0.00557576	0.00480207	0.245601	1	0.035267
BPIFB1:Q8TDL5:OID20308:v1:Cardiometabolic	BPIFB1	liver_lipid_pPS	ALL	41830	0.0222313	0.00466818	1.92034e-06	0.000500785	0.0229288	0.0046095	6.57621e-07	0.000532721	rs1260326_T	-0.00596875	0.011144	0.592236	0.0564197	1.10195e-05
BPIFB1:Q8TDL5:OID20308:v1:Cardiometabolic	BPIFB1	lipodystrophy_pPS	ALL	41830	-0.0251149	0.00466937	7.54484e-08	0.000638702	-0.0257828	0.00461102	2.26444e-08	0.000673044	rs1822200_G	-0.0209691	0.00468021	7.47077e-06	0.00221667	1.39413e-06
BPIFB1:Q8TDL5:OID20308:v1:Cardiometabolic	BPIFB1	T2D_PGS	DISC	27627	-0.040002	0.00572482	2.86226e-12	0.00165479	-0.0217765	0.00569275	0.000130903	0.000483802	rs6119356_T	-0.0373365	0.00566144	4.33312e-11	8.40931e-08	1.97866e-11
BPIFB1:Q8TDL5:OID20308:v1:Cardiometabolic	BPIFB1	NASH_biomarker_GRS	DISC	27627	-0.0231948	0.00571999	5.02643e-05	0.000557956	-0.0232267	0.00564629	3.90647e-05	0.000559433	rs2980888_T	-0.0147711	0.00590677	0.0124005	1	0.000421933
BPIFB1:Q8TDL5:OID20308:v1:Cardiometabolic	BPIFB1	BMI_GWAS_signif	DISC	27627	-0.0121133	0.00572247	0.034286	0.00015211	0.00788496	0.00569148	0.165943	6.34872e-05	rs569255485_G	-0.0041213	0.00587798	0.48322	1	0.13757
BPIFB1:Q8TDL5:OID20308:v1:Cardiometabolic	BPIFB1	liver_lipid_pPS	DISC	27627	0.0207608	0.00572121	0.000285327	0.000446861	0.0216933	0.00564881	0.00012314	0.000487612	rs1260326_T	-0.00512871	0.0138494	0.711147	1	0.00116591
BPIFB1:Q8TDL5:OID20308:v1:Cardiometabolic	BPIFB1	lipodystrophy_pPS	DISC	27627	-0.0288766	0.00572178	4.52176e-07	0.000863966	-0.0304247	0.00564856	7.2522e-08	0.000958711	rs1822200_G	-0.0247159	0.00573489	1.64007e-05	0.0132849	1.18616e-05
BPIFB1:Q8TDL5:OID20308:v1:Cardiometabolic	BPIFB1	T2D_PGS	REP	14203	-0.0338403	0.00809373	2.91917e-05	0.00111036	-0.0155881	0.00804425	0.0526679	0.00023312	rs6119356_T	-0.0321488	0.00802767	6.23997e-05	0.857653	0.000134639
BPIFB1:Q8TDL5:OID20308:v1:Cardiometabolic	BPIFB1	BMI_PGS	REP	14203	-0.0217153	0.00810157	0.00736225	0.000456674	0.0238589	0.00827	0.00392022	0.000516547	rs569255485_G	-0.0201302	0.00813562	0.0133606	1	0.0239009
BPIFB1:Q8TDL5:OID20308:v1:Cardiometabolic	BPIFB1	NASH_biomarker_GRS	REP	14203	-0.0371609	0.00809601	4.47003e-06	0.00133788	-0.0374991	0.00799414	2.74676e-06	0.00136426	rs2980888_T	-0.0318345	0.00835334	0.000138998	0.13133	0.000108537
BPIFB1:Q8TDL5:OID20308:v1:Cardiometabolic	BPIFB1	liver_lipid_pPS	REP	14203	0.0248019	0.00809122	0.0021787	0.000597154	0.0249082	0.00799212	0.00183325	0.00060275	rs1260326_T	-0.00681297	0.0187963	0.717011	1	0.0149907
BPIFB1:Q8TDL5:OID20308:v1:Cardiometabolic	BPIFB1	beta_cell_pPS	REP	14203	-0.0193042	0.00810188	0.0172	0.000360903	-0.0191974	0.0079971	0.0163835	0.000357701	rs2424963_T	-0.0193745	0.00773532	0.0122674	1	0.252668
BPIFB1:Q8TDL5:OID20308:v1:Cardiometabolic	BPIFB1	lipodystrophy_pPS	REP	14203	-0.0168517	0.0081008	0.03752	0.000275127	-0.0156045	0.00800607	0.0513047	0.000235844	rs1822200_G	-0.0127688	0.00811976	0.115842	1	0.132615
BPIFB1:Q8TDL5:OID20308:v1:Cardiometabolic	BPIFB1	NASH_biomarker_GRS	AFR	1103	-0.103076	0.0310469	0.000931072	0.0092482	-0.103715	0.031122	0.000891113	0.00925903	NA	NA	NA	NA	1	0.724755
BPIFB1:Q8TDL5:OID20308:v1:Cardiometabolic	BPIFB1	liver_lipid_pPS	AFR	1103	0.0807036	0.0310833	0.00955327	0.00567888	0.0772219	0.0310658	0.0130848	0.00517591	NA	NA	NA	NA	1	0.779099
BPIFB1:Q8TDL5:OID20308:v1:Cardiometabolic	BPIFB1	T2D_PGS	EUR	39083	-0.0399118	0.00482425	1.34543e-16	0.00164126	-0.0210387	0.00479515	1.14962e-05	0.000449994	NA	NA	NA	NA	3.95286e-12	8.84309e-16
BPIFB1:Q8TDL5:OID20308:v1:Cardiometabolic	BPIFB1	BMI_PGS	EUR	39083	-0.0105797	0.00482868	0.0284569	0.0001153	0.038676	0.00495704	6.23367e-15	0.00142149	NA	NA	NA	NA	1	0.0587123
BPIFB1:Q8TDL5:OID20308:v1:Cardiometabolic	BPIFB1	NASH_biomarker_GRS	EUR	39083	-0.0270254	0.00482101	2.08732e-08	0.00075425	-0.0268184	0.00475612	1.72506e-08	0.000743007	NA	NA	NA	NA	0.000613255	2.36778e-07
BPIFB1:Q8TDL5:OID20308:v1:Cardiometabolic	BPIFB1	BMI_GWAS_signif	EUR	39083	-0.0134043	0.00482477	0.00546807	0.000185373	0.00713592	0.00479557	0.136753	5.17822e-05	NA	NA	NA	NA	1	0.0260376
BPIFB1:Q8TDL5:OID20308:v1:Cardiometabolic	BPIFB1	liver_lipid_pPS	EUR	39083	0.0219114	0.0048216	5.52497e-06	0.000495819	0.0228408	0.00475798	1.58835e-06	0.000538652	NA	NA	NA	NA	0.162324	2.63085e-05
BPIFB1:Q8TDL5:OID20308:v1:Cardiometabolic	BPIFB1	lipodystrophy_pPS	EUR	39083	-0.0245276	0.00482381	3.69935e-07	0.000620634	-0.0254874	0.00475951	8.60198e-08	0.000670183	NA	NA	NA	NA	0.0108687	6.14051e-06
BPIFB2:Q8N4F0:OID30311:v1:Cardiometabolic_II	BPIFB2	T2D_PGS	ALL	42202	0.0962485	0.00470385	1.33654e-92	0.00927365	0.0560273	0.00441234	7.1038e-37	0.00310569	rs1169294_G	0.0937275	0.00468858	1.71229e-88	3.92675e-88	1.22711e-90
BPIFB2:Q8N4F0:OID30311:v1:Cardiometabolic_II	BPIFB2	CAD_PGS	ALL	42202	0.0190315	0.00472836	5.70791e-05	0.000362264	0.0100229	0.00439441	0.022564	0.000100575	rs2377736_T	0.0171746	0.00463769	0.000213116	1	0.000452017
BPIFB2:Q8N4F0:OID30311:v1:Cardiometabolic_II	BPIFB2	CKD_PGS	ALL	42202	0.0257504	0.00472402	5.03805e-08	0.000664206	0.0106987	0.0043956	0.0149395	0.00011453	rs67236797_C	0.0236949	0.00468716	4.3155e-07	0.00148018	2.35697e-07
BPIFB2:Q8N4F0:OID30311:v1:Cardiometabolic_II	BPIFB2	BMI_PGS	ALL	42202	0.0772331	0.00471344	3.71616e-60	0.00596809	-0.0247952	0.00456996	5.80518e-08	0.000568807	rs429358_T	0.074721	0.00470235	1.08437e-56	1.09181e-55	2.323e-58
BPIFB2:Q8N4F0:OID30311:v1:Cardiometabolic_II	BPIFB2	NASH_biomarker_GRS	ALL	42202	0.0361793	0.00471982	1.82091e-14	0.00131259	0.0349584	0.00438535	1.60512e-15	0.00122687	rs429358_T	0.0293574	0.00472644	5.30303e-10	5.34984e-10	3.68955e-13
BPIFB2:Q8N4F0:OID30311:v1:Cardiometabolic_II	BPIFB2	BMI_GWAS_signif	ALL	42202	0.0361727	0.00472298	1.91592e-14	0.00131035	-0.0067877	0.00442279	0.124862	4.55397e-05	rs429358_T	0.0326171	0.00471416	4.61494e-12	5.62896e-10	1.25088e-12
BPIFB2:Q8N4F0:OID30311:v1:Cardiometabolic_II	BPIFB2	CKD_GWAS_signif	ALL	42202	0.0112407	0.00472366	0.0173328	0.000126659	0.00875262	0.00438787	0.0460788	7.69286e-05	rs67236797_C	0.00976721	0.00468632	0.0371485	1	0.0612801
BPIFB2:Q8N4F0:OID30311:v1:Cardiometabolic_II	BPIFB2	T2D_GWAS_signif	ALL	42202	0.038804	0.00472023	2.07874e-16	0.00150937	0.0385164	0.00438698	1.69969e-18	0.00148773	rs429358_T	0.0340933	0.00471583	4.92827e-13	6.10734e-12	3.05367e-14
BPIFB2:Q8N4F0:OID30311:v1:Cardiometabolic_II	BPIFB2	obesity_pPS	ALL	42202	0.0223493	0.00472243	2.22404e-06	0.000500759	-0.0009905	0.00439893	0.821849	9.80336e-07	rs6087448_G	0.0215903	0.00470231	4.4149e-06	0.0653424	0.000130685
BPIFB2:Q8N4F0:OID30311:v1:Cardiometabolic_II	BPIFB2	lipodystrophy_pPS	ALL	42202	0.0357075	0.00472255	4.07874e-14	0.00127715	0.0379152	0.00438863	5.84602e-18	0.00144065	rs11709077_G	0.0309273	0.00482992	1.53685e-10	1.19833e-09	1.97685e-12
BPIFB2:Q8N4F0:OID30311:v1:Cardiometabolic_II	BPIFB2	T2D_PGS	DISC	27917	0.0926964	0.0057245	1.04948e-58	0.00889729	0.0513785	0.00534582	7.77212e-22	0.00269822	rs1169294_G	0.0902786	0.00570537	3.76849e-56	3.08338e-54	8.33346e-57
BPIFB2:Q8N4F0:OID30311:v1:Cardiometabolic_II	BPIFB2	CAD_PGS	DISC	27917	0.0203141	0.00574812	0.000409911	0.000427588	0.0125717	0.00531648	0.018053	0.000163847	rs2377736_T	0.0182255	0.00564655	0.00124919	1	0.00324614
BPIFB2:Q8N4F0:OID30311:v1:Cardiometabolic_II	BPIFB2	CKD_PGS	DISC	27917	0.0245028	0.00573979	1.97055e-05	0.00062378	0.00934997	0.00531448	0.078531	9.07058e-05	rs67236797_C	0.022976	0.00569405	5.47262e-05	0.578947	8.79858e-05
BPIFB2:Q8N4F0:OID30311:v1:Cardiometabolic_II	BPIFB2	BMI_PGS	DISC	27917	0.0818238	0.00572863	4.04676e-46	0.0069369	-0.0262374	0.00554951	2.28e-06	0.000654585	rs429358_T	0.0790926	0.00571631	2.14272e-43	1.18894e-41	3.12878e-44
BPIFB2:Q8N4F0:OID30311:v1:Cardiometabolic_II	BPIFB2	NASH_biomarker_GRS	DISC	27917	0.034226	0.0057399	2.50903e-09	0.00121626	0.0329824	0.00530783	5.24138e-10	0.00113009	rs429358_T	0.02744	0.00574851	1.8205e-06	7.37152e-05	4.09529e-08
BPIFB2:Q8N4F0:OID30311:v1:Cardiometabolic_II	BPIFB2	BMI_GWAS_signif	DISC	27917	0.0333779	0.00574152	6.18742e-09	0.00115615	-0.0103783	0.00535201	0.0524951	0.00011019	rs429358_T	0.029946	0.00573065	1.74849e-07	0.000181786	2.84041e-07
BPIFB2:Q8N4F0:OID30311:v1:Cardiometabolic_II	BPIFB2	T2D_GWAS_signif	DISC	27917	0.034734	0.00574153	1.47044e-09	0.00125187	0.0358056	0.00531097	1.59473e-11	0.00132993	rs429358_T	0.0303628	0.00573482	1.20267e-07	4.32017e-05	1.30914e-07
BPIFB2:Q8N4F0:OID30311:v1:Cardiometabolic_II	BPIFB2	CAD_GWAS_signif	DISC	27917	-0.0136354	0.00574235	0.0175779	0.000193083	-0.0155428	0.00531209	0.00343699	0.000250831	rs429358_T	-0.00401938	0.00577296	0.486282	1	0.182052
BPIFB2:Q8N4F0:OID30311:v1:Cardiometabolic_II	BPIFB2	obesity_pPS	DISC	27917	0.0242315	0.00574241	2.45348e-05	0.000609497	-0.00152359	0.00532499	0.774787	2.3993e-06	rs6087448_G	0.0240084	0.0057177	2.68967e-05	0.720833	0.00238745
BPIFB2:Q8N4F0:OID30311:v1:Cardiometabolic_II	BPIFB2	lipodystrophy_pPS	DISC	27917	0.0347232	0.00574258	1.49793e-09	0.00125064	0.0394918	0.00530953	1.05254e-13	0.00161816	rs11709077_G	0.0300751	0.00588577	3.2464e-07	4.40093e-05	6.66808e-08
BPIFB2:Q8N4F0:OID30311:v1:Cardiometabolic_II	BPIFB2	T2D_PGS	REP	14285	0.102673	0.00825734	2.6032e-35	0.00987788	0.065018	0.00780983	9.18948e-17	0.00392249	rs1169294_G	0.0999353	0.00823242	9.60846e-34	7.6482e-31	3.642e-33
BPIFB2:Q8N4F0:OID30311:v1:Cardiometabolic_II	BPIFB2	CKD_PGS	REP	14285	0.0277311	0.00830625	0.000844237	0.000719304	0.0132868	0.00780151	0.0885706	0.000164929	rs67236797_C	0.0245504	0.00824482	0.00290938	1	0.00380425
BPIFB2:Q8N4F0:OID30311:v1:Cardiometabolic_II	BPIFB2	BMI_PGS	REP	14285	0.0681605	0.00828918	2.15833e-16	0.00434623	-0.0222591	0.0080526	0.00571353	0.00043432	rs429358_T	0.0662095	0.00826817	1.25832e-15	6.34118e-12	7.82862e-15
BPIFB2:Q8N4F0:OID30311:v1:Cardiometabolic_II	BPIFB2	NASH_biomarker_GRS	REP	14285	0.0403743	0.0083008	1.16325e-06	0.00152538	0.0394358	0.00778254	4.08785e-07	0.00145765	rs429358_T	0.0338704	0.00831014	4.61084e-05	0.0341764	3.16448e-05
BPIFB2:Q8N4F0:OID30311:v1:Cardiometabolic_II	BPIFB2	BMI_GWAS_signif	REP	14285	0.0415022	0.00830354	5.85754e-07	0.00161058	-0.000261412	0.00784477	0.973417	6.31531e-08	rs429358_T	0.03774	0.00829034	5.35059e-06	0.0172095	3.81519e-05
BPIFB2:Q8N4F0:OID30311:v1:Cardiometabolic_II	BPIFB2	T2D_GWAS_signif	REP	14285	0.0469554	0.00828621	1.48401e-08	0.00206923	0.0441626	0.00777096	1.34939e-08	0.00183262	rs429358_T	0.0417106	0.00828424	4.83874e-07	0.000436003	3.68203e-06
BPIFB2:Q8N4F0:OID30311:v1:Cardiometabolic_II	BPIFB2	obesity_pPS	REP	14285	0.018982	0.00829397	0.022114	0.000338166	0.000355831	0.00779221	0.963578	1.18596e-07	rs6087448_G	0.0171366	0.00826066	0.0380528	1	0.160058
BPIFB2:Q8N4F0:OID30311:v1:Cardiometabolic_II	BPIFB2	lipodystrophy_pPS	REP	14285	0.037694	0.00830077	5.64416e-06	0.00132986	0.0352447	0.00778927	6.09512e-06	0.00116271	rs11709077_G	0.0325959	0.00845357	0.000115828	0.165825	0.000207282
BPIFB2:Q8N4F0:OID30311:v1:Cardiometabolic_II	BPIFB2	T2D_PGS	EUR	39420	0.0978527	0.00486807	2.03988e-89	0.00968402	0.0562215	0.00456124	7.62208e-35	0.00315579	NA	NA	NA	NA	5.99316e-85	1.81611e-87
BPIFB2:Q8N4F0:OID30311:v1:Cardiometabolic_II	BPIFB2	CAD_PGS	EUR	39420	0.0195802	0.00489289	6.29875e-05	0.000387602	0.0103929	0.00453975	0.0220672	0.000109269	NA	NA	NA	NA	1	0.0004998
BPIFB2:Q8N4F0:OID30311:v1:Cardiometabolic_II	BPIFB2	CKD_PGS	EUR	39420	0.026949	0.00488793	3.54204e-08	0.000735464	0.0112901	0.00453984	0.0128902	0.000128943	NA	NA	NA	NA	0.00104065	1.65445e-07
BPIFB2:Q8N4F0:OID30311:v1:Cardiometabolic_II	BPIFB2	BMI_PGS	EUR	39420	0.0768478	0.00487888	9.99285e-56	0.00596971	-0.0280411	0.00472809	3.0407e-09	0.000732788	NA	NA	NA	NA	2.9359e-51	5.24268e-54
BPIFB2:Q8N4F0:OID30311:v1:Cardiometabolic_II	BPIFB2	NASH_biomarker_GRS	EUR	39420	0.0367245	0.00488443	5.65049e-14	0.00136685	0.0352812	0.00453051	7.00364e-15	0.00126261	NA	NA	NA	NA	1.66011e-09	1.078e-12
BPIFB2:Q8N4F0:OID30311:v1:Cardiometabolic_II	BPIFB2	BMI_GWAS_signif	EUR	39420	0.0361971	0.0048869	1.31812e-13	0.00132658	-0.00773033	0.00456976	0.0907247	5.9666e-05	NA	NA	NA	NA	3.87264e-09	8.80146e-12
BPIFB2:Q8N4F0:OID30311:v1:Cardiometabolic_II	BPIFB2	CKD_GWAS_signif	EUR	39420	0.0115429	0.00488829	0.0182143	0.000134993	0.00874816	0.00453371	0.0536661	7.76305e-05	NA	NA	NA	NA	1	0.0624431
BPIFB2:Q8N4F0:OID30311:v1:Cardiometabolic_II	BPIFB2	T2D_GWAS_signif	EUR	39420	0.0382104	0.00488476	5.31293e-15	0.00147932	0.0379288	0.0045324	6.0325e-17	0.00145766	NA	NA	NA	NA	1.56094e-10	6.00361e-13
BPIFB2:Q8N4F0:OID30311:v1:Cardiometabolic_II	BPIFB2	CAD_GWAS_signif	EUR	39420	-0.0100065	0.00488806	0.0406521	0.000101462	-0.0139922	0.00453495	0.00203408	0.000198459	NA	NA	NA	NA	1	0.244381
BPIFB2:Q8N4F0:OID30311:v1:Cardiometabolic_II	BPIFB2	obesity_pPS	EUR	39420	0.0233002	0.00488717	1.87082e-06	0.000550063	-0.00102853	0.00454519	0.820978	1.06776e-06	NA	NA	NA	NA	0.0549646	0.000131804
BPIFB2:Q8N4F0:OID30311:v1:Cardiometabolic_II	BPIFB2	lipodystrophy_pPS	EUR	39420	0.037663	0.00488671	1.3159e-14	0.00143616	0.0399956	0.00453249	1.14686e-18	0.00162046	NA	NA	NA	NA	3.86611e-10	7.29456e-13
BPIFB2:Q8N4F0:OID30311:v1:Cardiometabolic_II	BPIFB2	CKD_PGS	SAS	817	0.0774794	0.0348644	0.0265546	0.00528784	0.0501143	0.0337079	0.13751	0.00217421	NA	NA	NA	NA	1	0.999777
BPIFB2:Q8N4F0:OID30311:v1:Cardiometabolic_II	BPIFB2	BMI_PGS	SAS	817	0.143423	0.0343685	3.3504e-05	0.0183483	0.0592811	0.0345172	0.0863137	0.00289851	NA	NA	NA	NA	0.984348	0.00604404
BPIFB2:Q8N4F0:OID30311:v1:Cardiometabolic_II	BPIFB2	T2D_GWAS_signif	SAS	817	0.0792301	0.0346805	0.0226112	0.00558627	0.0876817	0.0331759	0.00839141	0.00682737	NA	NA	NA	NA	1	0.80064
BPIFB2:Q8N4F0:OID30311:v1:Cardiometabolic_II	BPIFB2	obesity_pPS	SAS	817	0.0718365	0.0347715	0.039169	0.00457395	0.0509493	0.0334684	0.128354	0.00227922	NA	NA	NA	NA	1	0.997648
BRAP:Q7Z569:OID31506:v1:Oncology_II	BRAP	liver_lipid_pPS	ALL	41739	-0.0233911	0.0047654	9.21141e-07	0.000546443	-0.0241601	0.00476752	4.04474e-07	0.000582375	rs1260326_T	0.00534473	0.0113673	0.638225	0.0270631	5.6975e-06
BRAP:Q7Z569:OID31506:v1:Oncology_II	BRAP	CKD_GWAS_signif	DISC	27576	0.0152385	0.00582578	0.0089094	0.000235633	0.0145689	0.00582155	0.0123347	0.000215368	rs342298_C	0.015053	0.00582011	0.00970394	1	0.0349447
BRAP:Q7Z569:OID31506:v1:Oncology_II	BRAP	obesity_pPS	DISC	27576	0.0121446	0.00582907	0.0372184	0.00014951	0.00788005	0.00584022	0.177261	6.26141e-05	rs1354034_T	0.0119626	0.00581995	0.0398445	1	0.157789
BRAP:Q7Z569:OID31506:v1:Oncology_II	BRAP	liver_lipid_pPS	DISC	27576	-0.0273162	0.0058268	2.77166e-06	0.00075649	-0.0276555	0.00582382	2.05765e-06	0.000774985	rs1260326_T	-0.00710143	0.014104	0.614614	0.0814313	2.39504e-05
BRAP:Q7Z569:OID31506:v1:Oncology_II	BRAP	obesity_pPS	REP	14163	-0.0166982	0.00828509	0.0438767	0.000269739	-0.0195284	0.00831964	0.018926	0.000366912	rs1354034_T	-0.0166244	0.00827341	0.0445162	1	0.209609
BRAP:Q7Z569:OID31506:v1:Oncology_II	BRAP	lipodystrophy_pPS	REP	14163	0.0196487	0.00829624	0.0178795	0.00037244	0.0187041	0.0083229	0.0246356	0.000336342	rs1260326_T	0.0195389	0.00829462	0.0185058	1	0.085058
BRAP:Q7Z569:OID31506:v1:Oncology_II	BRAP	liver_lipid_pPS	EUR	38981	-0.0256829	0.00493621	1.97121e-07	0.000657367	-0.0264308	0.00493617	8.62763e-08	0.000695564	NA	NA	NA	NA	0.00579142	1.43352e-06
BRAP:Q7Z569:OID31506:v1:Oncology_II	BRAP	T2D_PGS	SAS	811	-0.0737872	0.035338	0.0371271	0.00517942	-0.0731033	0.0358266	0.0416567	0.00501395	NA	NA	NA	NA	1	0.406822
BRAP:Q7Z569:OID31506:v1:Oncology_II	BRAP	T2D_GWAS_signif	SAS	811	-0.0710836	0.0352712	0.0442214	0.00482691	-0.068963	0.035664	0.0535325	0.00450542	NA	NA	NA	NA	1	0.80064
BRAP:Q7Z569:OID31506:v1:Oncology_II	BRAP	proinsulin_pPS	SAS	811	-0.0838288	0.0355319	0.0185642	0.00660186	-0.0863744	0.0360082	0.0166977	0.00691444	NA	NA	NA	NA	1	0.921985
BRD1:O95696:OID31259:v1:Oncology_II	BRD1	T2D_PGS	ALL	41567	-0.0166969	0.0049211	0.000692178	0.000276459	-0.011062	0.00495621	0.0256243	0.000119825	rs1260326_T	-0.0175806	0.00493209	0.000364928	1	0.0016779
BRD1:O95696:OID31259:v1:Oncology_II	BRD1	BMI_PGS	ALL	41567	-0.0166395	0.00492214	0.000724096	0.000274447	-0.00289713	0.00512503	0.571879	7.68734e-06	rs1260326_T	-0.0168816	0.00492281	0.000605795	1	0.0019753
BRD1:O95696:OID31259:v1:Oncology_II	BRD1	T2D_PGS	DISC	27471	-0.0174394	0.00588216	0.00303144	0.000319496	-0.011915	0.00592216	0.044236	0.000147197	rs1260326_T	-0.0184528	0.00589454	0.00174704	1	0.00799494
BRD1:O95696:OID31259:v1:Oncology_II	BRD1	BMI_PGS	DISC	27471	-0.0137513	0.00588128	0.0193868	0.000198734	0.000254218	0.00614004	0.966975	6.23452e-08	rs1260326_T	-0.0140254	0.00588183	0.0171076	1	0.0455668
BRD1:O95696:OID31259:v1:Oncology_II	BRD1	NASH_biomarker_GRS	DISC	27471	-0.0120359	0.00587509	0.040507	0.000152573	-0.0117339	0.00587479	0.0457984	0.000145069	rs1260326_T	-0.0120125	0.00587459	0.0408812	1	0.153269
BRD1:O95696:OID31259:v1:Oncology_II	BRD1	obesity_pPS	DISC	27471	-0.0123239	0.00587591	0.0359702	0.000159917	-0.00902702	0.00588942	0.125349	8.54358e-05	rs1260326_T	-0.0122118	0.0058756	0.037683	1	0.155184
BRD1:O95696:OID31259:v1:Oncology_II	BRD1	lipodystrophy_pPS	DISC	27471	-0.0116794	0.0058783	0.0469465	0.000143513	-0.0122309	0.00587865	0.0374833	0.000157408	rs1260326_T	-0.0116171	0.00587786	0.0481177	1	0.191834
BRD1:O95696:OID31259:v1:Oncology_II	BRD1	BMI_PGS	REP	14096	-0.0222558	0.00892499	0.0126551	0.000440162	-0.00943911	0.00925159	0.307619	7.39922e-05	rs1260326_T	-0.0224441	0.00892702	0.0119421	1	0.0373675
BRD1:O95696:OID31259:v1:Oncology_II	BRD1	CAD_PGS	AMR	69	0.414021	0.176543	0.0280152	0.0622967	0.422107	0.193733	0.0408814	0.0579083	NA	NA	NA	NA	1	0.99805
BRD1:O95696:OID31259:v1:Oncology_II	BRD1	CKD_GWAS_signif	AMR	69	0.331958	0.150045	0.0371437	0.0566456	0.330831	0.156128	0.0461823	0.0553242	NA	NA	NA	NA	1	0.999914
BRD1:O95696:OID31259:v1:Oncology_II	BRD1	T2D_PGS	EUR	38825	-0.016034	0.00510432	0.00168347	0.000253817	-0.010403	0.00514155	0.043047	0.000105403	NA	NA	NA	NA	1	0.0039348
BRD1:O95696:OID31259:v1:Oncology_II	BRD1	BMI_PGS	EUR	38825	-0.0177312	0.00510489	0.000514516	0.000310307	-0.00382556	0.00532082	0.472158	1.33105e-05	NA	NA	NA	NA	1	0.00145351
BRD1:O95696:OID31259:v1:Oncology_II	BRD1	CAD_PGS	EAS	202	0.194405	0.0881335	0.028919	0.0249192	0.19584	0.0890994	0.029514	0.0252001	NA	NA	NA	NA	1	0.999844
BRD1:O95696:OID31259:v1:Oncology_II	BRD1	T2D_PGS	SAS	800	-0.101469	0.0365672	0.00566038	0.00957524	-0.0973345	0.037067	0.00882263	0.00877055	NA	NA	NA	NA	1	0.18351
BRD2:P25440:OID30826:v1:Neurology_II	BRD2	CAD_PGS	REP	13831	-0.0208245	0.00952626	0.0288314	0.000344485	-0.020379	0.00956512	0.0331434	0.000329255	rs1260326_T	-0.0206995	0.00952757	0.0298283	1	0.176105
BRD2:P25440:OID30826:v1:Neurology_II	BRD2	CAD_GWAS_signif	REP	13831	-0.0210331	0.00950955	0.0269975	0.000352654	-0.0211933	0.00954649	0.0264347	0.000357472	rs1260326_T	-0.0210631	0.00950969	0.026783	1	0.283281
BRD2:P25440:OID30826:v1:Neurology_II	BRD2	lipodystrophy_pPS	REP	13831	-0.0190672	0.00952052	0.0452235	0.000289164	-0.01866	0.00956373	0.0510634	0.000276144	rs1260326_T	-0.0190444	0.00952065	0.0454843	1	0.149793
BRD2:P25440:OID30826:v1:Neurology_II	BRD2	T2D_PGS	EAS	200	0.181291	0.0832466	0.0310083	0.0244111	0.180115	0.0839584	0.0335954	0.0241564	NA	NA	NA	NA	1	0.999455
BRD2:P25440:OID30826:v1:Neurology_II	BRD2	T2D_PGS	SAS	781	-0.07767	0.0356792	0.0298089	0.00601462	-0.0788267	0.0361429	0.0295122	0.00616849	NA	NA	NA	NA	1	0.385372
BRD3:Q15059:OID30093:v1:Cardiometabolic_II	BRD3	obesity_pPS	ALL	40913	0.0106948	0.0049435	0.0305162	0.000114106	0.00943748	0.00496383	0.0572763	8.84722e-05	rs1260326_T	0.0106781	0.00494357	0.0307778	1	0.149322
BRD3:Q15059:OID30093:v1:Cardiometabolic_II	BRD3	BMI_PGS	DISC	27098	0.0119348	0.00598072	0.0459941	0.000146705	0.00762214	0.00625142	0.222754	5.49115e-05	rs1260326_T	0.0121368	0.00598129	0.0424546	1	0.0979917
BRD3:Q15059:OID30093:v1:Cardiometabolic_II	BRD3	obesity_pPS	DISC	27098	0.0135253	0.00597459	0.0235935	0.000188794	0.0125477	0.00599741	0.0364308	0.000161668	rs1260326_T	0.0133943	0.00597469	0.0249797	1	0.129915
BRD3:Q15059:OID30093:v1:Cardiometabolic_II	BRD3	liver_lipid_pPS	DISC	27098	-0.0146472	0.00597467	0.0142307	0.000221397	-0.0150176	0.00598413	0.0120934	0.000232589	rs1260326_T	-0.0242875	0.0144369	0.0925164	1	0.0331824
BRD3:Q15059:OID30093:v1:Cardiometabolic_II	BRD3	obesity_pPS	EUR	38209	0.0126536	0.00512709	0.0135918	0.000159001	0.0115488	0.0051463	0.0248318	0.000131892	NA	NA	NA	NA	1	0.0879574
BRD3:Q15059:OID30093:v1:Cardiometabolic_II	BRD3	BMI_GWAS_signif	SAS	781	0.0739065	0.0361011	0.0409958	0.00527714	0.0683096	0.0368344	0.0640796	0.00442403	NA	NA	NA	NA	1	0.337383
BRDT:Q58F21:OID30179:v1:Cardiometabolic_II	BRDT	CAD_PGS	ALL	40913	0.0107741	0.00492277	0.0286305	0.000115869	0.0100284	0.0049311	0.041988	0.000100421	rs59602812_A	0.00658158	0.00491816	0.180832	1	0.0819848
BRDT:Q58F21:OID30179:v1:Cardiometabolic_II	BRDT	liver_lipid_pPS	ALL	40913	-0.0146691	0.00491734	0.00285475	0.000215245	-0.015182	0.00492516	0.00205381	0.000230679	rs1260326_T	-0.0213098	0.0117173	0.0689693	1	0.00685234
BRDT:Q58F21:OID30179:v1:Cardiometabolic_II	BRDT	liver_lipid_pPS	DISC	27098	-0.0184222	0.00596087	0.00200013	0.000349816	-0.0187958	0.00596621	0.00163237	0.000364414	rs1260326_T	-0.0335971	0.0144033	0.0196764	1	0.00610215
BRDT:Q58F21:OID30179:v1:Cardiometabolic_II	BRDT	CKD_PGS	REP	13815	0.0269981	0.00869928	0.00191643	0.000684691	0.0253617	0.00873884	0.00371167	0.000602502	rs6993770_A	0.0266264	0.00869665	0.00220519	1	0.00799784
BRDT:Q58F21:OID30179:v1:Cardiometabolic_II	BRDT	beta_cell_pPS	AFR	1091	0.0790465	0.0318465	0.013218	0.0055397	0.0759669	0.0318633	0.0173	0.00516443	NA	NA	NA	NA	1	0.245788
BRDT:Q58F21:OID30179:v1:Cardiometabolic_II	BRDT	CAD_PGS	EUR	38209	0.0110236	0.00509384	0.0304626	0.000121508	0.0103846	0.00510121	0.0417858	0.000107846	NA	NA	NA	NA	1	0.0896785
BRDT:Q58F21:OID30179:v1:Cardiometabolic_II	BRDT	liver_lipid_pPS	EUR	38209	-0.0164038	0.0050875	0.0012637	0.00026969	-0.0168671	0.00509446	0.000930914	0.000285219	NA	NA	NA	NA	1	0.0032654
BRDT:Q58F21:OID30179:v1:Cardiometabolic_II	BRDT	NASH_biomarker_GRS	SAS	781	0.072708	0.0363265	0.0457074	0.00497336	0.0742641	0.0365135	0.0423334	0.00522924	NA	NA	NA	NA	1	0.84387
BRK1:Q8WUW1:OID20883:v1:Neurology	BRK1	CAD_PGS	ALL	40952	0.00953278	0.00483418	0.0486215	9.11885e-05	0.00674771	0.00482249	0.161755	4.57029e-05	rs1065853_G	0.00144053	0.00482254	0.765165	1	0.123359
BRK1:Q8WUW1:OID20883:v1:Neurology	BRK1	CKD_PGS	ALL	40952	0.0216338	0.00482962	7.50533e-06	0.000470344	0.0177554	0.00482281	0.000232119	0.000316309	rs342293_C	0.0210206	0.00482162	1.30585e-05	0.220507	2.9014e-05
BRK1:Q8WUW1:OID20883:v1:Neurology	BRK1	BMI_PGS	ALL	40952	0.0125077	0.00483313	0.00965972	0.00015704	-0.0131779	0.00501451	0.0085931	0.000161197	rs1354034_T	0.0121701	0.00481604	0.0115079	1	0.0217974
BRK1:Q8WUW1:OID20883:v1:Neurology	BRK1	NASH_biomarker_GRS	ALL	40952	-0.0120751	0.00482747	0.0123767	0.000146711	-0.012749	0.00481472	0.00810209	0.000163654	rs429358_T	-0.00443791	0.00483057	0.358251	1	0.0518833
BRK1:Q8WUW1:OID20883:v1:Neurology	BRK1	CKD_GWAS_signif	ALL	40952	0.0116287	0.00482839	0.0160272	0.000136013	0.0104391	0.00481491	0.0301583	0.000109722	rs1354034_T	0.0109835	0.00481144	0.0224476	1	0.057215
BRK1:Q8WUW1:OID20883:v1:Neurology	BRK1	T2D_GWAS_signif	ALL	40952	-0.011129	0.00482834	0.0211757	0.000124579	-0.0112531	0.00481768	0.0195073	0.000127351	rs429358_T	-0.0059017	0.00482044	0.220843	1	0.0969071
BRK1:Q8WUW1:OID20883:v1:Neurology	BRK1	CAD_GWAS_signif	ALL	40952	0.0116511	0.00482807	0.015818	0.000136555	0.0107085	0.00481711	0.0262203	0.000115352	rs429358_T	0.000395053	0.00485509	0.935149	1	0.125943
BRK1:Q8WUW1:OID20883:v1:Neurology	BRK1	CKD_PGS	DISC	27122	0.0215391	0.00583545	0.00022374	0.000484137	0.0180031	0.00582517	0.00199974	0.000337734	rs342293_C	0.0211906	0.00582567	0.000275853	1	0.000882346
BRK1:Q8WUW1:OID20883:v1:Neurology	BRK1	BMI_PGS	DISC	27122	0.0154259	0.00584378	0.00830224	0.000247676	-0.00930672	0.00608302	0.126041	8.27881e-05	rs1354034_T	0.0149963	0.00582149	0.00999959	1	0.0209733
BRK1:Q8WUW1:OID20883:v1:Neurology	BRK1	NASH_biomarker_GRS	DISC	27122	-0.01416	0.00583793	0.0152934	0.000209118	-0.0148842	0.00582164	0.0105722	0.000231158	rs429358_T	-0.00663585	0.00584235	0.256042	1	0.0685983
BRK1:Q8WUW1:OID20883:v1:Neurology	BRK1	CKD_GWAS_signif	DISC	27122	0.0205624	0.00583472	0.000425558	0.000441354	0.0195317	0.00581748	0.000787842	0.000398547	rs1354034_T	0.019866	0.00581264	0.000632422	1	0.00218582
BRK1:Q8WUW1:OID20883:v1:Neurology	BRK1	T2D_GWAS_signif	DISC	27122	-0.0117445	0.00583953	0.0443137	0.00014379	-0.0116119	0.00582575	0.046249	0.000140505	rs429358_T	-0.00703344	0.00582839	0.227537	1	0.206003
BRK1:Q8WUW1:OID20883:v1:Neurology	BRK1	CAD_GWAS_signif	DISC	27122	0.0154326	0.00583747	0.00820482	0.000248426	0.0150987	0.00582403	0.00953348	0.000237672	rs429358_T	0.00503551	0.00586521	0.390602	1	0.115893
BRK1:Q8WUW1:OID20883:v1:Neurology	BRK1	obesity_pPS	DISC	27122	0.0116108	0.00583988	0.0468004	0.000140518	0.00627339	0.00583668	0.282465	4.08606e-05	rs150587588_C	0.0112855	0.0058349	0.0531071	1	0.177648
BRK1:Q8WUW1:OID20883:v1:Neurology	BRK1	CKD_PGS	REP	13830	0.0229728	0.0085921	0.00751057	0.000492975	0.0185097	0.00858826	0.0311612	0.000319274	rs342293_C	0.0217878	0.00857907	0.0111073	1	0.0270418
BRK1:Q8WUW1:OID20883:v1:Neurology	BRK1	CAD_GWAS_signif	AMR	68	0.427992	0.19457	0.038632	0.0500657	0.584423	0.176948	0.00355357	0.0854003	NA	NA	NA	NA	1	0.983374
BRK1:Q8WUW1:OID20883:v1:Neurology	BRK1	lipodystrophy_pPS	AMR	68	0.362621	0.157758	0.0314021	0.0537778	0.420724	0.156328	0.014043	0.0643339	NA	NA	NA	NA	1	0.220641
BRK1:Q8WUW1:OID20883:v1:Neurology	BRK1	CAD_PGS	EUR	38253	0.0101337	0.00498401	0.042035	0.000103997	0.00752163	0.00497136	0.13029	5.7297e-05	NA	NA	NA	NA	1	0.114669
BRK1:Q8WUW1:OID20883:v1:Neurology	BRK1	CKD_PGS	EUR	38253	0.024255	0.00497853	1.10963e-06	0.000596788	0.0201582	0.00497005	5.00343e-05	0.000411603	NA	NA	NA	NA	0.0326009	4.52162e-06
BRK1:Q8WUW1:OID20883:v1:Neurology	BRK1	BMI_PGS	EUR	38253	0.0136275	0.00498405	0.00625552	0.000188051	-0.012022	0.00517776	0.0202462	0.000134925	NA	NA	NA	NA	1	0.0149299
BRK1:Q8WUW1:OID20883:v1:Neurology	BRK1	NASH_biomarker_GRS	EUR	38253	-0.0135225	0.00497721	0.00659307	0.000185672	-0.0142366	0.00496335	0.00412844	0.0002059	NA	NA	NA	NA	1	0.0298007
BRK1:Q8WUW1:OID20883:v1:Neurology	BRK1	CKD_GWAS_signif	EUR	38253	0.0141328	0.00497825	0.00452929	0.000202722	0.0129024	0.00496407	0.00934901	0.000169072	NA	NA	NA	NA	1	0.01756
BRK1:Q8WUW1:OID20883:v1:Neurology	BRK1	T2D_GWAS_signif	EUR	38253	-0.0119691	0.00497799	0.0162035	0.000145426	-0.0120548	0.00496616	0.0152128	0.000147467	NA	NA	NA	NA	1	0.0804151
BRK1:Q8WUW1:OID20883:v1:Neurology	BRK1	CAD_GWAS_signif	EUR	38253	0.0127101	0.00497796	0.0106752	0.000163988	0.0117765	0.00496591	0.0177222	0.000140753	NA	NA	NA	NA	1	0.101174
BRME1:Q0VDD7:OID30847:v1:Neurology_II	BRME1	beta_cell_pPS	ALL	40916	-0.0102798	0.00494758	0.0377396	0.000105475	-0.0101605	0.00495927	0.0404893	0.000102986	rs1260326_T	-0.0102802	0.00494764	0.0377341	1	0.270227
BRME1:Q0VDD7:OID30847:v1:Neurology_II	BRME1	beta_cell_pPS	EUR	38232	-0.0120535	0.0051326	0.0188587	0.00014419	-0.0119572	0.00514275	0.0200738	0.000141836	NA	NA	NA	NA	1	0.181293
BRME1:Q0VDD7:OID30847:v1:Neurology_II	BRME1	beta_cell_pPS	EAS	200	0.158146	0.0771911	0.0422517	0.0200265	0.150794	0.0786347	0.0571213	0.0177677	NA	NA	NA	NA	1	0.999085
BRSK2:Q8IWQ3:OID31042:v1:Neurology_II	BRSK2	liver_lipid_pPS	ALL	42175	-0.0187959	0.00483589	0.000101751	0.000351544	-0.0188341	0.00484703	0.000102192	0.000352834	rs1260326_T	-0.00528203	0.0115497	0.647435	1	0.000351936
BRSK2:Q8IWQ3:OID31042:v1:Neurology_II	BRSK2	lipodystrophy_pPS	ALL	42175	0.0102766	0.00483883	0.0336952	0.000104986	0.00987721	0.00485039	0.0417191	9.69306e-05	rs1260326_T	0.0101868	0.00483799	0.0352466	1	0.110611
BRSK2:Q8IWQ3:OID31042:v1:Neurology_II	BRSK2	NASH_biomarker_GRS	DISC	27909	-0.0126506	0.00579001	0.0289045	0.00016806	-0.012765	0.00579771	0.0276926	0.000171151	rs538505295_C	-0.0125825	0.00565292	0.0260327	1	0.11665
BRSK2:Q8IWQ3:OID31042:v1:Neurology_II	BRSK2	liver_lipid_pPS	DISC	27909	-0.0202667	0.00578945	0.00046489	0.000431297	-0.0205865	0.00579801	0.000384959	0.000444979	rs1260326_T	-0.0214619	0.0140151	0.125696	1	0.00174661
BRSK2:Q8IWQ3:OID31042:v1:Neurology_II	BRSK2	obesity_pPS	REP	14266	-0.0177323	0.00873067	0.0422706	0.000282969	-0.018311	0.00878103	0.0370606	0.000300322	rs71469893_G	-0.0178876	0.00873063	0.0404969	1	0.206297
BRSK2:Q8IWQ3:OID31042:v1:Neurology_II	BRSK2	BMI_GWAS_signif	AFR	1116	0.0582165	0.0287503	0.0431271	0.003601	0.0602884	0.0291063	0.0385734	0.0038229	NA	NA	NA	NA	1	0.985531
BRSK2:Q8IWQ3:OID31042:v1:Neurology_II	BRSK2	beta_cell_pPS	AFR	1116	0.0674025	0.028611	0.0186626	0.00486756	0.0701621	0.0287799	0.0149388	0.00528742	NA	NA	NA	NA	1	0.261728
BRSK2:Q8IWQ3:OID31042:v1:Neurology_II	BRSK2	liver_lipid_pPS	EUR	39394	-0.0196998	0.00500325	8.25133e-05	0.000386427	-0.0198558	0.0050128	7.47608e-05	0.000392421	NA	NA	NA	NA	1	0.000284077
BRSK2:Q8IWQ3:OID31042:v1:Neurology_II	BRSK2	lipodystrophy_pPS	EUR	39394	0.0112052	0.00500708	0.0252351	0.000124863	0.0110266	0.00501624	0.0279418	0.000120889	NA	NA	NA	NA	1	0.0817429
BRSK2:Q8IWQ3:OID31042:v1:Neurology_II	BRSK2	T2D_PGS	SAS	812	-0.110433	0.0379647	0.00373376	0.0102702	-0.109416	0.038424	0.00452648	0.0100305	NA	NA	NA	NA	1	0.173903
BRSK2:Q8IWQ3:OID31042:v1:Neurology_II	BRSK2	T2D_GWAS_signif	SAS	812	-0.102084	0.0378801	0.00719637	0.00882898	-0.108563	0.0382166	0.00462419	0.0099826	NA	NA	NA	NA	1	0.80064
BSG:P35613:OID20626:v1:Inflammation	BSG	T2D_PGS	ALL	42316	0.0146302	0.00459673	0.00145996	0.000215417	-0.00746921	0.00453393	0.0994825	5.54923e-05	rs1260326_T	0.0120016	0.00460277	0.00912481	1	0.00342055
BSG:P35613:OID20626:v1:Inflammation	BSG	CKD_PGS	ALL	42316	0.0876316	0.00457616	2.16107e-81	0.007733	0.079664	0.00449124	3.87009e-70	0.00638583	rs77924615_G	0.0841265	0.00464509	4.95009e-73	6.34924e-77	1.51172e-79
BSG:P35613:OID20626:v1:Inflammation	BSG	BMI_PGS	ALL	42316	0.0438593	0.00459355	1.39015e-21	0.00193496	-0.0108488	0.00468649	0.020623	0.000109565	rs1260326_T	0.0431373	0.00459027	5.85449e-21	4.08425e-17	1.30072e-20
BSG:P35613:OID20626:v1:Inflammation	BSG	BMI_GWAS_signif	ALL	42316	0.0175256	0.00459547	0.000137117	0.000309255	-0.00561667	0.00453525	0.215556	3.13618e-05	rs61747728_C	0.0171355	0.00459146	0.000190196	1	0.000947883
BSG:P35613:OID20626:v1:Inflammation	BSG	CKD_GWAS_signif	ALL	42316	0.0498301	0.00458776	1.91096e-27	0.00250238	0.0485909	0.0044938	3.24832e-27	0.00238418	rs77924615_G	0.0453297	0.00575242	3.3487e-15	5.61439e-23	6.52836e-26
BSG:P35613:OID20626:v1:Inflammation	BSG	CAD_GWAS_signif	ALL	42316	-0.0105662	0.00459358	0.0214414	0.000112528	-0.0126381	0.00450161	0.00499579	0.00016114	rs2519093_C	-0.00308716	0.00459811	0.501971	1	0.1529
BSG:P35613:OID20626:v1:Inflammation	BSG	liver_lipid_pPS	ALL	42316	0.0385982	0.00459009	4.26143e-17	0.00150158	0.0373935	0.00449807	9.5888e-17	0.00141087	rs1260326_T	0.0100331	0.0109678	0.360314	1.25201e-12	1.37583e-15
BSG:P35613:OID20626:v1:Inflammation	BSG	beta_cell_pPS	ALL	42316	-0.0110469	0.00459369	0.016186	0.000122992	-0.00912639	0.00450145	0.0426242	8.40451e-05	rs2519093_C	-0.00395702	0.00459618	0.389278	1	0.153985
BSG:P35613:OID20626:v1:Inflammation	BSG	lipodystrophy_pPS	ALL	42316	-0.0177138	0.00459506	0.000115915	0.000315989	-0.016903	0.00450369	0.000174862	0.000287943	rs2519093_C	-0.0169929	0.00457905	0.000206699	1	0.00103829
BSG:P35613:OID20626:v1:Inflammation	BSG	T2D_PGS	DISC	28021	0.0113754	0.00547327	0.0376862	0.000142868	-0.0108827	0.00539619	0.0437329	0.000128985	rs1260326_T	0.00888533	0.00548002	0.104942	1	0.0778089
BSG:P35613:OID20626:v1:Inflammation	BSG	CKD_PGS	DISC	28021	0.0905809	0.00543794	5.34211e-62	0.00908828	0.0827707	0.0053333	4.30561e-54	0.00757414	rs77924615_G	0.0861553	0.00551771	9.90995e-55	1.56951e-57	4.90473e-60
BSG:P35613:OID20626:v1:Inflammation	BSG	BMI_PGS	DISC	28021	0.0440978	0.00546575	7.42887e-16	0.00214827	-0.0119014	0.00559272	0.0333442	0.000143611	rs1260326_T	0.0434431	0.00546184	1.87465e-15	2.1826e-11	6.82063e-15
BSG:P35613:OID20626:v1:Inflammation	BSG	BMI_GWAS_signif	DISC	28021	0.0197723	0.00546625	0.000298389	0.000432609	-0.00306129	0.00539363	0.570328	1.02176e-05	rs61747728_C	0.019609	0.00546048	0.000329882	1	0.00277426
BSG:P35613:OID20626:v1:Inflammation	BSG	CKD_GWAS_signif	DISC	28021	0.0514491	0.00545544	4.37434e-21	0.0029328	0.0501296	0.00534046	6.64253e-21	0.00278592	rs77924615_G	0.0424012	0.00683799	5.695e-10	1.28518e-16	1.47722e-19
BSG:P35613:OID20626:v1:Inflammation	BSG	CAD_GWAS_signif	DISC	28021	-0.013783	0.00546517	0.0116756	0.000210351	-0.0150543	0.00535331	0.0049247	0.00025076	rs2519093_C	-0.00656914	0.00546777	0.229595	1	0.141747
BSG:P35613:OID20626:v1:Inflammation	BSG	liver_lipid_pPS	DISC	28021	0.0368384	0.00546223	1.5687e-11	0.00150217	0.0358105	0.00534942	2.20854e-11	0.00141911	rs1260326_T	0.00760513	0.0132391	0.565672	4.60884e-07	4.75138e-10
BSG:P35613:OID20626:v1:Inflammation	BSG	beta_cell_pPS	DISC	28021	-0.0193295	0.00546628	0.000406696	0.000413454	-0.0167156	0.00535478	0.00180043	0.000308969	rs2519093_C	-0.0127377	0.00546552	0.0197843	1	0.015722
BSG:P35613:OID20626:v1:Inflammation	BSG	lipodystrophy_pPS	DISC	28021	-0.0238961	0.00546712	1.24191e-05	0.000631549	-0.0218002	0.00535416	4.68113e-05	0.000525519	rs2519093_C	-0.0229315	0.00544695	2.56207e-05	0.364872	0.000217186
BSG:P35613:OID20626:v1:Inflammation	BSG	T2D_PGS	REP	14295	0.0183425	0.00837051	0.0284449	0.00028791	-0.00293763	0.0082672	0.722343	7.31728e-06	rs1260326_T	0.015365	0.00838269	0.0668312	1	0.069934
BSG:P35613:OID20626:v1:Inflammation	BSG	CKD_PGS	REP	14295	0.0811262	0.00835293	3.13237e-22	0.00562042	0.0731534	0.00821461	5.96588e-19	0.00457027	rs77924615_G	0.079669	0.00848573	6.98773e-21	9.20291e-18	1.24364e-20
BSG:P35613:OID20626:v1:Inflammation	BSG	BMI_PGS	REP	14295	0.0446791	0.00836958	9.5276e-08	0.00170579	-0.0066547	0.00850067	0.433732	3.55147e-05	rs1260326_T	0.0437977	0.00836361	1.65798e-07	0.00279921	9.00067e-07
BSG:P35613:OID20626:v1:Inflammation	BSG	CKD_GWAS_signif	REP	14295	0.045756	0.00836136	4.5171e-08	0.00179235	0.0448824	0.00820567	4.58501e-08	0.00173014	rs77924615_G	0.0508587	0.0104929	1.26695e-06	0.00132712	1.38242e-06
BSG:P35613:OID20626:v1:Inflammation	BSG	liver_lipid_pPS	REP	14295	0.0429611	0.00835927	2.79366e-07	0.00158125	0.0415232	0.00820724	4.25987e-07	0.00148074	rs1260326_T	0.0154495	0.0194216	0.426347	0.00820777	8.54976e-06
BSG:P35613:OID20626:v1:Inflammation	BSG	CKD_PGS	AFR	1115	0.0819467	0.0307353	0.00778781	0.00602848	0.0861086	0.0307819	0.00524635	0.00659722	NA	NA	NA	NA	1	0.27567
BSG:P35613:OID20626:v1:Inflammation	BSG	CKD_GWAS_signif	AFR	1115	0.0723701	0.0305152	0.0178884	0.0047765	0.0666489	0.0304165	0.0286567	0.00405949	NA	NA	NA	NA	1	0.646936
BSG:P35613:OID20626:v1:Inflammation	BSG	T2D_PGS	EUR	39537	0.0147209	0.00474399	0.00191662	0.000222481	-0.00863094	0.00467668	0.0649685	7.54922e-05	NA	NA	NA	NA	1	0.00444437
BSG:P35613:OID20626:v1:Inflammation	BSG	CKD_PGS	EUR	39537	0.0909167	0.00471944	2.5602e-82	0.00849689	0.0824496	0.00462729	9.70365e-71	0.00698124	NA	NA	NA	NA	7.52186e-78	1.88046e-80
BSG:P35613:OID20626:v1:Inflammation	BSG	BMI_PGS	EUR	39537	0.0452439	0.00474027	1.44193e-21	0.00210053	-0.0113239	0.00483888	0.0192788	0.000121378	NA	NA	NA	NA	4.23639e-17	1.40278e-20
BSG:P35613:OID20626:v1:Inflammation	BSG	BMI_GWAS_signif	EUR	39537	0.0176747	0.004741	0.000193242	0.00032109	-0.00629488	0.00467581	0.178225	4.01734e-05	NA	NA	NA	NA	1	0.00137032
BSG:P35613:OID20626:v1:Inflammation	BSG	CKD_GWAS_signif	EUR	39537	0.0520646	0.00473312	4.19507e-28	0.00278791	0.0506431	0.00463236	8.84034e-28	0.0026413	NA	NA	NA	NA	1.23251e-23	1.41668e-26
BSG:P35613:OID20626:v1:Inflammation	BSG	CAD_GWAS_signif	EUR	39537	-0.0100059	0.00473996	0.0347818	0.000102974	-0.0124062	0.00464077	0.0075137	0.000158387	NA	NA	NA	NA	1	0.22021
BSG:P35613:OID20626:v1:Inflammation	BSG	liver_lipid_pPS	EUR	39537	0.0375027	0.00473538	2.44313e-15	0.00144725	0.0363947	0.00463633	4.26852e-15	0.00136379	NA	NA	NA	NA	7.17793e-11	6.52539e-14
BSG:P35613:OID20626:v1:Inflammation	BSG	beta_cell_pPS	EUR	39537	-0.0137625	0.00473967	0.00368994	0.000194817	-0.0120411	0.00464035	0.0094659	0.000149231	NA	NA	NA	NA	1	0.0534041
BSG:P35613:OID20626:v1:Inflammation	BSG	lipodystrophy_pPS	EUR	39537	-0.0180983	0.00474113	0.00013512	0.000336645	-0.0172931	0.00464157	0.000195053	0.000307581	NA	NA	NA	NA	1	0.00112258
BSG:P35613:OID20626:v1:Inflammation	BSG	BMI_PGS	EAS	209	-0.126363	0.0637208	0.0491027	0.0163295	-0.132724	0.0656693	0.0450029	0.0168782	NA	NA	NA	NA	1	0.853412
BSG:P35613:OID20626:v1:Inflammation	BSG	liver_lipid_pPS	SAS	814	0.0776344	0.0340915	0.023049	0.00550838	0.0713995	0.034138	0.0368217	0.00465717	NA	NA	NA	NA	1	0.960659
BSND:Q8WZ55:OID31184:v1:Oncology_II	BSND	T2D_PGS	EUR	38105	-0.0102407	0.0051541	0.0469407	0.000103506	-0.00946353	0.00519823	0.0686865	8.71893e-05	NA	NA	NA	NA	1	0.0850257
BSND:Q8WZ55:OID31184:v1:Oncology_II	BSND	lipodystrophy_pPS	SAS	786	-0.0724421	0.0356075	0.0422644	0.00530434	-0.0764933	0.036231	0.0350953	0.00580936	NA	NA	NA	NA	1	0.830185
BST1:Q10588:OID21051:v1:Neurology	BST1	T2D_PGS	ALL	42294	0.0125825	0.00478118	0.00849967	0.000159034	0.0104972	0.00482106	0.0294591	0.000109309	rs199922514_A	0.0113206	0.00478944	0.0181003	1	0.0179011
BST1:Q10588:OID21051:v1:Neurology	BST1	CKD_PGS	ALL	42294	0.0133652	0.00477954	0.00517107	0.000179553	0.0124281	0.0047934	0.00952422	0.000154988	rs2302465_G	0.00262108	0.00331752	0.429489	1	0.013687
BST1:Q10588:OID21051:v1:Neurology	BST1	NASH_biomarker_GRS	ALL	42294	0.0162542	0.00477711	0.000668295	0.000265815	0.0160844	0.00478551	0.000777109	0.000260424	rs199922514_A	0.0128678	0.00485669	0.00806431	1	0.00383486
BST1:Q10588:OID21051:v1:Neurology	BST1	proinsulin_pPS	ALL	42294	-0.00950894	0.0047775	0.046558	9.09743e-05	-0.00941517	0.00478676	0.0491993	8.92022e-05	rs2302465_G	-0.000138993	0.00331588	0.966565	1	0.77281
BST1:Q10588:OID21051:v1:Neurology	BST1	CKD_PGS	DISC	27996	0.0140502	0.00591368	0.0175141	0.000196138	0.0133121	0.00592637	0.0246965	0.000175778	rs2302465_G	0.00326223	0.00400607	0.415466	1	0.04809
BST1:Q10588:OID21051:v1:Neurology	BST1	NASH_biomarker_GRS	DISC	27996	0.0191809	0.00591569	0.00118675	0.00036523	0.0191854	0.00592229	0.00119871	0.000365535	rs199922514_A	0.0154655	0.00601716	0.010168	1	0.00738702
BST1:Q10588:OID21051:v1:Neurology	BST1	proinsulin_pPS	DISC	27996	-0.0125831	0.00591566	0.0334221	0.000157217	-0.0122457	0.00592488	0.0387589	0.000148825	rs2302465_G	-0.00158788	0.00400738	0.691933	1	0.877403
BST1:Q10588:OID21051:v1:Neurology	BST1	T2D_PGS	REP	14298	0.0210832	0.00811426	0.00937844	0.000456974	0.0187735	0.0081879	0.0218721	0.000358344	rs199922514_A	0.0201955	0.0081261	0.0129571	1	0.0260412
BST1:Q10588:OID21051:v1:Neurology	BST1	beta_cell_pPS	REP	14298	0.0175202	0.00812028	0.0309772	0.000315146	0.0169738	0.00814269	0.0371289	0.000296212	rs4760_A	0.0172219	0.00808165	0.0331067	1	0.340866
BST1:Q10588:OID21051:v1:Neurology	BST1	NASH_biomarker_GRS	AFR	1114	0.0469176	0.0233358	0.0446269	0.00359065	0.0483969	0.0236754	0.0411853	0.00375336	NA	NA	NA	NA	1	0.938518
BST1:Q10588:OID21051:v1:Neurology	BST1	beta_cell_pPS	AFR	1114	0.0459608	0.0231776	0.0476266	0.00349327	0.0459218	0.0233808	0.0497855	0.00346602	NA	NA	NA	NA	1	0.291848
BST1:Q10588:OID21051:v1:Neurology	BST1	T2D_PGS	EUR	39519	0.0122956	0.00499528	0.0138418	0.000149049	0.0100141	0.00503664	0.0467917	9.75779e-05	NA	NA	NA	NA	1	0.0281825
BST1:Q10588:OID21051:v1:Neurology	BST1	CKD_PGS	EUR	39519	0.0123507	0.00499189	0.0133591	0.000150592	0.011407	0.00500352	0.0226255	0.000128289	NA	NA	NA	NA	1	0.0315055
BST1:Q10588:OID21051:v1:Neurology	BST1	NASH_biomarker_GRS	EUR	39519	0.015657	0.00499013	0.00170467	0.000242157	0.0154559	0.00499677	0.00198161	0.000236136	NA	NA	NA	NA	1	0.00883301
BST1:Q10588:OID21051:v1:Neurology	BST1	proinsulin_pPS	EUR	39519	-0.012893	0.00498991	0.00977507	0.000164233	-0.0126106	0.00499742	0.0116256	0.000157169	NA	NA	NA	NA	1	0.763198
BST1:Q10588:OID21051:v1:Neurology	BST1	CKD_GWAS_signif	EAS	209	0.169347	0.0685732	0.0145977	0.0300684	0.161635	0.0692864	0.0209497	0.0273731	NA	NA	NA	NA	1	0.99999
BST1:Q10588:OID21051:v1:Neurology	BST1	T2D_GWAS_signif	SAS	813	0.0722047	0.0318604	0.0237145	0.00602976	0.0735127	0.0321082	0.0223276	0.00625582	NA	NA	NA	NA	1	0.80064
BST1:Q10588:OID21051:v1:Neurology	BST1	proinsulin_pPS	SAS	813	0.100919	0.0320848	0.00172329	0.0115433	0.0931297	0.0324483	0.00421993	0.00979151	NA	NA	NA	NA	1	0.843836
BST2:Q10589:OID21029:v1:Neurology	BST2	T2D_PGS	ALL	42294	0.0435736	0.00464793	7.2601e-21	0.0019466	0.0252615	0.0046143	4.40952e-08	0.000647238	rs505922_T	0.0405996	0.00463627	2.07879e-18	2.13302e-16	5.67292e-20
BST2:Q10589:OID21029:v1:Neurology	BST2	CAD_PGS	ALL	42294	0.0319539	0.00465274	6.61183e-12	0.00104568	0.0277628	0.00458712	1.43963e-09	0.000790921	rs505922_T	0.0273693	0.0046459	3.86606e-09	1.94256e-07	2.31257e-10
BST2:Q10589:OID21029:v1:Neurology	BST2	CKD_PGS	ALL	42294	0.0232643	0.00464985	5.65986e-07	0.000555265	0.0159707	0.00458891	0.000501399	0.000261679	rs1137827_C	0.0225026	0.0046394	1.23706e-06	0.0166287	2.41764e-06
BST2:Q10589:OID21029:v1:Neurology	BST2	BMI_PGS	ALL	42294	0.0295666	0.00465172	2.0909e-10	0.000895809	-0.0180551	0.0047721	0.000154869	0.000309242	rs747907759_AAG	0.0291213	0.00464995	3.81967e-10	6.14307e-06	1.01037e-09
BST2:Q10589:OID21029:v1:Neurology	BST2	NASH_biomarker_GRS	ALL	42294	0.0291611	0.0046469	3.5215e-10	0.000873231	0.0286871	0.00458012	3.80319e-10	0.000846993	rs505922_T	0.0232221	0.00464586	5.80268e-07	1.03462e-05	4.70281e-09
BST2:Q10589:OID21029:v1:Neurology	BST2	CAD_GWAS_signif	ALL	42294	0.0168179	0.00464868	0.000297487	0.000290405	0.0146881	0.00458322	0.00135278	0.000221896	rs505922_T	0.0113582	0.00464478	0.0144749	1	0.00598641
BST2:Q10589:OID21029:v1:Neurology	BST2	liver_lipid_pPS	ALL	42294	0.0103847	0.00464913	0.0255093	0.000110725	0.00969827	0.00458323	0.0343477	9.6753e-05	rs1260326_T	-0.0121092	0.0111043	0.275501	1	0.048509
BST2:Q10589:OID21029:v1:Neurology	BST2	beta_cell_pPS	ALL	42294	0.0175276	0.00464856	0.00016312	0.000315437	0.019009	0.00458235	3.35592e-05	0.000371732	rs505922_T	0.00760402	0.00467174	0.103604	1	0.00456426
BST2:Q10589:OID21029:v1:Neurology	BST2	T2D_PGS	DISC	27996	0.0402753	0.00567601	1.31756e-12	0.00171531	0.0206862	0.00562545	0.000236195	0.000447334	rs505922_T	0.0374358	0.00566242	3.87891e-11	3.87099e-08	9.37285e-12
BST2:Q10589:OID21029:v1:Neurology	BST2	CAD_PGS	DISC	27996	0.0362188	0.00567571	1.78266e-10	0.0013878	0.0320065	0.00558451	1.00685e-08	0.0010859	rs505922_T	0.0317005	0.00566877	2.26395e-08	5.23746e-06	1.13858e-08
BST2:Q10589:OID21029:v1:Neurology	BST2	CKD_PGS	DISC	27996	0.0237041	0.00567008	2.91675e-05	0.000596116	0.0158061	0.00558451	0.00465307	0.000265062	rs1137827_C	0.0232304	0.0056574	4.03376e-05	0.856942	0.000127902
BST2:Q10589:OID21029:v1:Neurology	BST2	BMI_PGS	DISC	27996	0.0282784	0.00567706	6.35795e-07	0.000846076	-0.0237938	0.0058322	4.52146e-05	0.000550549	rs747907759_AAG	0.0278511	0.0056743	9.2395e-07	0.0186797	2.77558e-06
BST2:Q10589:OID21029:v1:Neurology	BST2	NASH_biomarker_GRS	DISC	27996	0.0268335	0.005672	2.24649e-06	0.000763252	0.0265386	0.00557974	1.98215e-06	0.000748116	rs505922_T	0.0216473	0.0056681	0.000134203	0.0660017	2.38273e-05
BST2:Q10589:OID21029:v1:Neurology	BST2	CKD_GWAS_signif	DISC	27996	0.0144069	0.00567075	0.0110726	0.000220239	0.01307	0.00557701	0.0191086	0.000181741	rs113679764_G	0.0137674	0.00566413	0.0150789	1	0.0423586
BST2:Q10589:OID21029:v1:Neurology	BST2	CAD_GWAS_signif	DISC	27996	0.0202289	0.00567178	0.000362263	0.000433952	0.0185267	0.00558178	0.000904122	0.000364478	rs505922_T	0.014965	0.00566792	0.00828779	1	0.0110868
BST2:Q10589:OID21029:v1:Neurology	BST2	T2D_PGS	REP	14298	0.0494835	0.00810801	1.06771e-09	0.00238892	0.0341363	0.00807686	2.38924e-05	0.001126	rs505922_T	0.0462052	0.00808642	1.12606e-08	3.13695e-05	9.83368e-09
BST2:Q10589:OID21029:v1:Neurology	BST2	CAD_PGS	REP	14298	0.0224384	0.00812735	0.00577241	0.00048989	0.0187387	0.00804603	0.0198765	0.000342206	rs505922_T	0.017736	0.00811191	0.0288012	1	0.0609352
BST2:Q10589:OID21029:v1:Neurology	BST2	CKD_PGS	REP	14298	0.0218455	0.00812418	0.00717601	0.000464718	0.0159944	0.00805161	0.0469993	0.000248993	rs1137827_C	0.020555	0.00810609	0.0112312	1	0.0259964
BST2:Q10589:OID21029:v1:Neurology	BST2	BMI_PGS	REP	14298	0.0315427	0.00812189	0.000103356	0.000968876	-0.00729331	0.00831408	0.38038	4.85664e-05	rs747907759_AAG	0.0310571	0.00812082	0.000131661	1	0.000559229
BST2:Q10589:OID21029:v1:Neurology	BST2	NASH_biomarker_GRS	REP	14298	0.0338187	0.00811981	3.13245e-05	0.00111413	0.0330677	0.00803557	3.8909e-05	0.00106757	rs505922_T	0.026243	0.00812825	0.00124672	0.920314	0.000613543
BST2:Q10589:OID21029:v1:Neurology	BST2	T2D_GWAS_signif	REP	14298	0.0189385	0.00811122	0.019565	0.000350425	0.0176958	0.00803117	0.027583	0.00030632	rs505922_T	0.0138736	0.00809786	0.0866895	1	0.153679
BST2:Q10589:OID21029:v1:Neurology	BST2	liver_lipid_pPS	REP	14298	0.0168874	0.00811223	0.0373856	0.000278585	0.0155611	0.00803057	0.0526754	0.000236926	rs1260326_T	-0.00620797	0.0188421	0.741802	1	0.121773
BST2:Q10589:OID21029:v1:Neurology	BST2	beta_cell_pPS	REP	14298	0.0369676	0.00811813	5.31457e-06	0.0013315	0.037513	0.00803089	3.02361e-06	0.00137501	rs505922_T	0.0257429	0.0081738	0.00163921	0.156142	0.00078071
BST2:Q10589:OID21029:v1:Neurology	BST2	CKD_PGS	AFR	1114	0.0689223	0.0288393	0.0170277	0.00500883	0.0762011	0.0290189	0.00876785	0.00607963	NA	NA	NA	NA	1	0.333516
BST2:Q10589:OID21029:v1:Neurology	BST2	BMI_GWAS_signif	AFR	1114	0.0592885	0.0286343	0.0386431	0.00376472	0.0511341	0.0289037	0.0771655	0.0027694	NA	NA	NA	NA	1	0.985531
BST2:Q10589:OID21029:v1:Neurology	BST2	proinsulin_pPS	AFR	1114	-0.0603363	0.0286731	0.035589	0.00388789	-0.0589884	0.0289195	0.041627	0.00367787	NA	NA	NA	NA	1	0.963658
BST2:Q10589:OID21029:v1:Neurology	BST2	T2D_PGS	EUR	39519	0.0444004	0.00482288	3.53931e-20	0.00203768	0.0249577	0.00478629	1.85323e-07	0.000636455	NA	NA	NA	NA	1.03985e-15	2.77293e-19
BST2:Q10589:OID21029:v1:Neurology	BST2	CAD_PGS	EUR	39519	0.0335333	0.00482651	3.76949e-12	0.00116161	0.028956	0.00475492	1.14174e-09	0.000867834	NA	NA	NA	NA	1.10748e-07	1.67799e-10
BST2:Q10589:OID21029:v1:Neurology	BST2	CKD_PGS	EUR	39519	0.0230466	0.00482339	1.77595e-06	0.00054975	0.0154048	0.00475589	0.00120012	0.000245689	NA	NA	NA	NA	0.0521774	7.14759e-06
BST2:Q10589:OID21029:v1:Neurology	BST2	BMI_PGS	EUR	39519	0.0294596	0.00482687	1.04898e-09	0.000896642	-0.0201542	0.00495453	4.75439e-05	0.000387436	NA	NA	NA	NA	3.0819e-05	4.89968e-09
BST2:Q10589:OID21029:v1:Neurology	BST2	NASH_biomarker_GRS	EUR	39519	0.0299388	0.00482095	5.3457e-10	0.000928298	0.0291758	0.0047481	8.08717e-10	0.000883574	NA	NA	NA	NA	1.57057e-05	7.10664e-09
BST2:Q10589:OID21029:v1:Neurology	BST2	CKD_GWAS_signif	EUR	39519	0.0102343	0.00482359	0.0338673	0.000108451	0.00883769	0.00474987	0.0628056	8.10833e-05	NA	NA	NA	NA	1	0.104849
BST2:Q10589:OID21029:v1:Neurology	BST2	CAD_GWAS_signif	EUR	39519	0.0182596	0.00482279	0.000153254	0.00034525	0.0158887	0.00475122	0.000826179	0.000261878	NA	NA	NA	NA	1	0.00384838
BST2:Q10589:OID21029:v1:Neurology	BST2	liver_lipid_pPS	EUR	39519	0.0113007	0.00482234	0.0191132	0.000132295	0.0106406	0.0047505	0.025104	0.000117504	NA	NA	NA	NA	1	0.0372379
BST2:Q10589:OID21029:v1:Neurology	BST2	beta_cell_pPS	EUR	39519	0.0167595	0.00482279	0.000511266	0.000290871	0.0180741	0.00475058	0.000142239	0.000338936	NA	NA	NA	NA	1	0.0118276
BST2:Q10589:OID21029:v1:Neurology	BST2	CKD_GWAS_signif	SAS	813	-0.06474	0.0302367	0.0325827	0.00526831	-0.0626019	0.030179	0.0383896	0.0049512	NA	NA	NA	NA	1	0.9999
BTC:P35070:OID21199:v1:Oncology	BTC	T2D_PGS	ALL	40957	-0.0113165	0.00483959	0.0193757	0.000127488	-0.0130525	0.00488007	0.00748383	0.000167544	rs1260326_T	-0.0101247	0.00484933	0.036816	1	0.038154
BTC:P35070:OID21199:v1:Oncology	BTC	liver_lipid_pPS	ALL	40957	-0.0178481	0.00483528	0.000223473	0.000317626	-0.0179184	0.00484523	0.00021747	0.000320254	rs1260326_T	-0.00452612	0.0115889	0.696127	1	0.000701456
BTC:P35070:OID21199:v1:Oncology	BTC	CKD_GWAS_signif	DISC	27119	0.0117617	0.00589138	0.0458975	0.000144934	0.0114703	0.00589789	0.0518084	0.000137894	rs10025144_G	0.0101413	0.00583997	0.0824818	1	0.1369
BTC:P35070:OID21199:v1:Oncology	BTC	liver_lipid_pPS	DISC	27119	-0.0186773	0.00589404	0.00153221	0.000365062	-0.0188005	0.00590324	0.0014503	0.000369699	rs1260326_T	0.0087693	0.0142818	0.539207	1	0.00484568
BTC:P35070:OID21199:v1:Oncology	BTC	proinsulin_pPS	AMR	68	0.296599	0.137129	0.0416842	0.0417945	0.300761	0.138327	0.0418619	0.0427902	NA	NA	NA	NA	1	0.927148
BTC:P35070:OID21199:v1:Oncology	BTC	lipodystrophy_pPS	AMR	68	0.337108	0.14009	0.0249519	0.0496616	0.372672	0.138723	0.0141924	0.0593488	NA	NA	NA	NA	1	0.201012
BTC:P35070:OID21199:v1:Oncology	BTC	T2D_PGS	EUR	38255	-0.011953	0.0049972	0.0167641	0.000147161	-0.013716	0.00503973	0.00650031	0.00019113	NA	NA	NA	NA	1	0.0334296
BTC:P35070:OID21199:v1:Oncology	BTC	liver_lipid_pPS	EUR	38255	-0.0182016	0.00499055	0.000265459	0.000342076	-0.0183979	0.00499994	0.000233895	0.000349324	NA	NA	NA	NA	1	0.000804869
BTD:P43251:OID30754:v1:Inflammation_II	BTD	T2D_PGS	ALL	42331	0.0575114	0.00475013	1.09834e-33	0.00333921	0.0423801	0.00474643	4.47415e-19	0.00179013	rs217184_T	0.0571135	0.00474801	2.83789e-33	3.22693e-29	1.58962e-32
BTD:P43251:OID30754:v1:Inflammation_II	BTD	CAD_PGS	ALL	42331	0.0140836	0.00476005	0.00309098	0.000200062	0.0107543	0.00472214	0.0227662	0.000116667	rs1260326_T	0.0134299	0.00475347	0.00472625	1	0.0140144
BTD:P43251:OID30754:v1:Inflammation_II	BTD	CKD_PGS	ALL	42331	-0.0187403	0.00475604	8.15071e-05	0.000354774	-0.0241455	0.00472217	3.18098e-07	0.000587805	rs13078881_G	-0.0144908	0.00416814	0.000508416	1	0.000281396
BTD:P43251:OID30754:v1:Inflammation_II	BTD	NASH_biomarker_GRS	ALL	42331	0.0175227	0.00475349	0.000227843	0.000310518	0.0175768	0.00471526	0.000193534	0.000312492	rs1801689_A	0.0071059	0.00476216	0.135665	1	0.00145839
BTD:P43251:OID30754:v1:Inflammation_II	BTD	T2D_GWAS_signif	ALL	42331	0.023439	0.00475366	8.22355e-07	0.00055542	0.0233542	0.00471697	7.40828e-07	0.000551142	rs73015965_A	0.0232317	0.00475117	1.01371e-06	0.0241608	1.72577e-05
BTD:P43251:OID30754:v1:Inflammation_II	BTD	liver_lipid_pPS	ALL	42331	-0.0468925	0.00474959	5.77448e-23	0.00222302	-0.0475653	0.00471188	6.20481e-24	0.00228695	rs1260326_T	0.00789366	0.011345	0.486568	1.69654e-18	3.32655e-21
BTD:P43251:OID30754:v1:Inflammation_II	BTD	beta_cell_pPS	ALL	42331	0.0211203	0.00475364	8.89459e-06	0.00045102	0.0226537	0.00471567	1.5612e-06	0.000518882	rs13078881_G	0.0176688	0.00416589	2.22697e-05	0.261323	0.000395944
BTD:P43251:OID30754:v1:Inflammation_II	BTD	lipodystrophy_pPS	ALL	42331	0.0315183	0.00475451	3.41683e-11	0.00100349	0.0325414	0.0047174	5.3424e-12	0.00106928	rs12019136_G	0.0311138	0.00475219	5.92773e-11	1.00387e-06	1.09116e-09
BTD:P43251:OID30754:v1:Inflammation_II	BTD	T2D_PGS	DISC	28023	0.063453	0.00583362	1.68199e-27	0.00407615	0.048041	0.00582498	1.68916e-16	0.00230582	rs217184_T	0.0627991	0.00583077	5.37172e-27	4.94168e-23	3.05042e-26
BTD:P43251:OID30754:v1:Inflammation_II	BTD	CKD_PGS	DISC	28023	-0.0116456	0.00583553	0.0459839	0.000137769	-0.016969	0.00578673	0.00336625	0.00029212	rs13078881_G	-0.0103257	0.00508676	0.0423746	1	0.111286
BTD:P43251:OID30754:v1:Inflammation_II	BTD	NASH_biomarker_GRS	DISC	28023	0.0139992	0.00583725	0.0164802	0.000198954	0.0137659	0.00578365	0.0173125	0.000192472	rs1801689_A	0.00369916	0.0058479	0.527025	1	0.0728103
BTD:P43251:OID30754:v1:Inflammation_II	BTD	T2D_GWAS_signif	DISC	28023	0.0269161	0.00583755	4.02783e-06	0.000735001	0.0278541	0.0057861	1.48739e-06	0.000786852	rs73015965_A	0.0266521	0.00583428	4.9404e-06	0.118338	0.000130041
BTD:P43251:OID30754:v1:Inflammation_II	BTD	CAD_GWAS_signif	DISC	28023	-0.0142509	0.0058366	0.0146269	0.000206217	-0.0154689	0.00578506	0.00750111	0.000242906	rs73015965_A	-0.0139031	0.00583345	0.0171631	1	0.16278
BTD:P43251:OID30754:v1:Inflammation_II	BTD	liver_lipid_pPS	DISC	28023	-0.0481364	0.00583125	1.5866e-16	0.00235191	-0.0489226	0.00577808	2.64138e-17	0.00242988	rs1260326_T	0.0109036	0.0141372	0.440554	4.66144e-12	8.47535e-15
BTD:P43251:OID30754:v1:Inflammation_II	BTD	beta_cell_pPS	DISC	28023	0.0236349	0.00583713	5.15593e-05	0.000566906	0.0257879	0.00578537	8.32696e-06	0.000674696	rs13078881_G	0.0195315	0.00508848	0.000124121	1	0.00309146
BTD:P43251:OID30754:v1:Inflammation_II	BTD	lipodystrophy_pPS	DISC	28023	0.0303924	0.00583809	1.94446e-07	0.000936746	0.0322839	0.00578473	2.41525e-08	0.00105723	rs12019136_G	0.0298784	0.0058354	3.07229e-07	0.00571281	5.71281e-06
BTD:P43251:OID30754:v1:Inflammation_II	BTD	T2D_PGS	REP	14308	0.0453155	0.00819894	3.31495e-08	0.00205167	0.0309007	0.00820359	0.00016607	0.000942547	rs217184_T	0.0453113	0.00819696	3.29942e-08	0.000973932	2.45943e-07
BTD:P43251:OID30754:v1:Inflammation_II	BTD	CAD_PGS	REP	14308	0.0232453	0.00821686	0.00467632	0.000538361	0.0196114	0.00817082	0.0164001	0.000382929	rs1260326_T	0.0224177	0.00820808	0.00631877	1	0.0525194
BTD:P43251:OID30754:v1:Inflammation_II	BTD	CKD_PGS	REP	14308	-0.0329417	0.00821187	6.06473e-05	0.00108188	-0.0383791	0.00817404	2.68789e-06	0.00146369	rs13078881_G	-0.022408	0.00727471	0.00207214	1	0.00034876
BTD:P43251:OID30754:v1:Inflammation_II	BTD	NASH_biomarker_GRS	REP	14308	0.0246873	0.00821152	0.00264807	0.000607972	0.0254678	0.00816447	0.00181617	0.000646603	rs1801689_A	0.0141222	0.00822763	0.0861039	1	0.0288149
BTD:P43251:OID30754:v1:Inflammation_II	BTD	T2D_GWAS_signif	REP	14308	0.0163497	0.0082011	0.0462146	0.000267434	0.0141881	0.00815607	0.0819548	0.000201189	rs73015965_A	0.0162501	0.00819758	0.0474639	1	0.259615
BTD:P43251:OID30754:v1:Inflammation_II	BTD	liver_lipid_pPS	REP	14308	-0.0440995	0.00819622	7.54663e-08	0.00194455	-0.0444085	0.00815082	5.16896e-08	0.00196983	rs1260326_T	0.00180263	0.0190132	0.924468	0.0022172	3.12282e-06
BTD:P43251:OID30754:v1:Inflammation_II	BTD	beta_cell_pPS	REP	14308	0.0162121	0.00821265	0.0483959	0.000262214	0.0164775	0.00816107	0.0435021	0.000271002	rs13078881_G	0.0150272	0.0072717	0.0387961	1	0.421921
BTD:P43251:OID30754:v1:Inflammation_II	BTD	lipodystrophy_pPS	REP	14308	0.0335893	0.00820859	4.30073e-05	0.00112568	0.0330191	0.00816751	5.31107e-05	0.00108557	rs12019136_G	0.0333376	0.00820441	4.86269e-05	1	0.00110838
BTD:P43251:OID30754:v1:Inflammation_II	BTD	T2D_GWAS_signif	AFR	1126	0.0603428	0.0279844	0.0312819	0.00397925	0.055468	0.0279475	0.0474332	0.00333405	NA	NA	NA	NA	1	0.977714
BTD:P43251:OID30754:v1:Inflammation_II	BTD	lipodystrophy_pPS	AFR	1126	0.0604242	0.0278425	0.0302094	0.00403055	0.0583611	0.0278333	0.0362471	0.00371967	NA	NA	NA	NA	1	0.457501
BTD:P43251:OID30754:v1:Inflammation_II	BTD	T2D_PGS	EUR	39532	0.058628	0.00492244	1.18905e-32	0.00346362	0.0429651	0.00491793	2.49955e-18	0.00183492	NA	NA	NA	NA	3.49344e-28	1.6715e-31
BTD:P43251:OID30754:v1:Inflammation_II	BTD	CAD_PGS	EUR	39532	0.0132345	0.00493184	0.00728883	0.000176425	0.00968874	0.00488965	0.0475444	9.45651e-05	NA	NA	NA	NA	1	0.0284768
BTD:P43251:OID30754:v1:Inflammation_II	BTD	CKD_PGS	EUR	39532	-0.019154	0.0049272	0.000101491	0.00037016	-0.0247017	0.00488842	4.36629e-07	0.000614652	NA	NA	NA	NA	1	0.000340388
BTD:P43251:OID30754:v1:Inflammation_II	BTD	NASH_biomarker_GRS	EUR	39532	0.0167809	0.00492549	0.000657585	0.000284343	0.0165944	0.00488276	0.000678068	0.000278137	NA	NA	NA	NA	1	0.00376605
BTD:P43251:OID30754:v1:Inflammation_II	BTD	T2D_GWAS_signif	EUR	39532	0.0230009	0.00492533	3.02303e-06	0.000534094	0.023015	0.00488442	2.46222e-06	0.000534499	NA	NA	NA	NA	0.0888167	5.8432e-05
BTD:P43251:OID30754:v1:Inflammation_II	BTD	liver_lipid_pPS	EUR	39532	-0.0492554	0.00491947	1.43542e-23	0.00245023	-0.0501954	0.00487747	8.29513e-25	0.00254428	NA	NA	NA	NA	4.21725e-19	8.78594e-22
BTD:P43251:OID30754:v1:Inflammation_II	BTD	beta_cell_pPS	EUR	39532	0.0204279	0.00492538	3.36871e-05	0.000421323	0.0218872	0.00488336	7.41538e-06	0.000483635	NA	NA	NA	NA	0.989728	0.00135579
BTD:P43251:OID30754:v1:Inflammation_II	BTD	lipodystrophy_pPS	EUR	39532	0.0323392	0.00492616	5.27515e-11	0.00105489	0.0333887	0.00488384	8.22945e-12	0.00112449	NA	NA	NA	NA	1.54984e-06	1.80214e-09
BTD:P43251:OID30754:v1:Inflammation_II	BTD	T2D_PGS	EAS	208	-0.15555	0.0639888	0.0161948	0.0255914	-0.152328	0.0636886	0.0179818	0.0245082	NA	NA	NA	NA	1	0.999455
BTD:P43251:OID30754:v1:Inflammation_II	BTD	T2D_GWAS_signif	EAS	208	-0.156141	0.0636733	0.0153002	0.0260256	-0.132897	0.0663667	0.0470023	0.0173663	NA	NA	NA	NA	1	0.992462
BTD:P43251:OID30754:v1:Inflammation_II	BTD	beta_cell_pPS	EAS	208	-0.157632	0.0629557	0.0133133	0.0270903	-0.141105	0.0635416	0.0278426	0.0212328	NA	NA	NA	NA	1	0.999085
BTD:P43251:OID30754:v1:Inflammation_II	BTD	T2D_PGS	SAS	820	0.0838339	0.0364408	0.0216845	0.00620003	0.0756682	0.0369477	0.0409091	0.00502259	NA	NA	NA	NA	1	0.348137
BTD:P43251:OID30754:v1:Inflammation_II	BTD	BMI_GWAS_signif	SAS	820	-0.0763786	0.0364172	0.0362919	0.00515897	-0.0789802	0.0370589	0.0333961	0.00543661	NA	NA	NA	NA	1	0.316397
BTLA:Q7Z6A9:OID31237:v1:Oncology_II	BTLA	BMI_GWAS_signif	ALL	40809	0.0144251	0.00495546	0.00360522	0.000207391	0.0121606	0.00500097	0.0150346	0.000145318	rs1260326_T	0.014427	0.00495552	0.00360121	1	0.01745
BTLA:Q7Z6A9:OID31237:v1:Oncology_II	BTLA	BMI_GWAS_signif	DISC	26942	0.0153279	0.0059792	0.0103668	0.000243859	0.0134254	0.00603157	0.0260316	0.000184357	rs1260326_T	0.0153322	0.0059793	0.0103465	1	0.0547799
BTLA:Q7Z6A9:OID31237:v1:Oncology_II	BTLA	BMI_GWAS_signif	AFR	1091	0.0850569	0.0289564	0.00338274	0.00781137	0.0783307	0.0292765	0.00757984	0.00655265	NA	NA	NA	NA	1	0.967753
BTLA:Q7Z6A9:OID31237:v1:Oncology_II	BTLA	T2D_GWAS_signif	AMR	68	0.387849	0.174033	0.0363761	0.0745749	0.448699	0.191871	0.0298561	0.0858187	NA	NA	NA	NA	1	0.899128
BTLA:Q7Z6A9:OID31237:v1:Oncology_II	BTLA	BMI_GWAS_signif	EUR	38105	0.0143298	0.0051375	0.00528574	0.000203873	0.0124609	0.00518397	0.0162333	0.000151928	NA	NA	NA	NA	1	0.0252923
BTLA:Q7Z6A9:OID31237:v1:Oncology_II	BTLA	CKD_PGS	EAS	205	-0.173073	0.083582	0.0400669	0.0192389	-0.177864	0.0844939	0.036954	0.0201183	NA	NA	NA	NA	1	0.999779
BTN1A1:Q13410:OID31363:v1:Oncology_II	BTN1A1	CAD_PGS	ALL	41934	0.0111132	0.00489032	0.0230619	0.000122646	0.011647	0.004898	0.0174155	0.000134823	rs9986382_T	0.00986801	0.00485895	0.0422722	1	0.0693508
BTN1A1:Q13410:OID31363:v1:Oncology_II	BTN1A1	CKD_PGS	ALL	41934	0.0113413	0.00488617	0.0202865	0.000127948	0.0114508	0.00489861	0.0194151	0.000130287	rs9986382_T	0.00209718	0.00487092	0.666797	1	0.0465638
BTN1A1:Q13410:OID31363:v1:Oncology_II	BTN1A1	CKD_GWAS_signif	ALL	41934	0.0113524	0.00488441	0.0201185	0.000128293	0.0114301	0.00488991	0.0194184	0.000130279	rs72843734_C	0.0107009	0.00484801	0.0272996	1	0.0698244
BTN1A1:Q13410:OID31363:v1:Oncology_II	BTN1A1	liver_lipid_pPS	ALL	41934	0.012453	0.00488439	0.0107896	0.000154371	0.0128846	0.00489223	0.00844931	0.000165383	rs1260326_T	7.65496e-07	0.0116613	0.999948	1	0.022514
BTN1A1:Q13410:OID31363:v1:Oncology_II	BTN1A1	CKD_PGS	DISC	27769	0.0139193	0.00593513	0.0190222	0.000197906	0.0143214	0.00594482	0.0160003	0.000209318	rs9986382_T	0.00436576	0.00591611	0.460555	1	0.0518435
BTN1A1:Q13410:OID31363:v1:Oncology_II	BTN1A1	liver_lipid_pPS	DISC	27769	0.0125458	0.00593778	0.0346207	0.000160638	0.0122832	0.00594284	0.0387541	0.000154088	rs1260326_T	-0.00141748	0.0143852	0.921506	1	0.0709313
BTN1A1:Q13410:OID31363:v1:Oncology_II	BTN1A1	CKD_GWAS_signif	REP	14165	0.0178257	0.00859409	0.0380806	0.000301039	0.0176831	0.00861793	0.0401977	0.000296696	rs72843734_C	0.0173482	0.00854976	0.0424686	1	0.191577
BTN1A1:Q13410:OID31363:v1:Oncology_II	BTN1A1	liver_lipid_pPS	AMR	69	0.679425	0.24031	0.00955104	0.119569	0.672724	0.244489	0.0119576	0.120139	NA	NA	NA	NA	1	0.909093
BTN1A1:Q13410:OID31363:v1:Oncology_II	BTN1A1	CAD_PGS	EUR	39156	0.0107191	0.00505884	0.0341058	0.000114529	0.0112979	0.00506503	0.0257148	0.000127309	NA	NA	NA	NA	1	0.0970958
BTN1A1:Q13410:OID31363:v1:Oncology_II	BTN1A1	CKD_PGS	EUR	39156	0.0112319	0.00505407	0.0262656	0.000125985	0.0114029	0.0050643	0.0243516	0.000129722	NA	NA	NA	NA	1	0.0575882
BTN1A1:Q13410:OID31363:v1:Oncology_II	BTN1A1	liver_lipid_pPS	EUR	39156	0.012397	0.00505184	0.0141341	0.000153607	0.0125817	0.00505827	0.0128736	0.000158303	NA	NA	NA	NA	1	0.028462
BTN1A1:Q13410:OID31363:v1:Oncology_II	BTN1A1	BMI_PGS	SAS	812	0.0734738	0.0362476	0.0430118	0.0050653	0.0781484	0.037881	0.0394596	0.00535304	NA	NA	NA	NA	1	0.270018
BTN2A1:Q7KYR7:OID20713:v1:Inflammation	BTN2A1	T2D_PGS	ALL	42102	0.0372707	0.00464756	1.08977e-15	0.00139372	0.0201878	0.00462425	1.27059e-05	0.000404051	rs72843784_G	0.0243286	0.00455982	9.58123e-08	3.20173e-11	6.56092e-15
BTN2A1:Q7KYR7:OID20713:v1:Inflammation	BTN2A1	CKD_PGS	ALL	42102	0.136342	0.00460164	5.85639e-191	0.0186644	0.130146	0.00455368	6.05017e-178	0.0169937	rs72843784_G	0.0964812	0.00464955	3.63324e-95	1.72061e-186	1.72061e-187
BTN2A1:Q7KYR7:OID20713:v1:Inflammation	BTN2A1	BMI_PGS	ALL	42102	0.0448759	0.00464652	4.79496e-22	0.00202005	0.00133212	0.00478127	0.780543	1.64642e-06	rs72843784_G	0.0390484	0.00454989	9.61497e-18	1.40876e-17	4.57389e-21
BTN2A1:Q7KYR7:OID20713:v1:Inflammation	BTN2A1	BMI_GWAS_signif	ALL	42102	0.019578	0.0046489	2.54414e-05	0.000384774	0.000682086	0.00462649	0.882793	4.61015e-07	rs61747728_C	0.0190742	0.00464343	4.00249e-05	0.747468	0.000211747
BTN2A1:Q7KYR7:OID20713:v1:Inflammation	BTN2A1	CKD_GWAS_signif	ALL	42102	0.0583224	0.00463919	3.51182e-36	0.00341751	0.0574984	0.00458161	4.6272e-36	0.00332801	rs77924615_G	0.0589652	0.00581833	4.14405e-24	1.03177e-31	1.91069e-34
BTN2A1:Q7KYR7:OID20713:v1:Inflammation	BTN2A1	CAD_GWAS_signif	ALL	42102	-0.0148575	0.00464704	0.00138872	0.000221813	-0.0164028	0.00459152	0.000354092	0.000270603	rs1151851_A	-0.0142218	0.00464513	0.00220249	1	0.0207122
BTN2A1:Q7KYR7:OID20713:v1:Inflammation	BTN2A1	obesity_pPS	ALL	42102	0.0127973	0.00464731	0.00589493	0.000164555	0.00277257	0.00460112	0.546788	7.70147e-06	rs183010644_A	0.012272	0.00463294	0.00807916	1	0.0441819
BTN2A1:Q7KYR7:OID20713:v1:Inflammation	BTN2A1	liver_lipid_pPS	ALL	42102	0.0350288	0.00464442	4.7163e-14	0.00123298	0.0345036	0.00458882	5.62757e-14	0.00119751	rs1260326_T	0.0404012	0.0110958	0.000271785	1.38565e-09	9.96869e-13
BTN2A1:Q7KYR7:OID20713:v1:Inflammation	BTN2A1	T2D_PGS	DISC	27896	0.0325546	0.0055706	5.15295e-09	0.00115747	0.0164065	0.00554708	0.00310217	0.000290192	rs72843784_G	0.0191848	0.00545166	0.000433756	0.000151394	2.72781e-08
BTN2A1:Q7KYR7:OID20713:v1:Inflammation	BTN2A1	CKD_PGS	DISC	27896	0.133855	0.00550659	3.57501e-129	0.0196338	0.127996	0.00545214	1.06981e-120	0.0179324	rs72843784_G	0.0916635	0.00555953	8.74645e-61	1.05034e-124	5.25168e-126
BTN2A1:Q7KYR7:OID20713:v1:Inflammation	BTN2A1	BMI_PGS	DISC	27896	0.0444383	0.00556502	1.45574e-15	0.00215877	0.00229645	0.00575012	0.689621	5.29266e-06	rs72843784_G	0.0377444	0.00543655	3.93072e-12	4.27695e-11	1.30969e-14
BTN2A1:Q7KYR7:OID20713:v1:Inflammation	BTN2A1	BMI_GWAS_signif	DISC	27896	0.0205074	0.00556604	0.000229699	0.000460401	0.00290257	0.00554485	0.600651	9.09281e-06	rs61747728_C	0.0202997	0.00555827	0.000260515	1	0.00227144
BTN2A1:Q7KYR7:OID20713:v1:Inflammation	BTN2A1	CKD_GWAS_signif	DISC	27896	0.0608292	0.00555254	7.15281e-28	0.00405502	0.0597366	0.00548742	1.52611e-27	0.00391573	rs77924615_G	0.0551324	0.00696263	2.49643e-15	2.1015e-23	4.47127e-26
BTN2A1:Q7KYR7:OID20713:v1:Inflammation	BTN2A1	liver_lipid_pPS	DISC	27896	0.0322439	0.00556344	6.87823e-09	0.00113842	0.0316979	0.00550057	8.36751e-09	0.00110064	rs1260326_T	0.056913	0.013476	2.41533e-05	0.000202082	1.15476e-07
BTN2A1:Q7KYR7:OID20713:v1:Inflammation	BTN2A1	T2D_PGS	REP	14206	0.0445717	0.00837275	1.03386e-07	0.00171245	0.0261621	0.00832165	0.00167081	0.000583709	rs72843784_G	0.0323412	0.00824753	8.84827e-05	0.00303749	6.98274e-07
BTN2A1:Q7KYR7:OID20713:v1:Inflammation	BTN2A1	CAD_PGS	REP	14206	-0.0181693	0.00839156	0.0303901	0.00028376	-0.0230335	0.00828368	0.00543327	0.000456677	rs72843784_G	-0.0168474	0.00824439	0.0410218	1	0.181845
BTN2A1:Q7KYR7:OID20713:v1:Inflammation	BTN2A1	CKD_PGS	REP	14206	0.140749	0.00830591	8.81252e-64	0.017041	0.134176	0.00821538	2.04973e-59	0.0154704	rs72843784_G	0.105328	0.00839578	6.5436e-36	2.58912e-59	2.58912e-60
BTN2A1:Q7KYR7:OID20713:v1:Inflammation	BTN2A1	BMI_PGS	REP	14206	0.0466776	0.00837844	2.57673e-08	0.00187518	0.00175991	0.0085612	0.837131	2.49738e-06	rs72843784_G	0.0425605	0.00823443	2.39072e-07	0.000757043	2.70372e-07
BTN2A1:Q7KYR7:OID20713:v1:Inflammation	BTN2A1	BMI_GWAS_signif	REP	14206	0.0187381	0.00838839	0.0255113	0.000302025	-0.00259013	0.0083382	0.756083	5.70256e-06	rs61747728_C	0.0176925	0.00838275	0.034826	1	0.132894
BTN2A1:Q7KYR7:OID20713:v1:Inflammation	BTN2A1	CKD_GWAS_signif	REP	14206	0.0528935	0.0083678	2.67532e-10	0.00241247	0.0527792	0.00825795	1.69651e-10	0.0024071	rs77924615_G	0.0668888	0.0104982	1.93069e-10	7.86008e-06	1.24763e-08
BTN2A1:Q7KYR7:OID20713:v1:Inflammation	BTN2A1	CAD_GWAS_signif	REP	14206	-0.0250342	0.00837598	0.00280548	0.000540539	-0.0279685	0.0082668	0.000718322	0.000675906	rs1151851_A	-0.0248494	0.00837257	0.00300291	1	0.0785
BTN2A1:Q7KYR7:OID20713:v1:Inflammation	BTN2A1	obesity_pPS	REP	14206	0.0254261	0.00837294	0.00239615	0.000557991	0.0164039	0.00828035	0.0476035	0.000231873	rs183010644_A	0.0242488	0.00835105	0.00369375	1	0.0756977
BTN2A1:Q7KYR7:OID20713:v1:Inflammation	BTN2A1	liver_lipid_pPS	REP	14206	0.0411567	0.00837	8.87895e-07	0.00146148	0.0408631	0.00826386	7.71055e-07	0.0014425	rs1260326_T	0.00974585	0.0194564	0.616444	0.0260864	2.24882e-05
BTN2A1:Q7KYR7:OID20713:v1:Inflammation	BTN2A1	CKD_PGS	AFR	1111	0.0995991	0.0301185	0.000975052	0.00899425	0.108825	0.0303402	0.000350259	0.0106249	NA	NA	NA	NA	1	0.168512
BTN2A1:Q7KYR7:OID20713:v1:Inflammation	BTN2A1	beta_cell_pPS	AFR	1111	0.0660471	0.0298072	0.026917	0.00406107	0.0673812	0.0299074	0.0244667	0.00422319	NA	NA	NA	NA	1	0.269905
BTN2A1:Q7KYR7:OID20713:v1:Inflammation	BTN2A1	BMI_PGS	AMR	67	-0.511639	0.210398	0.0240613	0.0549466	-0.509305	0.220142	0.0320509	0.0525014	NA	NA	NA	NA	1	0.998745
BTN2A1:Q7KYR7:OID20713:v1:Inflammation	BTN2A1	NASH_biomarker_GRS	AMR	67	-0.385917	0.159604	0.0247812	0.0544603	-0.432958	0.162169	0.0151428	0.0651657	NA	NA	NA	NA	1	0.998087
BTN2A1:Q7KYR7:OID20713:v1:Inflammation	BTN2A1	T2D_PGS	EUR	39342	0.0376175	0.00480912	5.32324e-15	0.00144443	0.0197358	0.00478402	3.70917e-05	0.000392526	NA	NA	NA	NA	1.56397e-10	3.15953e-14
BTN2A1:Q7KYR7:OID20713:v1:Inflammation	BTN2A1	CKD_PGS	EUR	39342	0.141511	0.00475598	2.1013e-192	0.0204713	0.134845	0.00470322	6.28199e-179	0.0185776	NA	NA	NA	NA	6.17363e-188	3.08682e-189
BTN2A1:Q7KYR7:OID20713:v1:Inflammation	BTN2A1	BMI_PGS	EUR	39342	0.0459376	0.00480771	1.30492e-21	0.00215365	0.00130569	0.00495166	0.792022	1.60439e-06	NA	NA	NA	NA	3.83387e-17	1.27371e-20
BTN2A1:Q7KYR7:OID20713:v1:Inflammation	BTN2A1	BMI_GWAS_signif	EUR	39342	0.0203171	0.00480868	2.39383e-05	0.000421889	0.00106633	0.00478378	0.823611	1.14649e-06	NA	NA	NA	NA	0.703306	0.000220472
BTN2A1:Q7KYR7:OID20713:v1:Inflammation	BTN2A1	CKD_GWAS_signif	EUR	39342	0.0616398	0.0047984	1.08016e-37	0.00388537	0.0606277	0.00473632	1.93456e-37	0.00376512	NA	NA	NA	NA	3.17352e-33	6.89896e-36
BTN2A1:Q7KYR7:OID20713:v1:Inflammation	BTN2A1	CAD_GWAS_signif	EUR	39342	-0.0125573	0.00480781	0.00900871	0.000161267	-0.0142705	0.00474739	0.00264897	0.000208451	NA	NA	NA	NA	1	0.0898086
BTN2A1:Q7KYR7:OID20713:v1:Inflammation	BTN2A1	obesity_pPS	EUR	39342	0.0119294	0.00480813	0.0131022	0.000145526	0.00136103	0.00475776	0.774829	1.88827e-06	NA	NA	NA	NA	1	0.0859244
BTN2A1:Q7KYR7:OID20713:v1:Inflammation	BTN2A1	liver_lipid_pPS	EUR	39342	0.035847	0.00480377	8.68091e-14	0.00131477	0.0352382	0.0047435	1.11879e-13	0.0012716	NA	NA	NA	NA	2.55045e-09	1.87533e-12
BTN2A1:Q7KYR7:OID20713:v1:Inflammation	BTN2A1	liver_lipid_pPS	EAS	206	0.13145	0.0663898	0.0494881	0.0160641	0.137905	0.0680884	0.0445898	0.0171011	NA	NA	NA	NA	1	0.815855
BTN2A1:Q7KYR7:OID20713:v1:Inflammation	BTN2A1	CAD_PGS	SAS	814	-0.069909	0.0320074	0.0292559	0.00503031	-0.0721055	0.0321103	0.025025	0.00527566	NA	NA	NA	NA	1	0.998464
BTN2A1:Q7KYR7:OID20713:v1:Inflammation	BTN2A1	BMI_PGS	SAS	814	0.0679538	0.0322968	0.0357025	0.00467018	0.0338576	0.0335841	0.313714	0.00106908	NA	NA	NA	NA	1	0.245653
BTN2A1:Q7KYR7:OID20713:v1:Inflammation	BTN2A1	CAD_GWAS_signif	SAS	814	-0.0736907	0.0322723	0.0226812	0.00549472	-0.0711034	0.0323837	0.0284245	0.00504528	NA	NA	NA	NA	1	0.999874
BTN3A2:P78410:OID20540:v1:Inflammation	BTN3A2	CAD_PGS	ALL	41889	0.0125507	0.00477697	0.00860899	0.00015838	0.00875846	0.00473484	0.0643511	7.72022e-05	rs3184504_T	0.00880765	0.00478018	0.0654038	1	0.0322206
BTN3A2:P78410:OID20540:v1:Inflammation	BTN3A2	CKD_PGS	ALL	41889	-0.0358953	0.00477044	5.39701e-14	0.00129752	-0.0421618	0.00473179	5.28936e-19	0.00178806	rs9393709_C	-0.0198952	0.00474082	2.71555e-05	1.58564e-09	3.48492e-13
BTN3A2:P78410:OID20540:v1:Inflammation	BTN3A2	NASH_biomarker_GRS	ALL	41889	0.0166608	0.00477058	0.0004792	0.00027981	0.0164517	0.00472795	0.00050253	0.000273132	rs9379857_G	0.0112233	0.00421664	0.00777822	1	0.00283278
BTN3A2:P78410:OID20540:v1:Inflammation	BTN3A2	CKD_GWAS_signif	ALL	41889	0.0298268	0.00476944	4.04621e-10	0.000896636	0.028282	0.00472589	2.18854e-09	0.000807422	rs3184504_T	0.0291687	0.00476203	9.13384e-10	1.18878e-05	3.69185e-09
BTN3A2:P78410:OID20540:v1:Inflammation	BTN3A2	obesity_pPS	ALL	41889	0.0100571	0.00477148	0.0350583	0.000101938	0.00136777	0.00473934	0.772889	1.87937e-06	rs9393709_C	0.00943113	0.00471288	0.0453839	1	0.162719
BTN3A2:P78410:OID20540:v1:Inflammation	BTN3A2	CAD_PGS	DISC	27748	0.0146119	0.00582648	0.0121527	0.000220073	0.011314	0.00577105	0.0499504	0.000132008	rs3184504_T	0.0109393	0.00583196	0.0606992	1	0.0508615
BTN3A2:P78410:OID20540:v1:Inflammation	BTN3A2	CKD_PGS	DISC	27748	-0.0410781	0.00581387	1.6377e-12	0.00174411	-0.0472318	0.00576201	2.56821e-16	0.00230253	rs9393709_C	-0.0237073	0.00577458	4.04665e-05	4.81156e-08	1.24009e-11
BTN3A2:P78410:OID20540:v1:Inflammation	BTN3A2	NASH_biomarker_GRS	DISC	27748	0.0200952	0.00581973	0.000555326	0.000417117	0.0196796	0.00576436	0.000641056	0.000400208	rs9379857_G	0.012822	0.00508486	0.0116879	1	0.00373352
BTN3A2:P78410:OID20540:v1:Inflammation	BTN3A2	CKD_GWAS_signif	DISC	27748	0.0342117	0.00581479	4.06129e-09	0.00121005	0.0330523	0.00575788	9.54644e-09	0.00113058	rs3184504_T	0.0335292	0.00580657	7.8074e-09	0.000119321	4.08633e-08
BTN3A2:P78410:OID20540:v1:Inflammation	BTN3A2	obesity_pPS	DISC	27748	0.0120721	0.00582147	0.0381148	0.000150486	0.00252291	0.00577967	0.662467	6.54537e-06	rs9393709_C	0.0116787	0.00574284	0.0420011	1	0.160432
BTN3A2:P78410:OID20540:v1:Inflammation	BTN3A2	liver_lipid_pPS	DISC	27748	-0.0130375	0.00582102	0.0251164	0.000175541	-0.0137603	0.00576644	0.0170269	0.000195564	rs9379857_G	-0.00880923	0.00508526	0.0832299	1	0.0538628
BTN3A2:P78410:OID20540:v1:Inflammation	BTN3A2	CKD_PGS	REP	14141	-0.0248917	0.00833999	0.00284422	0.000592367	-0.0310359	0.00828935	0.000181785	0.00091996	rs9393709_C	-0.011601	0.00829544	0.16199	1	0.0113076
BTN3A2:P78410:OID20540:v1:Inflammation	BTN3A2	CKD_GWAS_signif	REP	14141	0.0204607	0.00833087	0.014061	0.000401201	0.0182196	0.00826886	0.0275831	0.000318823	rs3184504_T	0.0198585	0.00831595	0.0169533	1	0.0878964
BTN3A2:P78410:OID20540:v1:Inflammation	BTN3A2	T2D_PGS	AFR	1098	0.0701144	0.0281671	0.0129568	0.00547822	0.0655846	0.0283089	0.0207131	0.00480226	NA	NA	NA	NA	1	0.291832
BTN3A2:P78410:OID20540:v1:Inflammation	BTN3A2	T2D_GWAS_signif	AFR	1098	0.0597177	0.0281449	0.0340896	0.00398675	0.0541877	0.0283882	0.0565647	0.00326541	NA	NA	NA	NA	1	0.977714
BTN3A2:P78410:OID20540:v1:Inflammation	BTN3A2	beta_cell_pPS	AFR	1098	0.0748379	0.0280632	0.00777678	0.00628207	0.0763738	0.0281734	0.0068227	0.00656251	NA	NA	NA	NA	1	0.204002
BTN3A2:P78410:OID20540:v1:Inflammation	BTN3A2	CAD_PGS	EUR	39139	0.0135005	0.00495298	0.00641867	0.000182977	0.00960209	0.00490581	0.0503205	9.26541e-05	NA	NA	NA	NA	1	0.025833
BTN3A2:P78410:OID20540:v1:Inflammation	BTN3A2	CKD_PGS	EUR	39139	-0.0385109	0.00494545	7.02309e-15	0.00149139	-0.0450463	0.00490078	4.05392e-20	0.00203912	NA	NA	NA	NA	2.06338e-10	4.64726e-14
BTN3A2:P78410:OID20540:v1:Inflammation	BTN3A2	NASH_biomarker_GRS	EUR	39139	0.01917	0.00494661	0.000106631	0.000369805	0.0187093	0.00489881	0.000134112	0.000352672	NA	NA	NA	NA	1	0.000721847
BTN3A2:P78410:OID20540:v1:Inflammation	BTN3A2	CKD_GWAS_signif	EUR	39139	0.0321286	0.00494511	8.28989e-11	0.00103866	0.0303755	0.00489666	5.58448e-10	0.000929852	NA	NA	NA	NA	2.43557e-06	7.83142e-10
BTN3A2:P78410:OID20540:v1:Inflammation	BTN3A2	obesity_pPS	EUR	39139	0.0108894	0.0049479	0.0277545	0.000119296	0.00175525	0.00491132	0.720802	3.08943e-06	NA	NA	NA	NA	1	0.13878
BTN3A2:P78410:OID20540:v1:Inflammation	BTN3A2	liver_lipid_pPS	EUR	39139	-0.0103059	0.00494665	0.0372202	0.000106909	-0.0113057	0.00489988	0.0210409	0.000128754	NA	NA	NA	NA	1	0.0678368
BTN3A2:P78410:OID20540:v1:Inflammation	BTN3A2	BMI_GWAS_signif	SAS	811	0.0885414	0.0353423	0.0124451	0.00745046	0.081769	0.0358516	0.0228449	0.00622471	NA	NA	NA	NA	1	0.209532
BTNL10:A8MVZ5:OID31196:v1:Oncology_II	BTNL10	T2D_PGS	ALL	40809	-0.0112504	0.00496149	0.0233617	0.000125927	-0.00804607	0.00500191	0.107712	6.35922e-05	rs1260326_T	-0.0118995	0.00497252	0.0167136	1	0.0451855
BTNL10:A8MVZ5:OID31196:v1:Oncology_II	BTNL10	T2D_GWAS_signif	ALL	40809	-0.0113003	0.00495843	0.0226719	0.000127202	-0.0110685	0.00496782	0.0258833	0.000121991	rs1260326_T	-0.0117873	0.00496483	0.0175936	1	0.102635
BTNL10:A8MVZ5:OID31196:v1:Oncology_II	BTNL10	T2D_PGS	REP	13867	-0.0228945	0.00879715	0.0092647	0.000488088	-0.0202522	0.00887826	0.0225578	0.000377304	rs1260326_T	-0.0237317	0.00881917	0.0071341	1	0.0257762
BTNL10:A8MVZ5:OID31196:v1:Oncology_II	BTNL10	T2D_GWAS_signif	REP	13867	-0.0204666	0.00879127	0.0199233	0.000390615	-0.0206671	0.00882189	0.0191584	0.000397952	rs1260326_T	-0.0209709	0.00880025	0.0171861	1	0.154445
BTNL10:A8MVZ5:OID31196:v1:Oncology_II	BTNL10	proinsulin_pPS	REP	13867	-0.0213878	0.00879124	0.014993	0.000426557	-0.0218238	0.00881485	0.0133058	0.000444431	rs1260326_T	-0.0214275	0.0087912	0.0148067	1	0.998325
BTNL10:A8MVZ5:OID31196:v1:Oncology_II	BTNL10	T2D_GWAS_signif	EUR	38105	-0.0107088	0.00513982	0.0372122	0.000113877	-0.0105418	0.00514812	0.0405973	0.000110291	NA	NA	NA	NA	1	0.15442
BTNL10:A8MVZ5:OID31196:v1:Oncology_II	BTNL10	T2D_PGS	SAS	786	-0.112747	0.0366548	0.00217667	0.0119534	-0.10947	0.0371071	0.0032802	0.0112911	NA	NA	NA	NA	1	0.143046
C19orf12:Q9NSK7:OID20804:v1:Neurology	C19orf12	T2D_PGS	ALL	40952	0.0619089	0.00473727	5.96805e-39	0.00397092	0.0337165	0.00460823	2.59057e-13	0.00116334	rs738409_C	0.0608836	0.00473439	8.96158e-38	1.75341e-34	1.02027e-37
C19orf12:Q9NSK7:OID20804:v1:Neurology	C19orf12	CAD_PGS	ALL	40952	0.0286157	0.00474717	1.67485e-09	0.000847623	0.0217552	0.00458338	2.07628e-06	0.000489977	rs142552223_G	0.0283655	0.00474515	2.28061e-09	4.9207e-05	3.27251e-08
C19orf12:Q9NSK7:OID20804:v1:Neurology	C19orf12	CKD_PGS	ALL	40952	0.0150978	0.00474515	0.00146506	0.000236304	0.00447625	0.00458555	0.328989	2.07346e-05	rs705379_G	0.0148016	0.0047371	0.00178162	1	0.00425752
C19orf12:Q9NSK7:OID20804:v1:Neurology	C19orf12	BMI_PGS	ALL	40952	0.0395612	0.00474438	7.75366e-17	0.00162066	-0.0339873	0.00476451	9.95298e-13	0.0011059	rs3917498_G	0.0391238	0.00474129	1.60758e-16	2.27803e-12	5.56974e-16
C19orf12:Q9NSK7:OID20804:v1:Neurology	C19orf12	NASH_biomarker_GRS	ALL	40952	0.0792772	0.0047266	6.29153e-63	0.00652339	0.0791738	0.0045607	2.89578e-67	0.00650969	rs738409_C	0.0751832	0.00528316	7.60174e-46	1.84845e-58	8.03675e-61
C19orf12:Q9NSK7:OID20804:v1:Neurology	C19orf12	BMI_GWAS_signif	ALL	40952	0.014592	0.00474545	0.00210676	0.000220713	-0.0161322	0.00461337	0.000471305	0.000266001	rs146170087_T	0.014286	0.00473866	0.00257337	1	0.0108022
C19orf12:Q9NSK7:OID20804:v1:Neurology	C19orf12	T2D_GWAS_signif	ALL	40952	0.0178532	0.0047428	0.000167268	0.000330722	0.0179285	0.00457941	9.05408e-05	0.000333402	rs738409_C	0.0156561	0.00474485	0.000969043	1	0.00178056
C19orf12:Q9NSK7:OID20804:v1:Neurology	C19orf12	CAD_GWAS_signif	ALL	40952	0.00997907	0.00474314	0.0353934	0.000103336	0.00730722	0.00457956	0.110582	5.53978e-05	rs16919942_C	0.0096987	0.00474114	0.0407975	1	0.212216
C19orf12:Q9NSK7:OID20804:v1:Neurology	C19orf12	obesity_pPS	ALL	40952	0.0176205	0.00474289	0.00020337	0.000322146	0.00106842	0.00458768	0.815848	1.18021e-06	rs3917498_G	0.0173969	0.00473949	0.000242262	1	0.00412069
C19orf12:Q9NSK7:OID20804:v1:Neurology	C19orf12	lipodystrophy_pPS	ALL	40952	0.0299733	0.00474332	2.6586e-10	0.000931392	0.0324497	0.00457932	1.40139e-12	0.00109131	rs1048104_G	0.0297566	0.00473962	3.45799e-10	7.81097e-06	7.73364e-09
C19orf12:Q9NSK7:OID20804:v1:Neurology	C19orf12	T2D_PGS	DISC	27122	0.0624083	0.00579449	5.3944e-27	0.00408896	0.0319752	0.00560758	1.19543e-08	0.00105998	rs738409_C	0.0613602	0.00578929	3.39333e-26	1.58487e-22	9.49027e-26
C19orf12:Q9NSK7:OID20804:v1:Neurology	C19orf12	CAD_PGS	DISC	27122	0.0332793	0.00580143	9.77413e-09	0.0011635	0.0265408	0.00557048	1.9027e-06	0.000740323	rs142552223_G	0.0331183	0.00579815	1.12903e-08	0.000287164	3.19071e-07
C19orf12:Q9NSK7:OID20804:v1:Neurology	C19orf12	CKD_PGS	DISC	27122	0.0124311	0.00579699	0.0320087	0.000162764	0.00132103	0.00556994	0.812526	1.83597e-06	rs705379_G	0.0119302	0.00578606	0.0392285	1	0.0815624
C19orf12:Q9NSK7:OID20804:v1:Neurology	C19orf12	BMI_PGS	DISC	27122	0.0402997	0.00579987	3.77881e-12	0.00170612	-0.040672	0.00581046	2.62321e-12	0.00159635	rs3917498_G	0.0397895	0.0057956	6.77085e-12	1.11022e-07	2.68168e-11
C19orf12:Q9NSK7:OID20804:v1:Neurology	C19orf12	NASH_biomarker_GRS	DISC	27122	0.0813783	0.00577798	6.84355e-45	0.00697124	0.0810096	0.00554438	3.64526e-48	0.00691336	rs738409_C	0.0752115	0.00646555	3.33649e-31	2.01064e-40	9.13925e-43
C19orf12:Q9NSK7:OID20804:v1:Neurology	C19orf12	BMI_GWAS_signif	DISC	27122	0.0123746	0.00580026	0.0328958	0.000161106	-0.0208713	0.00560916	0.00019889	0.000451674	rs146170087_T	0.01207	0.00579384	0.0372388	1	0.133861
C19orf12:Q9NSK7:OID20804:v1:Neurology	C19orf12	T2D_GWAS_signif	DISC	27122	0.0174404	0.00579955	0.00263905	0.000320035	0.0179913	0.00556885	0.00123632	0.000340543	rs738409_C	0.0147375	0.00580248	0.0110952	1	0.0256739
C19orf12:Q9NSK7:OID20804:v1:Neurology	C19orf12	lipodystrophy_pPS	DISC	27122	0.0297907	0.00579866	2.8033e-07	0.000933466	0.0333924	0.00556606	2.00702e-09	0.00117318	rs1048104_G	0.0295017	0.00579435	3.57688e-07	0.0082361	7.91933e-06
C19orf12:Q9NSK7:OID20804:v1:Neurology	C19orf12	T2D_PGS	REP	13830	0.0604757	0.00824475	2.34018e-13	0.00367543	0.0366722	0.00809409	5.9277e-06	0.00133529	rs738409_C	0.0595976	0.0082441	5.11735e-13	6.87545e-09	3.50788e-12
C19orf12:Q9NSK7:OID20804:v1:Neurology	C19orf12	CAD_PGS	REP	13830	0.0185433	0.00827043	0.0249691	0.000344633	0.0119642	0.00806402	0.137923	0.00014338	rs142552223_G	0.0182001	0.00826963	0.0277644	1	0.157423
C19orf12:Q9NSK7:OID20804:v1:Neurology	C19orf12	CKD_PGS	REP	13830	0.0202513	0.0082693	0.014339	0.000411124	0.0109584	0.00807415	0.174735	0.000119986	rs705379_G	0.0203274	0.00825833	0.0138504	1	0.0471601
C19orf12:Q9NSK7:OID20804:v1:Neurology	C19orf12	BMI_PGS	REP	13830	0.0374371	0.00826434	5.94909e-06	0.0014052	-0.0227795	0.00833235	0.00626761	0.00048664	rs3917498_G	0.0371261	0.00826041	7.0315e-06	0.174784	4.02729e-05
C19orf12:Q9NSK7:OID20804:v1:Neurology	C19orf12	NASH_biomarker_GRS	REP	13830	0.0747583	0.00824067	1.32631e-19	0.0056105	0.0752393	0.00803086	8.4704e-21	0.00568169	rs738409_C	0.0749305	0.00919001	3.83981e-16	3.89669e-15	1.69421e-17
C19orf12:Q9NSK7:OID20804:v1:Neurology	C19orf12	BMI_GWAS_signif	REP	13830	0.0195789	0.00826869	0.0179063	0.000384345	-0.00659813	0.00811572	0.416229	4.30584e-05	rs146170087_T	0.0193142	0.0082514	0.0192609	1	0.10459
C19orf12:Q9NSK7:OID20804:v1:Neurology	C19orf12	T2D_GWAS_signif	REP	13830	0.0178808	0.00825334	0.0302903	0.000321784	0.017053	0.00804884	0.034135	0.000292336	rs738409_C	0.0165805	0.00825592	0.0446292	1	0.200435
C19orf12:Q9NSK7:OID20804:v1:Neurology	C19orf12	obesity_pPS	REP	13830	0.0307194	0.00825043	0.000197371	0.000949794	0.0184247	0.00805867	0.0222508	0.000340407	rs3917498_G	0.0306477	0.00824608	0.000202685	1	0.0197074
C19orf12:Q9NSK7:OID20804:v1:Neurology	C19orf12	lipodystrophy_pPS	REP	13830	0.0306395	0.00826301	0.000209698	0.000941996	0.031332	0.00806126	0.00010208	0.000983064	rs1048104_G	0.030565	0.00825614	0.000214664	1	0.00408008
C19orf12:Q9NSK7:OID20804:v1:Neurology	C19orf12	T2D_PGS	EUR	38253	0.0628612	0.00490116	1.40597e-37	0.00410773	0.032844	0.00475801	5.17522e-12	0.00110676	NA	NA	NA	NA	4.13074e-33	2.37399e-36
C19orf12:Q9NSK7:OID20804:v1:Neurology	C19orf12	CAD_PGS	EUR	38253	0.0282327	0.00491061	9.02773e-09	0.000828246	0.0209334	0.00472952	9.62138e-06	0.000455361	NA	NA	NA	NA	0.000265235	1.63725e-07
C19orf12:Q9NSK7:OID20804:v1:Neurology	C19orf12	CKD_PGS	EUR	38253	0.0158851	0.00490792	0.00121055	0.000262643	0.00460172	0.00473031	0.33065	2.20083e-05	NA	NA	NA	NA	1	0.0035075
C19orf12:Q9NSK7:OID20804:v1:Neurology	C19orf12	BMI_PGS	EUR	38253	0.0404832	0.00490862	1.67038e-16	0.00170278	-0.0363591	0.00492381	1.56345e-13	0.0012663	NA	NA	NA	NA	4.90757e-12	1.21175e-15
C19orf12:Q9NSK7:OID20804:v1:Neurology	C19orf12	NASH_biomarker_GRS	EUR	38253	0.0816544	0.00488842	2.05489e-62	0.00694642	0.0809373	0.00470523	4.59683e-66	0.00682823	NA	NA	NA	NA	6.03726e-58	2.68864e-60
C19orf12:Q9NSK7:OID20804:v1:Neurology	C19orf12	BMI_GWAS_signif	EUR	38253	0.0128199	0.00490827	0.00900774	0.000171054	-0.0193093	0.00476059	5.00022e-05	0.000382438	NA	NA	NA	NA	1	0.0386347
C19orf12:Q9NSK7:OID20804:v1:Neurology	C19orf12	T2D_GWAS_signif	EUR	38253	0.0171638	0.00490612	0.000468505	0.00030684	0.0170724	0.00472519	0.000302993	0.000303485	NA	NA	NA	NA	1	0.0045428
C19orf12:Q9NSK7:OID20804:v1:Neurology	C19orf12	CAD_GWAS_signif	EUR	38253	0.0101542	0.00490665	0.0385076	0.000107393	0.00747033	0.00472559	0.113927	5.8113e-05	NA	NA	NA	NA	1	0.236685
C19orf12:Q9NSK7:OID20804:v1:Neurology	C19orf12	obesity_pPS	EUR	38253	0.0179174	0.0049065	0.000260791	0.000334314	0.000528761	0.00473428	0.911072	2.90099e-07	NA	NA	NA	NA	1	0.00547289
C19orf12:Q9NSK7:OID20804:v1:Neurology	C19orf12	lipodystrophy_pPS	EUR	38253	0.0300167	0.00490651	9.5841e-10	0.000937679	0.0322493	0.00472402	8.82122e-12	0.00108248	NA	NA	NA	NA	2.81581e-05	2.55983e-08
C19orf12:Q9NSK7:OID20804:v1:Neurology	C19orf12	CAD_PGS	EAS	204	0.171544	0.0794134	0.0323288	0.0225515	0.16099	0.0787097	0.042578	0.019774	NA	NA	NA	NA	1	0.999844
C1GALT1C1:Q96EU7:OID30180:v1:Cardiometabolic_II	C1GALT1C1	CAD_PGS	ALL	40913	0.012257	0.00492315	0.0127902	0.000150779	0.0122118	0.00493495	0.0133441	0.000149569	rs1260326_T	0.0122164	0.00492348	0.0130963	1	0.0442129
C1GALT1C1:Q96EU7:OID30180:v1:Cardiometabolic_II	C1GALT1C1	NASH_biomarker_GRS	ALL	40913	0.0196867	0.00491654	6.23416e-05	0.000389925	0.0194305	0.00492688	8.03406e-05	0.000379813	rs1260326_T	0.0196975	0.00491658	6.1777e-05	1	0.000441349
C1GALT1C1:Q96EU7:OID30180:v1:Cardiometabolic_II	C1GALT1C1	NASH_biomarker_GRS	DISC	27098	0.0205007	0.00596382	0.000587983	0.000434136	0.0205831	0.00597237	0.000569014	0.000437588	rs1260326_T	0.0204677	0.00596345	0.000599619	1	0.00392612
C1GALT1C1:Q96EU7:OID30180:v1:Cardiometabolic_II	C1GALT1C1	NASH_biomarker_GRS	REP	13815	0.0173793	0.00869526	0.0456593	0.000287292	0.0162677	0.00872644	0.0623164	0.000251629	rs1260326_T	0.0171979	0.00869547	0.047971	1	0.258971
C1GALT1C1:Q96EU7:OID30180:v1:Cardiometabolic_II	C1GALT1C1	obesity_pPS	REP	13815	0.021617	0.00868405	0.0128122	0.000445553	0.0212564	0.00873419	0.0149582	0.000428781	rs1260326_T	0.0214773	0.00868398	0.0134026	1	0.126565
C1GALT1C1:Q96EU7:OID30180:v1:Cardiometabolic_II	C1GALT1C1	CKD_PGS	AFR	1091	-0.0647761	0.0310568	0.0372467	0.0040145	-0.0684135	0.0314365	0.0297654	0.00443435	NA	NA	NA	NA	1	0.439598
C1GALT1C1:Q96EU7:OID30180:v1:Cardiometabolic_II	C1GALT1C1	BMI_PGS	AFR	1091	0.0661877	0.0304399	0.0299022	0.0043614	0.0647376	0.0311576	0.0379819	0.00404368	NA	NA	NA	NA	1	0.980412
C1GALT1C1:Q96EU7:OID30180:v1:Cardiometabolic_II	C1GALT1C1	obesity_pPS	AFR	1091	0.0630887	0.0303502	0.0378912	0.00398754	0.0613055	0.0306176	0.0455164	0.00375647	NA	NA	NA	NA	1	0.791969
C1GALT1C1:Q96EU7:OID30180:v1:Cardiometabolic_II	C1GALT1C1	liver_lipid_pPS	AMR	68	-0.396079	0.186584	0.0452639	0.0536402	-0.3954	0.193852	0.0548107	0.0536	NA	NA	NA	NA	1	0.909093
C1GALT1C1:Q96EU7:OID30180:v1:Cardiometabolic_II	C1GALT1C1	CAD_PGS	EUR	38209	0.0127966	0.00510485	0.0121885	0.000163795	0.0127781	0.00511482	0.0124847	0.000163237	NA	NA	NA	NA	1	0.0431458
C1GALT1C1:Q96EU7:OID30180:v1:Cardiometabolic_II	C1GALT1C1	NASH_biomarker_GRS	EUR	38209	0.0198224	0.00509859	0.000101318	0.000393902	0.0195746	0.00510714	0.000126901	0.000384129	NA	NA	NA	NA	1	0.000687462
C1GALT1C1:Q96EU7:OID30180:v1:Cardiometabolic_II	C1GALT1C1	T2D_PGS	EAS	205	0.157714	0.0779382	0.0447539	0.0198906	0.155401	0.0787282	0.0502313	0.0192686	NA	NA	NA	NA	1	0.999455
C1GALT1C1:Q96EU7:OID30180:v1:Cardiometabolic_II	C1GALT1C1	liver_lipid_pPS	EAS	205	0.171906	0.0760344	0.0251759	0.0246698	0.174153	0.0779836	0.0270157	0.0244903	NA	NA	NA	NA	1	0.815855
C1QA:P02745:OID20654:v1:Inflammation	C1QA	CKD_PGS	ALL	42180	0.0226923	0.00472815	1.59687e-06	0.000516357	0.0220282	0.00474189	3.40385e-06	0.00048569	rs9265186_C	0.0184147	0.00475999	0.000109603	0.046916	6.58933e-06
C1QA:P02745:OID20654:v1:Inflammation	C1QA	NASH_biomarker_GRS	ALL	42180	0.0277991	0.00472498	4.04872e-09	0.000775745	0.0271935	0.00473318	9.24006e-09	0.000742695	rs4766578_T	0.0251674	0.00473298	1.05757e-07	0.000118951	4.81584e-08
C1QA:P02745:OID20654:v1:Inflammation	C1QA	liver_lipid_pPS	ALL	42180	0.020168	0.00472621	1.98308e-05	0.000408251	0.0198958	0.00473533	2.6563e-05	0.000397345	rs1260326_T	0.011279	0.0112985	0.31815	0.58263	8.5807e-05
C1QA:P02745:OID20654:v1:Inflammation	C1QA	lipodystrophy_pPS	ALL	42180	-0.0151291	0.00472877	0.0013783	0.000229529	-0.0152461	0.00473863	0.00129454	0.000233041	rs2935539_A	-0.0131708	0.0045901	0.00411471	1	0.00854311
C1QA:P02745:OID20654:v1:Inflammation	C1QA	CKD_PGS	DISC	27970	0.0243102	0.00574831	2.35376e-05	0.000618412	0.0236191	0.00576189	4.15765e-05	0.000582659	rs9265186_C	0.0195998	0.00579095	0.000713899	0.691536	0.000104304
C1QA:P02745:OID20654:v1:Inflammation	C1QA	NASH_biomarker_GRS	DISC	27970	0.0271608	0.00574979	2.32614e-06	0.000771427	0.0269598	0.00575774	2.84925e-06	0.000760094	rs4766578_T	0.0238593	0.00575672	3.41405e-05	0.068342	2.45835e-05
C1QA:P02745:OID20654:v1:Inflammation	C1QA	liver_lipid_pPS	DISC	27970	0.0164811	0.0057513	0.00416491	0.000284036	0.0166341	0.00576007	0.00388215	0.000289262	rs1260326_T	0.00549994	0.0139379	0.693138	1	0.0115986
C1QA:P02745:OID20654:v1:Inflammation	C1QA	lipodystrophy_pPS	DISC	27970	-0.0170298	0.00575375	0.00308122	0.000302999	-0.0169044	0.00576232	0.00335313	0.000298505	rs2935539_A	-0.0137189	0.00555593	0.0135461	1	0.0224075
C1QA:P02745:OID20654:v1:Inflammation	C1QA	T2D_PGS	REP	14210	0.0220617	0.00830831	0.00793085	0.000451249	0.0204376	0.00838151	0.0147641	0.000382859	rs9265186_C	0.0194232	0.00833174	0.0197554	1	0.0223831
C1QA:P02745:OID20654:v1:Inflammation	C1QA	CKD_PGS	REP	14210	0.0188198	0.00831754	0.0236714	0.000327691	0.0182871	0.00835243	0.0285813	0.000308692	rs9265186_C	0.0153074	0.00836269	0.0672047	1	0.0703913
C1QA:P02745:OID20654:v1:Inflammation	C1QA	NASH_biomarker_GRS	REP	14210	0.0302107	0.00831186	0.00027935	0.000845083	0.028849	0.00833394	0.000538525	0.000771253	rs4766578_T	0.0290613	0.00833115	0.000487626	1	0.00408324
C1QA:P02745:OID20654:v1:Inflammation	C1QA	obesity_pPS	REP	14210	0.0166741	0.00830272	0.0446331	0.000258168	0.0162678	0.00833924	0.051106	0.000245073	rs6532770_C	0.0169025	0.0082666	0.0409055	1	0.210207
C1QA:P02745:OID20654:v1:Inflammation	C1QA	liver_lipid_pPS	REP	14210	0.0282792	0.00830156	0.000659852	0.000742405	0.0272269	0.00832606	0.00107776	0.000688325	rs1260326_T	0.0221314	0.0193166	0.251931	1	0.00585693
C1QA:P02745:OID20654:v1:Inflammation	C1QA	CAD_GWAS_signif	AFR	1111	-0.0738979	0.0294974	0.0123864	0.00530259	-0.0717377	0.0293154	0.0145654	0.00508227	NA	NA	NA	NA	1	0.99549
C1QA:P02745:OID20654:v1:Inflammation	C1QA	lipodystrophy_pPS	AMR	68	-0.361381	0.149826	0.0246505	0.0689718	-0.356218	0.159851	0.037486	0.0652158	NA	NA	NA	NA	1	0.200475
C1QA:P02745:OID20654:v1:Inflammation	C1QA	CKD_PGS	EUR	39408	0.0243595	0.00488198	6.07383e-07	0.000607538	0.0235729	0.00489464	1.46966e-06	0.000567872	NA	NA	NA	NA	0.0178449	2.55292e-06
C1QA:P02745:OID20654:v1:Inflammation	C1QA	NASH_biomarker_GRS	EUR	39408	0.0283262	0.00487967	6.48812e-09	0.000822105	0.0278241	0.00488726	1.2557e-08	0.000793372	NA	NA	NA	NA	0.000190621	7.94254e-08
C1QA:P02745:OID20654:v1:Inflammation	C1QA	liver_lipid_pPS	EUR	39408	0.0210529	0.00487976	1.60474e-05	0.000454282	0.0210365	0.00488839	1.68635e-05	0.000453454	NA	NA	NA	NA	0.471471	6.71611e-05
C1QA:P02745:OID20654:v1:Inflammation	C1QA	lipodystrophy_pPS	EUR	39408	-0.014419	0.00488344	0.0031526	0.000212827	-0.0148197	0.0048916	0.00245027	0.0002248	NA	NA	NA	NA	1	0.0160804
C1QA:P02745:OID20654:v1:Inflammation	C1QA	BMI_GWAS_signif	SAS	812	0.108652	0.0383411	0.00472148	0.0093065	0.102185	0.0390668	0.0090864	0.00809844	NA	NA	NA	NA	1	0.143987
C1QA:P02745:OID20654:v1:Inflammation	C1QA	T2D_GWAS_signif	SAS	812	0.0828319	0.0380427	0.0297626	0.0055177	0.0866038	0.0385351	0.024907	0.00599294	NA	NA	NA	NA	1	0.80064
C1QBP:Q07021:OID31007:v1:Neurology_II	C1QBP	CKD_PGS	ALL	42175	0.0111829	0.00484691	0.0210477	0.000125274	0.00940333	0.0048599	0.0530113	8.84068e-05	rs74839303_C	0.0111579	0.004843	0.021232	1	0.048123
C1QBP:Q07021:OID31007:v1:Neurology_II	C1QBP	CKD_PGS	REP	14266	0.0182546	0.00860147	0.0338331	0.00031277	0.0159539	0.00865251	0.0652263	0.000237596	rs74839303_C	0.0181355	0.008598	0.0349392	1	0.0935985
C1QBP:Q07021:OID31007:v1:Neurology_II	C1QBP	CKD_PGS	AFR	1116	0.06466	0.0301611	0.0322736	0.00406995	0.0618878	0.0305238	0.0428609	0.00367767	NA	NA	NA	NA	1	0.425884
C1QBP:Q07021:OID31007:v1:Neurology_II	C1QBP	CKD_PGS	EUR	39394	0.0119406	0.00502074	0.0173996	0.000142499	0.0101037	0.00503096	0.0446175	0.000101899	NA	NA	NA	NA	1	0.0401887
C1QBP:Q07021:OID31007:v1:Neurology_II	C1QBP	NASH_biomarker_GRS	EAS	207	0.175507	0.0644559	0.00721324	0.0309514	0.18982	0.0658139	0.00449435	0.0348896	NA	NA	NA	NA	1	0.998253
C1QL2:Q7Z5L3:OID30515:v1:Inflammation_II	C1QL2	NASH_biomarker_GRS	ALL	41071	0.0094189	0.00467383	0.0438857	8.94731e-05	0.0095802	0.00468033	0.0406737	9.26012e-05	rs11679101_T	0.00893104	0.00465825	0.0552127	1	0.13894
C1QL2:Q7Z5L3:OID30515:v1:Inflammation_II	C1QL2	liver_lipid_pPS	ALL	41071	-0.0142744	0.0046743	0.0022611	0.000205429	-0.0141188	0.00468089	0.00256057	0.000201053	rs1260326_T	-0.0167741	0.0111453	0.132321	1	0.005606
C1QL2:Q7Z5L3:OID30515:v1:Inflammation_II	C1QL2	liver_lipid_pPS	DISC	27166	-0.0159091	0.00563019	0.0047215	0.000266797	-0.0158061	0.00563257	0.00501663	0.000263578	rs1260326_T	-0.0431905	0.0135976	0.00149318	1	0.0129111
C1QL2:Q7Z5L3:OID30515:v1:Inflammation_II	C1QL2	liver_lipid_pPS	EUR	38376	-0.0149247	0.00482171	0.00196741	0.000226967	-0.0150836	0.00482729	0.00178146	0.000231874	NA	NA	NA	NA	1	0.00487374
C1QL2:Q7Z5L3:OID30515:v1:Inflammation_II	C1QL2	beta_cell_pPS	SAS	787	-0.0826799	0.034357	0.0163525	0.00639805	-0.0792787	0.0345953	0.0222173	0.00593452	NA	NA	NA	NA	1	0.899685
C1QTNF1:Q9BXJ1:OID20367:v1:Cardiometabolic	C1QTNF1	T2D_PGS	ALL	42099	0.0615213	0.00476035	3.91184e-38	0.00380743	0.0416434	0.00472497	1.25873e-18	0.00172345	rs35690317_C	0.0611004	0.00474168	6.38365e-38	1.1493e-33	6.45673e-37
C1QTNF1:Q9BXJ1:OID20367:v1:Cardiometabolic	C1QTNF1	CAD_PGS	ALL	42099	0.00944712	0.00477171	0.0477307	8.96995e-05	0.00521768	0.00470128	0.267073	2.73791e-05	rs116539064_C	0.00868807	0.00470113	0.0645976	1	0.121309
C1QTNF1:Q9BXJ1:OID20367:v1:Cardiometabolic	C1QTNF1	BMI_PGS	ALL	42099	0.035967	0.00476782	4.65999e-14	0.00130066	-0.0138223	0.0048889	0.00469674	0.000177649	rs15538_A	0.0356547	0.00476182	7.15034e-14	1.36911e-09	2.87627e-13
C1QTNF1:Q9BXJ1:OID20367:v1:Cardiometabolic	C1QTNF1	NASH_biomarker_GRS	ALL	42099	0.00940114	0.00476566	0.0485383	8.90543e-05	0.00898885	0.00469441	0.0555247	8.14926e-05	rs35690317_C	0.00880236	0.004747	0.0637034	1	0.150269
C1QTNF1:Q9BXJ1:OID20367:v1:Cardiometabolic	C1QTNF1	BMI_GWAS_signif	ALL	42099	0.0176058	0.00476817	0.000222459	0.000311924	-0.00308844	0.00473165	0.513941	9.47016e-06	rs181647086_A	0.0166521	0.00473545	0.000437781	1	0.0014697
C1QTNF1:Q9BXJ1:OID20367:v1:Cardiometabolic	C1QTNF1	T2D_GWAS_signif	ALL	42099	0.0271268	0.00476479	1.2552e-08	0.000741236	0.0271205	0.00469543	7.70637e-09	0.000740983	rs35690317_C	0.0268114	0.00474605	1.62236e-08	0.000368777	4.14356e-07
C1QTNF1:Q9BXJ1:OID20367:v1:Cardiometabolic	C1QTNF1	obesity_pPS	ALL	42099	0.0104199	0.00476632	0.0288105	0.000109368	-0.00153839	0.00470593	0.743741	2.37549e-06	rs138047632_A	0.00996822	0.00475886	0.0362065	1	0.14324
C1QTNF1:Q9BXJ1:OID20367:v1:Cardiometabolic	C1QTNF1	lipodystrophy_pPS	ALL	42099	0.0189305	0.00476772	7.1825e-05	0.000360678	0.0192333	0.00469799	4.24914e-05	0.000372405	rs2838952_C	0.0183037	0.00475869	0.000120059	1	0.000687368
C1QTNF1:Q9BXJ1:OID20367:v1:Cardiometabolic	C1QTNF1	T2D_PGS	DISC	27872	0.0541612	0.00587967	3.4323e-20	0.00293865	0.03312	0.00582777	1.33581e-08	0.00108457	rs35690317_C	0.0535807	0.00585626	6.11092e-20	1.00841e-15	4.03363e-19
C1QTNF1:Q9BXJ1:OID20367:v1:Cardiometabolic	C1QTNF1	BMI_PGS	DISC	27872	0.0406159	0.00588258	5.14853e-12	0.00165315	-0.0133383	0.00604369	0.0273242	0.000163722	rs15538_A	0.0403148	0.0058761	6.99077e-12	1.51264e-07	3.59297e-11
C1QTNF1:Q9BXJ1:OID20367:v1:Cardiometabolic	C1QTNF1	NASH_biomarker_GRS	DISC	27872	0.0115606	0.00588076	0.0493285	0.000134224	0.011712	0.00578395	0.0428858	0.000137828	rs35690317_C	0.0111764	0.00585717	0.0563822	1	0.17674
C1QTNF1:Q9BXJ1:OID20367:v1:Cardiometabolic	C1QTNF1	BMI_GWAS_signif	DISC	27872	0.0176528	0.00588192	0.00269159	0.000312787	-0.00477405	0.00582977	0.412845	2.2545e-05	rs181647086_A	0.0162118	0.00583867	0.00549621	1	0.0176434
C1QTNF1:Q9BXJ1:OID20367:v1:Cardiometabolic	C1QTNF1	T2D_GWAS_signif	DISC	27872	0.02173	0.00588107	0.000220386	0.000474018	0.022257	0.00578657	0.000120168	0.000497109	rs35690317_C	0.0210182	0.00585768	0.000333613	1	0.00361728
C1QTNF1:Q9BXJ1:OID20367:v1:Cardiometabolic	C1QTNF1	obesity_pPS	DISC	27872	0.0123919	0.00588199	0.0351484	0.000154154	-0.000767802	0.00579971	0.89468	5.89219e-07	rs138047632_A	0.0118016	0.00587332	0.0445088	1	0.153718
C1QTNF1:Q9BXJ1:OID20367:v1:Cardiometabolic	C1QTNF1	lipodystrophy_pPS	DISC	27872	0.0165068	0.00588317	0.00502318	0.000273388	0.0186666	0.00578687	0.00125822	0.000349678	rs2838952_C	0.0157911	0.00586955	0.00714228	1	0.033314
C1QTNF1:Q9BXJ1:OID20367:v1:Cardiometabolic	C1QTNF1	T2D_PGS	REP	14227	0.0751044	0.00812633	2.75585e-20	0.00569133	0.0576884	0.0080871	1.02716e-12	0.00332371	rs35690317_C	0.0749152	0.00809593	2.4802e-20	8.09668e-16	9.09739e-19
C1QTNF1:Q9BXJ1:OID20367:v1:Cardiometabolic	C1QTNF1	BMI_PGS	REP	14227	0.0269547	0.00815397	0.000949706	0.000731944	-0.014996	0.00833409	0.0719829	0.000212196	rs15538_A	0.0266915	0.0081412	0.00104584	1	0.00403213
C1QTNF1:Q9BXJ1:OID20367:v1:Cardiometabolic	C1QTNF1	BMI_GWAS_signif	REP	14227	0.0183504	0.00815817	0.0245067	0.000339027	0.000957437	0.00811684	0.906104	9.12107e-07	rs181647086_A	0.0182709	0.00811064	0.0242928	1	0.130116
C1QTNF1:Q9BXJ1:OID20367:v1:Cardiometabolic	C1QTNF1	T2D_GWAS_signif	REP	14227	0.0374669	0.008139	4.19294e-06	0.00141836	0.0366037	0.00804527	5.4167e-06	0.00135497	rs35690317_C	0.0379354	0.00810852	2.91717e-06	0.123189	0.000324181
C1QTNF1:Q9BXJ1:OID20367:v1:Cardiometabolic	C1QTNF1	beta_cell_pPS	REP	14227	0.0210314	0.0081532	0.00990343	0.00044582	0.0202021	0.00805304	0.0121314	0.000412361	rs35690317_C	0.0214491	0.00812275	0.00828443	1	0.195277
C1QTNF1:Q9BXJ1:OID20367:v1:Cardiometabolic	C1QTNF1	lipodystrophy_pPS	REP	14227	0.0245613	0.00815301	0.0025953	0.000607952	0.0215058	0.00806318	0.00765816	0.000466102	rs2838952_C	0.0240933	0.00814402	0.00309749	1	0.0256734
C1QTNF1:Q9BXJ1:OID20367:v1:Cardiometabolic	C1QTNF1	proinsulin_pPS	AFR	1114	-0.0984552	0.0294859	0.000869857	0.00946476	-0.0966689	0.029581	0.00111859	0.00903269	NA	NA	NA	NA	1	0.85188
C1QTNF1:Q9BXJ1:OID20367:v1:Cardiometabolic	C1QTNF1	T2D_PGS	EUR	39333	0.0636326	0.00491959	3.44013e-38	0.00409268	0.0431827	0.00488383	9.78838e-19	0.00185974	NA	NA	NA	NA	1.01071e-33	5.87623e-37
C1QTNF1:Q9BXJ1:OID20367:v1:Cardiometabolic	C1QTNF1	CAD_PGS	EUR	39333	0.0108699	0.00493073	0.0274941	0.000119378	0.00644265	0.00485662	0.184658	4.19433e-05	NA	NA	NA	NA	1	0.0829338
C1QTNF1:Q9BXJ1:OID20367:v1:Cardiometabolic	C1QTNF1	BMI_PGS	EUR	39333	0.0354917	0.00492807	6.04179e-13	0.00127257	-0.015508	0.0050584	0.00217245	0.000223975	NA	NA	NA	NA	1.77508e-08	3.52198e-12
C1QTNF1:Q9BXJ1:OID20367:v1:Cardiometabolic	C1QTNF1	NASH_biomarker_GRS	EUR	39333	0.00991474	0.00492495	0.0441041	9.95559e-05	0.0095241	0.00484995	0.0495661	9.19074e-05	NA	NA	NA	NA	1	0.137556
C1QTNF1:Q9BXJ1:OID20367:v1:Cardiometabolic	C1QTNF1	BMI_GWAS_signif	EUR	39333	0.0162973	0.00492686	0.000940974	0.000268736	-0.00490932	0.00488868	0.315277	2.40364e-05	NA	NA	NA	NA	1	0.00556254
C1QTNF1:Q9BXJ1:OID20367:v1:Cardiometabolic	C1QTNF1	T2D_GWAS_signif	EUR	39333	0.0293974	0.00492334	2.37787e-09	0.000875099	0.0291272	0.00485031	1.92749e-09	0.000858774	NA	NA	NA	NA	6.98619e-05	9.57012e-08
C1QTNF1:Q9BXJ1:OID20367:v1:Cardiometabolic	C1QTNF1	lipodystrophy_pPS	EUR	39333	0.0189682	0.00492677	0.000118288	0.000364015	0.0193969	0.00485237	6.41566e-05	0.000380716	NA	NA	NA	NA	1	0.00101026
C1QTNF1:Q9BXJ1:OID20367:v1:Cardiometabolic	C1QTNF1	CKD_GWAS_signif	EAS	207	-0.204535	0.0837265	0.0156931	0.0303373	-0.209401	0.083509	0.0132085	0.0324557	NA	NA	NA	NA	1	0.99999
C1QTNF1:Q9BXJ1:OID20367:v1:Cardiometabolic	C1QTNF1	T2D_PGS	SAS	813	0.0775156	0.0370876	0.0369434	0.00516156	0.0655081	0.0366632	0.0743836	0.0037259	NA	NA	NA	NA	1	0.406822
C1QTNF1:Q9BXJ1:OID20367:v1:Cardiometabolic	C1QTNF1	BMI_PGS	SAS	813	0.123079	0.0367699	0.000856188	0.0131215	0.0854327	0.0378187	0.0241711	0.00594061	NA	NA	NA	NA	1	0.0314435
C1QTNF1:Q9BXJ1:OID20367:v1:Cardiometabolic	C1QTNF1	obesity_pPS	SAS	813	0.0826398	0.0369606	0.0256483	0.00590206	0.0662987	0.0365812	0.0703304	0.00383306	NA	NA	NA	NA	1	0.997648
C1QTNF1:Q9BXJ1:OID20367:v1:Cardiometabolic	C1QTNF1	lipodystrophy_pPS	SAS	813	0.0810532	0.0366034	0.0270992	0.00578972	0.0765057	0.036277	0.0352835	0.00518203	NA	NA	NA	NA	1	0.830185
C1QTNF5:Q9BXJ0:OID30618:v1:Inflammation_II	C1QTNF5	BMI_PGS	ALL	41398	0.0362924	0.0048593	8.26179e-14	0.00131898	0.00120073	0.00502555	0.811165	1.3356e-06	rs185858612_T	0.0356178	0.00482711	1.62826e-13	2.42731e-09	4.9537e-13
C1QTNF5:Q9BXJ0:OID30618:v1:Inflammation_II	C1QTNF5	NASH_biomarker_GRS	ALL	41398	0.0183723	0.00485592	0.00015487	0.000338823	0.0180413	0.00482411	0.000184407	0.000327121	rs2395228_A	0.0167235	0.00485528	0.000572903	1	0.0010271
C1QTNF5:Q9BXJ0:OID30618:v1:Inflammation_II	C1QTNF5	BMI_GWAS_signif	ALL	41398	0.0134599	0.00485968	0.00561326	0.000181604	-0.00142183	0.00486219	0.769962	2.00074e-06	rs73665255_G	0.012114	0.00480399	0.0116842	1	0.0252167
C1QTNF5:Q9BXJ0:OID30618:v1:Inflammation_II	C1QTNF5	BMI_PGS	DISC	27365	0.0429272	0.00594329	5.22598e-13	0.00189263	0.00728058	0.00616481	0.237617	5.00177e-05	rs185858612_T	0.0420605	0.00589989	1.03588e-12	1.53539e-08	3.9777e-12
C1QTNF5:Q9BXJ0:OID30618:v1:Inflammation_II	C1QTNF5	NASH_biomarker_GRS	DISC	27365	0.020465	0.00594102	0.000572573	0.000431116	0.0199138	0.00589886	0.000736838	0.000408549	rs2395228_A	0.0188806	0.00594075	0.00148385	1	0.00383193
C1QTNF5:Q9BXJ0:OID30618:v1:Inflammation_II	C1QTNF5	BMI_GWAS_signif	DISC	27365	0.0121004	0.00594407	0.0417887	0.000150609	-0.00262018	0.00594488	0.6594	6.96671e-06	rs73665255_G	0.0116202	0.00587239	0.0478505	1	0.15883
C1QTNF5:Q9BXJ0:OID30618:v1:Inflammation_II	C1QTNF5	BMI_PGS	REP	14033	0.0228361	0.00845668	0.00693465	0.000498685	-0.0103729	0.00870305	0.233331	9.63443e-05	rs185858612_T	0.022555	0.00841126	0.00733744	1	0.0227388
C1QTNF5:Q9BXJ0:OID30618:v1:Inflammation_II	C1QTNF5	CAD_GWAS_signif	AFR	1100	-0.070973	0.031258	0.0233761	0.00451121	-0.0694761	0.0314566	0.0274192	0.00431906	NA	NA	NA	NA	1	0.99549
C1QTNF5:Q9BXJ0:OID30618:v1:Inflammation_II	C1QTNF5	liver_lipid_pPS	AFR	1100	0.0971019	0.0311295	0.00186245	0.00847722	0.10118	0.0314029	0.00131288	0.00914302	NA	NA	NA	NA	1	0.661104
C1QTNF5:Q9BXJ0:OID30618:v1:Inflammation_II	C1QTNF5	T2D_GWAS_signif	AMR	67	-0.4746	0.215678	0.0391	0.0669872	-0.515738	0.239011	0.0439539	0.0701992	NA	NA	NA	NA	1	0.899128
C1QTNF5:Q9BXJ0:OID30618:v1:Inflammation_II	C1QTNF5	lipodystrophy_pPS	AMR	67	-0.44579	0.214147	0.0497903	0.0611536	-0.471938	0.224519	0.0491201	0.0672914	NA	NA	NA	NA	1	0.26743
C1QTNF5:Q9BXJ0:OID30618:v1:Inflammation_II	C1QTNF5	BMI_PGS	EUR	38667	0.0380269	0.00502765	4.00863e-14	0.00146825	0.00161572	0.00520295	0.756152	2.44483e-06	NA	NA	NA	NA	1.17774e-09	2.54921e-13
C1QTNF5:Q9BXJ0:OID30618:v1:Inflammation_II	C1QTNF5	NASH_biomarker_GRS	EUR	38667	0.0183286	0.00502364	0.000264162	0.000342027	0.0178796	0.00498697	0.000337159	0.000325771	NA	NA	NA	NA	1	0.00166546
C1QTNF5:Q9BXJ0:OID30618:v1:Inflammation_II	C1QTNF5	BMI_GWAS_signif	EUR	38667	0.0131513	0.00502675	0.00889347	0.000175903	-0.002406	0.00502686	0.632206	5.80777e-06	NA	NA	NA	NA	1	0.0382003
C1QTNF5:Q9BXJ0:OID30618:v1:Inflammation_II	C1QTNF5	beta_cell_pPS	EAS	206	0.151218	0.0729593	0.0398729	0.0184499	0.135507	0.0741176	0.0694829	0.0146083	NA	NA	NA	NA	1	0.999085
C1QTNF5:Q9BXJ0:OID30618:v1:Inflammation_II	C1QTNF5	beta_cell_pPS	SAS	794	-0.0745778	0.034358	0.0302776	0.00578195	-0.0728449	0.034475	0.0349436	0.00550695	NA	NA	NA	NA	1	0.92131
C1QTNF6:Q9BXI9:OID31049:v1:Neurology_II	C1QTNF6	T2D_PGS	ALL	42175	0.0242135	0.0048654	6.49382e-07	0.000585597	0.0155185	0.00489103	0.00151061	0.000237693	rs1260326_T	0.0235712	0.00487616	1.34307e-06	0.0190788	2.15824e-06
C1QTNF6:Q9BXI9:OID31049:v1:Neurology_II	C1QTNF6	BMI_PGS	ALL	42175	0.0206754	0.00486709	2.16152e-05	0.000426733	-0.000598426	0.00505711	0.905804	3.30703e-07	rs535685845_A	0.0202653	0.004861	3.06617e-05	0.635055	6.98631e-05
C1QTNF6:Q9BXI9:OID31049:v1:Neurology_II	C1QTNF6	NASH_biomarker_GRS	ALL	42175	0.00996879	0.00486264	0.0403629	9.94196e-05	0.00963101	0.0048559	0.0473334	9.28938e-05	rs1260326_T	0.00992488	0.00486243	0.0412435	1	0.130171
C1QTNF6:Q9BXI9:OID31049:v1:Neurology_II	C1QTNF6	BMI_GWAS_signif	ALL	42175	0.0132409	0.00486547	0.0065031	0.00017518	0.0041722	0.00489394	0.393928	1.71644e-05	rs1260326_T	0.013271	0.00486523	0.00638019	1	0.0284741
C1QTNF6:Q9BXI9:OID31049:v1:Neurology_II	C1QTNF6	T2D_GWAS_signif	ALL	42175	0.010722	0.00486343	0.0274867	0.000114971	0.0105041	0.00485832	0.030618	0.000110387	rs1260326_T	0.0101864	0.00486936	0.0364499	1	0.11841
C1QTNF6:Q9BXI9:OID31049:v1:Neurology_II	C1QTNF6	CAD_GWAS_signif	ALL	42175	-0.0110156	0.00486309	0.0235095	0.000121369	-0.0121884	0.00485708	0.0120974	0.000148695	rs1260326_T	-0.0110265	0.00486285	0.0233645	1	0.163288
C1QTNF6:Q9BXI9:OID31049:v1:Neurology_II	C1QTNF6	liver_lipid_pPS	ALL	42175	0.0118345	0.00486318	0.0149585	0.000140078	0.0109968	0.00485732	0.0235812	0.000121035	rs1260326_T	0.00964065	0.0116151	0.406536	1	0.0301635
C1QTNF6:Q9BXI9:OID31049:v1:Neurology_II	C1QTNF6	lipodystrophy_pPS	ALL	42175	0.0100414	0.00486562	0.0390475	0.00010075	0.0107177	0.00486007	0.0274423	0.000114838	rs1260326_T	0.0100927	0.00486542	0.0380504	1	0.122828
C1QTNF6:Q9BXI9:OID31049:v1:Neurology_II	C1QTNF6	T2D_PGS	DISC	27909	0.0255093	0.00585485	1.32358e-05	0.000678608	0.0160748	0.00588174	0.00627985	0.000266081	rs1260326_T	0.0249279	0.00586733	2.15816e-05	0.388869	4.83667e-05
C1QTNF6:Q9BXI9:OID31049:v1:Neurology_II	C1QTNF6	BMI_PGS	DISC	27909	0.0227452	0.00585375	0.000102321	0.000539792	-0.000664072	0.0060972	0.913271	4.22687e-07	rs535685845_A	0.0222557	0.0058481	0.000141748	1	0.000349151
C1QTNF6:Q9BXI9:OID31049:v1:Neurology_II	C1QTNF6	NASH_biomarker_GRS	DISC	27909	0.012107	0.00584939	0.0384806	0.000153228	0.0119476	0.00583554	0.0406299	0.000149342	rs1260326_T	0.0121368	0.00584917	0.0379996	1	0.148367
C1QTNF6:Q9BXI9:OID31049:v1:Neurology_II	C1QTNF6	BMI_GWAS_signif	DISC	27909	0.0202835	0.00584968	0.000526221	0.000429914	0.0104808	0.00588015	0.0746935	0.000113192	rs1260326_T	0.020316	0.00584947	0.000515202	1	0.00452057
C1QTNF6:Q9BXI9:OID31049:v1:Neurology_II	C1QTNF6	T2D_GWAS_signif	DISC	27909	0.0115189	0.00585063	0.0489831	0.000138645	0.0115714	0.00583914	0.0475237	0.000139914	rs1260326_T	0.0110035	0.00585834	0.0603553	1	0.220387
C1QTNF6:Q9BXI9:OID31049:v1:Neurology_II	C1QTNF6	liver_lipid_pPS	DISC	27909	0.0132022	0.00584953	0.0240172	0.00018219	0.011976	0.00583665	0.0401921	0.000149997	rs1260326_T	0.0213642	0.0141604	0.13138	1	0.0517476
C1QTNF6:Q9BXI9:OID31049:v1:Neurology_II	C1QTNF6	lipodystrophy_pPS	DISC	27909	0.0151931	0.00585187	0.00942902	0.000241071	0.0162191	0.0058386	0.00547481	0.000274892	rs1260326_T	0.0152387	0.00585168	0.00921509	1	0.0559645
C1QTNF6:Q9BXI9:OID31049:v1:Neurology_II	C1QTNF6	T2D_PGS	REP	14266	0.0215907	0.00872692	0.0133713	0.000427991	0.014385	0.00878511	0.101563	0.000187954	rs1260326_T	0.0207756	0.00874776	0.0175638	1	0.035681
C1QTNF6:Q9BXI9:OID31049:v1:Neurology_II	C1QTNF6	CAD_GWAS_signif	REP	14266	-0.0212809	0.00872244	0.0147079	0.00041623	-0.0226765	0.00872645	0.00937039	0.000473237	rs1260326_T	-0.0213229	0.00872208	0.0145092	1	0.204404
C1QTNF6:Q9BXI9:OID31049:v1:Neurology_II	C1QTNF6	T2D_PGS	EUR	39394	0.0251818	0.00504082	5.89092e-07	0.000631916	0.0160723	0.00506738	0.00151653	0.000254164	NA	NA	NA	NA	0.0173075	1.99625e-06
C1QTNF6:Q9BXI9:OID31049:v1:Neurology_II	C1QTNF6	BMI_PGS	EUR	39394	0.0204156	0.0050425	5.16022e-05	0.000415157	-0.00135324	0.0052444	0.79638	1.68266e-06	NA	NA	NA	NA	1	0.000161801
C1QTNF6:Q9BXI9:OID31049:v1:Neurology_II	C1QTNF6	BMI_GWAS_signif	EUR	39394	0.0136197	0.00503918	0.0068794	0.000185055	0.0045427	0.00506795	0.370066	2.03044e-05	NA	NA	NA	NA	1	0.0311428
C1QTNF6:Q9BXI9:OID31049:v1:Neurology_II	C1QTNF6	T2D_GWAS_signif	EUR	39394	0.00999273	0.00503768	0.0473079	9.9684e-05	0.00974348	0.00503049	0.0527664	9.47984e-05	NA	NA	NA	NA	1	0.183278
C1QTNF6:Q9BXI9:OID31049:v1:Neurology_II	C1QTNF6	CAD_GWAS_signif	EUR	39394	-0.0112416	0.0050376	0.0256506	0.000126159	-0.0124103	0.00502953	0.0136105	0.000153844	NA	NA	NA	NA	1	0.185619
C1QTNF6:Q9BXI9:OID31049:v1:Neurology_II	C1QTNF6	liver_lipid_pPS	EUR	39394	0.0111489	0.0050366	0.0268642	0.000124135	0.0101813	0.00502854	0.0429046	0.000103589	NA	NA	NA	NA	1	0.0506592
C1QTNF6:Q9BXI9:OID31049:v1:Neurology_II	C1QTNF6	lipodystrophy_pPS	EUR	39394	0.0115754	0.00503976	0.021635	0.000133645	0.0122125	0.00503118	0.0152132	0.000148882	NA	NA	NA	NA	1	0.0723137
C1QTNF6:Q9BXI9:OID31049:v1:Neurology_II	C1QTNF6	BMI_PGS	SAS	812	0.111273	0.0358416	0.00197633	0.0116578	0.0918255	0.0375234	0.0146291	0.0073967	NA	NA	NA	NA	1	0.0446792
C1QTNF9:P0C862:OID30620:v1:Inflammation_II	C1QTNF9	T2D_PGS	ALL	41328	-0.0120677	0.00489822	0.0137553	0.000144699	-0.00760836	0.00493403	0.123077	5.68226e-05	rs2516501_C	-0.0114398	0.00489495	0.0194402	1	0.0277944
C1QTNF9:P0C862:OID30620:v1:Inflammation_II	C1QTNF9	CAD_PGS	ALL	41328	-0.0191231	0.0049002	9.53458e-05	0.000362984	-0.0182023	0.00490446	0.000206412	0.000329071	rs2524096_G	-0.0177487	0.00489603	0.000289173	1	0.00071098
C1QTNF9:P0C862:OID30620:v1:Inflammation_II	C1QTNF9	CKD_PGS	ALL	41328	0.0285022	0.00489518	5.84027e-09	0.000807641	0.0301263	0.00490427	8.17875e-10	0.00090097	rs2524096_G	0.0243861	0.00490759	6.75453e-07	0.000171587	2.89843e-08
C1QTNF9:P0C862:OID30620:v1:Inflammation_II	C1QTNF9	CKD_GWAS_signif	ALL	41328	0.0193692	0.00489446	7.59022e-05	0.000373256	0.0200609	0.00489674	4.19721e-05	0.000400938	rs35149197_G	0.0190088	0.00488844	0.000101014	1	0.000393299
C1QTNF9:P0C862:OID30620:v1:Inflammation_II	C1QTNF9	liver_lipid_pPS	ALL	41328	0.013998	0.00489502	0.00424338	0.000194936	0.0141837	0.00489975	0.00379622	0.000200221	rs1260326_T	-0.0159891	0.011678	0.170957	1	0.00986316
C1QTNF9:P0C862:OID30620:v1:Inflammation_II	C1QTNF9	beta_cell_pPS	ALL	41328	0.0130084	0.00489469	0.00787183	0.000168375	0.0123023	0.00489918	0.0120393	0.000150671	rs8176719_T	0.00692341	0.00492428	0.159739	1	0.0903416
C1QTNF9:P0C862:OID30620:v1:Inflammation_II	C1QTNF9	CAD_PGS	DISC	27316	-0.0181366	0.00597859	0.00241884	0.000332774	-0.017745	0.00597809	0.00299679	0.000318893	rs2524096_G	-0.0168256	0.00597384	0.00485787	1	0.0143801
C1QTNF9:P0C862:OID30620:v1:Inflammation_II	C1QTNF9	CKD_PGS	DISC	27316	0.0375201	0.00596681	3.26188e-10	0.00142821	0.0393248	0.00597149	4.61853e-11	0.0015676	rs2524096_G	0.0331563	0.00598859	3.1128e-08	9.5834e-06	2.14394e-09
C1QTNF9:P0C862:OID30620:v1:Inflammation_II	C1QTNF9	CKD_GWAS_signif	DISC	27316	0.0215694	0.00596902	0.000302572	0.000472108	0.0228736	0.00596647	0.000126524	0.00053181	rs35149197_G	0.0211168	0.00595949	0.000395665	1	0.00159884
C1QTNF9:P0C862:OID30620:v1:Inflammation_II	C1QTNF9	liver_lipid_pPS	DISC	27316	0.013924	0.00597376	0.019768	0.000196483	0.0139156	0.00597418	0.0198508	0.000196391	rs1260326_T	-0.00962844	0.0144535	0.50531	1	0.0437337
C1QTNF9:P0C862:OID30620:v1:Inflammation_II	C1QTNF9	CAD_PGS	REP	14012	-0.0214522	0.00856391	0.0122582	0.000439039	-0.0195324	0.00858876	0.02297	0.0003638	rs2524096_G	-0.0199747	0.00855506	0.0195657	1	0.099214
C1QTNF9:P0C862:OID30620:v1:Inflammation_II	C1QTNF9	CAD_PGS	AFR	1098	-0.0885982	0.0361074	0.0143002	0.00546743	-0.0910298	0.0363892	0.012519	0.00576346	NA	NA	NA	NA	1	0.996584
C1QTNF9:P0C862:OID30620:v1:Inflammation_II	C1QTNF9	liver_lipid_pPS	AFR	1098	0.0851826	0.0363678	0.0193547	0.00498441	0.084817	0.036779	0.0213013	0.00490256	NA	NA	NA	NA	1	0.779099
C1QTNF9:P0C862:OID30620:v1:Inflammation_II	C1QTNF9	beta_cell_pPS	AMR	66	0.398328	0.164039	0.0247302	0.0567607	0.429586	0.171084	0.0218046	0.0620467	NA	NA	NA	NA	1	0.999896
C1QTNF9:P0C862:OID30620:v1:Inflammation_II	C1QTNF9	T2D_PGS	EUR	38602	-0.0122901	0.00504579	0.0148666	0.000151745	-0.00762	0.00508186	0.133765	5.76064e-05	NA	NA	NA	NA	1	0.0300194
C1QTNF9:P0C862:OID30620:v1:Inflammation_II	C1QTNF9	CAD_PGS	EUR	38602	-0.0169027	0.00504687	0.000811401	0.000286857	-0.0158745	0.00504847	0.00166539	0.000253281	NA	NA	NA	NA	1	0.00458383
C1QTNF9:P0C862:OID30620:v1:Inflammation_II	C1QTNF9	CKD_PGS	EUR	38602	0.0297404	0.00504081	3.66705e-09	0.000889662	0.0314137	0.00504647	4.86906e-10	0.00099187	NA	NA	NA	NA	0.000107738	1.79563e-08
C1QTNF9:P0C862:OID30620:v1:Inflammation_II	C1QTNF9	CKD_GWAS_signif	EUR	38602	0.0187814	0.00504086	0.000194945	0.00035499	0.0197154	0.0050409	9.2035e-05	0.000391792	NA	NA	NA	NA	1	0.000945131
C1QTNF9:P0C862:OID30620:v1:Inflammation_II	C1QTNF9	liver_lipid_pPS	EUR	38602	0.0132943	0.00504039	0.00835407	0.00017793	0.0134388	0.00504256	0.00770016	0.000181958	NA	NA	NA	NA	1	0.0177471
C1QTNF9:P0C862:OID30620:v1:Inflammation_II	C1QTNF9	beta_cell_pPS	EUR	38602	0.0133843	0.0050411	0.00793335	0.000180295	0.0126869	0.00504317	0.0118848	0.000162131	NA	NA	NA	NA	1	0.0967145
C1QTNF9:P0C862:OID30620:v1:Inflammation_II	C1QTNF9	proinsulin_pPS	SAS	794	0.0719677	0.0362829	0.0476787	0.00478676	0.0766975	0.0368854	0.0379364	0.005334	NA	NA	NA	NA	1	0.921985
C1R:P00736:OID30753:v1:Inflammation_II	C1R	T2D_PGS	ALL	42331	0.0262534	0.00481443	4.97841e-08	0.000686311	0.00602605	0.00478065	0.207493	3.56956e-05	rs139531404_C	0.0256962	0.00480949	9.19924e-08	0.00146266	1.82604e-07
C1R:P00736:OID30753:v1:Inflammation_II	C1R	CAD_PGS	ALL	42331	0.0156176	0.00481774	0.00118915	0.000242649	0.0111365	0.00475177	0.0191001	0.000123388	rs12433460_C	0.0147884	0.00479183	0.00202878	1	0.00624998
C1R:P00736:OID30753:v1:Inflammation_II	C1R	BMI_PGS	ALL	42331	0.0288389	0.00481544	2.13049e-09	0.000827677	-0.0215918	0.00494279	1.25494e-05	0.000428525	rs10136766_A	0.0284942	0.00479673	2.86635e-09	6.25939e-05	9.48392e-09
C1R:P00736:OID30753:v1:Inflammation_II	C1R	BMI_GWAS_signif	ALL	42331	0.0182653	0.00481433	0.000148481	0.000332336	-0.0027747	0.00478307	0.561845	7.56056e-06	rs10136766_A	0.0179377	0.00479561	0.00018394	1	0.00101687
C1R:P00736:OID30753:v1:Inflammation_II	C1R	liver_lipid_pPS	ALL	42331	-0.0208296	0.00481172	1.50174e-05	0.000432628	-0.0219025	0.00474599	3.94356e-06	0.000478249	rs1260326_T	-0.000461519	0.0114967	0.967979	0.441211	6.6749e-05
C1R:P00736:OID30753:v1:Inflammation_II	C1R	T2D_PGS	DISC	28023	0.0295732	0.00576408	2.90753e-07	0.000922054	0.00859033	0.00571015	0.13249	7.68032e-05	rs139531404_C	0.0291494	0.00575677	4.14236e-07	0.00854232	1.29823e-06
C1R:P00736:OID30753:v1:Inflammation_II	C1R	CAD_PGS	DISC	28023	0.0182434	0.00576366	0.00155114	0.000351148	0.0141619	0.00566883	0.012488	0.000211763	rs12433460_C	0.0171799	0.00572691	0.00270345	1	0.00997212
C1R:P00736:OID30753:v1:Inflammation_II	C1R	BMI_PGS	DISC	28023	0.0311459	0.00576225	6.52826e-08	0.00102327	-0.0223726	0.00591716	0.000156541	0.000484925	rs10136766_A	0.0312252	0.0057347	5.2252e-08	0.001918	3.18077e-07
C1R:P00736:OID30753:v1:Inflammation_II	C1R	BMI_GWAS_signif	DISC	28023	0.0175635	0.00575968	0.00229516	0.000325921	-0.00382923	0.00570782	0.502306	1.52744e-05	rs10136766_A	0.0174438	0.00573219	0.00234349	1	0.0153954
C1R:P00736:OID30753:v1:Inflammation_II	C1R	liver_lipid_pPS	DISC	28023	-0.027629	0.00575693	1.60071e-06	0.000806902	-0.029136	0.00566209	2.6818e-07	0.000897809	rs1260326_T	0.000333446	0.013961	0.980945	0.047029	1.46966e-05
C1R:P00736:OID30753:v1:Inflammation_II	C1R	T2D_PGS	REP	14308	0.0199565	0.00870175	0.02184	0.000356009	0.00147167	0.00867862	0.865348	1.9109e-06	rs139531404_C	0.0191209	0.00869739	0.0279321	1	0.0550781
C1R:P00736:OID30753:v1:Inflammation_II	C1R	BMI_PGS	REP	14308	0.0247236	0.00870825	0.00453043	0.000545485	-0.0195995	0.00893338	0.0282541	0.000319766	rs10136766_A	0.0237123	0.0086868	0.006347	1	0.0156593
C1R:P00736:OID30753:v1:Inflammation_II	C1R	BMI_GWAS_signif	REP	14308	0.0206776	0.00870987	0.0176076	0.000381479	0.000323785	0.00869653	0.970301	9.21176e-08	rs10136766_A	0.0200186	0.00868786	0.0212257	1	0.103462
C1R:P00736:OID30753:v1:Inflammation_II	C1R	lipodystrophy_pPS	AFR	1126	0.0799484	0.0302865	0.0084174	0.00593437	0.0792136	0.03043	0.00936641	0.00575133	NA	NA	NA	NA	1	0.433609
C1R:P00736:OID30753:v1:Inflammation_II	C1R	CKD_PGS	AMR	69	-0.431118	0.172813	0.020229	0.0594948	-0.375211	0.186628	0.0573974	0.0402825	NA	NA	NA	NA	1	0.998066
C1R:P00736:OID30753:v1:Inflammation_II	C1R	T2D_PGS	EUR	39532	0.0288947	0.00497281	6.27463e-09	0.00083715	0.00798609	0.00493658	0.105727	6.30776e-05	NA	NA	NA	NA	0.000184349	2.47116e-08
C1R:P00736:OID30753:v1:Inflammation_II	C1R	CAD_PGS	EUR	39532	0.0175538	0.00497517	0.000418756	0.000308836	0.0128848	0.0049034	0.00859903	0.000166407	NA	NA	NA	NA	1	0.00258467
C1R:P00736:OID30753:v1:Inflammation_II	C1R	BMI_PGS	EUR	39532	0.0305776	0.00497399	7.94613e-10	0.000936965	-0.0212148	0.00510878	3.29394e-05	0.00041547	NA	NA	NA	NA	2.33457e-05	3.75333e-09
C1R:P00736:OID30753:v1:Inflammation_II	C1R	BMI_GWAS_signif	EUR	39532	0.0190649	0.00497134	0.000125774	0.00036484	-0.00239725	0.00493662	0.62725	5.68397e-06	NA	NA	NA	NA	1	0.000955491
C1R:P00736:OID30753:v1:Inflammation_II	C1R	liver_lipid_pPS	EUR	39532	-0.0214393	0.00496815	1.59738e-05	0.000461921	-0.022646	0.00489663	3.76123e-06	0.000515276	NA	NA	NA	NA	0.469311	6.69487e-05
C1R:P00736:OID30753:v1:Inflammation_II	C1R	obesity_pPS	EAS	208	-0.23064	0.0793589	0.00419	0.0382064	-0.227855	0.0741515	0.00251092	0.0373066	NA	NA	NA	NA	1	0.958296
C1RL:Q9NZP8:OID30721:v1:Inflammation_II	C1RL	T2D_PGS	ALL	42265	0.0639768	0.00473473	1.61577e-41	0.00412404	0.0349825	0.00460713	3.1873e-14	0.00121858	rs35447916_C	0.063334	0.00473169	8.95285e-41	4.74714e-37	2.98562e-40
C1RL:Q9NZP8:OID30721:v1:Inflammation_II	C1RL	CAD_PGS	ALL	42265	0.0283149	0.00474519	2.43448e-09	0.000807052	0.0220149	0.00458128	1.54969e-06	0.000488461	rs149394327_G	0.0278247	0.00472614	3.95238e-09	7.15249e-05	4.64447e-08
C1RL:Q9NZP8:OID30721:v1:Inflammation_II	C1RL	CKD_PGS	ALL	42265	0.0159247	0.00474289	0.000786933	0.000255672	0.00541638	0.00458369	0.237347	2.95515e-05	rs34094718_C	0.0155255	0.00473005	0.00103044	1	0.00236886
C1RL:Q9NZP8:OID30721:v1:Inflammation_II	C1RL	BMI_PGS	ALL	42265	0.0641376	0.00473605	1.0739e-41	0.0041424	-0.00854156	0.00476766	0.0732106	6.79262e-05	rs35447916_C	0.0632494	0.00473371	1.22812e-40	3.1551e-37	2.60752e-40
C1RL:Q9NZP8:OID30721:v1:Inflammation_II	C1RL	NASH_biomarker_GRS	ALL	42265	0.0183484	0.00474007	0.000108595	0.000339793	0.0182887	0.00457549	6.42304e-05	0.000338014	rs149394327_G	0.00867901	0.00475125	0.0677551	1	0.000740258
C1RL:Q9NZP8:OID30721:v1:Inflammation_II	C1RL	BMI_GWAS_signif	ALL	42265	0.0325468	0.00474146	6.7738e-12	0.0010677	0.00164768	0.00461255	0.720931	2.70068e-06	rs34094718_C	0.0320853	0.00472868	1.17407e-11	1.99014e-07	2.36922e-10
C1RL:Q9NZP8:OID30721:v1:Inflammation_II	C1RL	T2D_GWAS_signif	ALL	42265	0.0132054	0.00474126	0.00535157	0.000175947	0.0131335	0.00457817	0.00412326	0.000174142	rs6488561_G	0.0123172	0.0046831	0.00853788	1	0.032513
C1RL:Q9NZP8:OID30721:v1:Inflammation_II	C1RL	CAD_GWAS_signif	ALL	42265	0.0113133	0.00474094	0.0170236	0.000129161	0.00823852	0.00457771	0.0719145	6.85452e-05	rs191448232_G	0.010215	0.00445774	0.0219376	1	0.132316
C1RL:Q9NZP8:OID30721:v1:Inflammation_II	C1RL	obesity_pPS	ALL	42265	0.0190162	0.00474068	6.04914e-05	0.000364876	0.00259646	0.00458724	0.571385	6.78054e-06	rs191448232_G	0.017363	0.00445755	9.82729e-05	1	0.00154542
C1RL:Q9NZP8:OID30721:v1:Inflammation_II	C1RL	T2D_PGS	DISC	27973	0.0649459	0.00574848	1.5575e-29	0.00439332	0.0344672	0.00557634	6.45904e-10	0.0012227	rs35447916_C	0.0642039	0.00574455	6.12401e-29	4.57593e-25	3.24534e-28
C1RL:Q9NZP8:OID30721:v1:Inflammation_II	C1RL	CAD_PGS	DISC	27973	0.0288648	0.00575701	5.36768e-07	0.000868419	0.0232629	0.00553837	2.67377e-05	0.000565053	rs149394327_G	0.0283342	0.00573688	7.89941e-07	0.0157703	1.10282e-05
C1RL:Q9NZP8:OID30721:v1:Inflammation_II	C1RL	CKD_PGS	DISC	27973	0.0189465	0.00575051	0.000986345	0.00037519	0.0089231	0.00553716	0.107084	8.32181e-05	rs34094718_C	0.0185781	0.00573085	0.00118927	1	0.00346222
C1RL:Q9NZP8:OID30721:v1:Inflammation_II	C1RL	BMI_PGS	DISC	27973	0.0680669	0.00574557	2.67059e-32	0.00482841	-0.00904585	0.00578366	0.117821	7.83891e-05	rs35447916_C	0.067395	0.00574145	9.62937e-32	7.84619e-28	7.26499e-31
C1RL:Q9NZP8:OID30721:v1:Inflammation_II	C1RL	NASH_biomarker_GRS	DISC	27973	0.0185247	0.00575255	0.00128222	0.000358424	0.0182747	0.00553317	0.000958609	0.000349449	rs149394327_G	0.00963963	0.00576885	0.094737	1	0.00784828
C1RL:Q9NZP8:OID30721:v1:Inflammation_II	C1RL	BMI_GWAS_signif	DISC	27973	0.0290963	0.0057528	4.2688e-07	0.000883683	-0.00246776	0.0055776	0.658173	6.27352e-06	rs34094718_C	0.0287108	0.00573315	5.53757e-07	0.0125417	1.13693e-05
C1RL:Q9NZP8:OID30721:v1:Inflammation_II	C1RL	T2D_GWAS_signif	DISC	27973	0.0147572	0.00575491	0.0103442	0.000227303	0.0152984	0.00553766	0.00573771	0.000244526	rs6488561_G	0.0143533	0.00567437	0.011428	1	0.0739448
C1RL:Q9NZP8:OID30721:v1:Inflammation_II	C1RL	obesity_pPS	DISC	27973	0.0199964	0.00575333	0.000510463	0.000417495	0.00199218	0.00554876	0.719575	4.13108e-06	rs191448232_G	0.0191325	0.00538652	0.000383052	1	0.0147033
C1RL:Q9NZP8:OID30721:v1:Inflammation_II	C1RL	T2D_PGS	REP	14292	0.0622152	0.00835615	1.02161e-13	0.00364785	0.0364632	0.00817902	8.33125e-06	0.00123853	rs35447916_C	0.0617522	0.00835163	1.50384e-13	3.0015e-09	1.62243e-12
C1RL:Q9NZP8:OID30721:v1:Inflammation_II	C1RL	CAD_PGS	REP	14292	0.0267717	0.00838106	0.00140474	0.000673575	0.0195271	0.00814768	0.0165588	0.000358296	rs149394327_G	0.0264729	0.00833866	0.00150304	1	0.0211648
C1RL:Q9NZP8:OID30721:v1:Inflammation_II	C1RL	BMI_PGS	REP	14292	0.0556568	0.00836659	2.99162e-11	0.00291431	-0.00848606	0.00842663	0.313926	6.32826e-05	rs35447916_C	0.0543659	0.00836745	8.44888e-11	8.78937e-07	5.45923e-10
C1RL:Q9NZP8:OID30721:v1:Inflammation_II	C1RL	NASH_biomarker_GRS	REP	14292	0.0185969	0.00837764	0.0264464	0.00032541	0.0190586	0.00814292	0.0192714	0.000341713	rs149394327_G	0.00735375	0.00838957	0.380754	1	0.183687
C1RL:Q9NZP8:OID30721:v1:Inflammation_II	C1RL	BMI_GWAS_signif	REP	14292	0.0394209	0.00837412	2.53175e-06	0.00146165	0.00969348	0.00820135	0.23725	8.71678e-05	rs34094718_C	0.0388547	0.0083622	3.40694e-06	0.0743828	0.000112701
C1RL:Q9NZP8:OID30721:v1:Inflammation_II	C1RL	obesity_pPS	REP	14292	0.0177856	0.00836531	0.033511	0.000298524	0.00433017	0.00814691	0.595074	1.76289e-05	rs191448232_G	0.0143293	0.00792734	0.0706941	1	0.191547
C1RL:Q9NZP8:OID30721:v1:Inflammation_II	C1RL	T2D_PGS	AMR	69	-0.40349	0.187717	0.0423522	0.0490246	-0.230428	0.198871	0.259595	0.0130237	NA	NA	NA	NA	1	0.512045
C1RL:Q9NZP8:OID30721:v1:Inflammation_II	C1RL	CKD_PGS	AMR	69	-0.392115	0.162935	0.0245324	0.0589543	-0.295505	0.161227	0.0810431	0.0298902	NA	NA	NA	NA	1	0.998066
C1RL:Q9NZP8:OID30721:v1:Inflammation_II	C1RL	CKD_GWAS_signif	AMR	69	-0.34941	0.166131	0.0465895	0.0472745	-0.330687	0.148127	0.0366052	0.0415721	NA	NA	NA	NA	1	0.999914
C1RL:Q9NZP8:OID30721:v1:Inflammation_II	C1RL	T2D_PGS	EUR	39470	0.066014	0.00491922	5.71177e-41	0.00438834	0.035768	0.00478343	7.73384e-14	0.00127215	NA	NA	NA	NA	1.67812e-36	1.06886e-39
C1RL:Q9NZP8:OID30721:v1:Inflammation_II	C1RL	CAD_PGS	EUR	39470	0.0305032	0.00492912	6.13843e-10	0.000936554	0.0239811	0.00475329	4.55168e-07	0.000579582	NA	NA	NA	NA	1.80347e-05	1.46624e-08
C1RL:Q9NZP8:OID30721:v1:Inflammation_II	C1RL	CKD_PGS	EUR	39470	0.0168156	0.00492655	0.00064255	0.00028511	0.0058589	0.00475487	0.217885	3.45928e-05	NA	NA	NA	NA	1	0.00192046
C1RL:Q9NZP8:OID30721:v1:Inflammation_II	C1RL	BMI_PGS	EUR	39470	0.0649873	0.00492102	9.83311e-40	0.00425041	-0.010158	0.00495466	0.0403526	9.57609e-05	NA	NA	NA	NA	2.88897e-35	2.38758e-38
C1RL:Q9NZP8:OID30721:v1:Inflammation_II	C1RL	NASH_biomarker_GRS	EUR	39470	0.018574	0.00492451	0.000162348	0.00034812	0.0180719	0.00474772	0.000141201	0.000330006	NA	NA	NA	NA	1	0.00105995
C1RL:Q9NZP8:OID30721:v1:Inflammation_II	C1RL	BMI_GWAS_signif	EUR	39470	0.0322502	0.00492519	5.90232e-11	0.00104845	0.000537956	0.00478675	0.910519	2.87778e-07	NA	NA	NA	NA	1.7341e-06	1.97057e-09
C1RL:Q9NZP8:OID30721:v1:Inflammation_II	C1RL	T2D_GWAS_signif	EUR	39470	0.0129734	0.00492545	0.008443	0.000169801	0.0129994	0.00475042	0.00621281	0.000170588	NA	NA	NA	NA	1	0.0484483
C1RL:Q9NZP8:OID30721:v1:Inflammation_II	C1RL	CAD_GWAS_signif	EUR	39470	0.0133922	0.00492526	0.00654929	0.000180952	0.0102131	0.0047498	0.0315443	0.000105332	NA	NA	NA	NA	1	0.0751634
C1RL:Q9NZP8:OID30721:v1:Inflammation_II	C1RL	obesity_pPS	EUR	39470	0.0186454	0.00492517	0.000153483	0.000350706	0.00133542	0.00476037	0.779074	1.79307e-06	NA	NA	NA	NA	1	0.00365192
C1RL:Q9NZP8:OID30721:v1:Inflammation_II	C1RL	T2D_PGS	SAS	818	0.0794144	0.0346513	0.0221869	0.00597248	0.0678281	0.034374	0.0488356	0.00432734	NA	NA	NA	NA	1	0.34896
C1RL:Q9NZP8:OID30721:v1:Inflammation_II	C1RL	BMI_PGS	SAS	818	0.0718802	0.0344431	0.0372253	0.00495808	0.0198217	0.0354995	0.576761	0.000348154	NA	NA	NA	NA	1	0.254937
C1RL:Q9NZP8:OID30721:v1:Inflammation_II	C1RL	proinsulin_pPS	SAS	818	0.0769257	0.0347704	0.0272346	0.00556824	0.0669172	0.0345343	0.0530353	0.00417364	NA	NA	NA	NA	1	0.921985
C1S:P09871:OID30731:v1:Inflammation_II	C1S	T2D_PGS	ALL	42331	0.0309575	0.00479358	1.07157e-10	0.000959891	0.00778247	0.00473307	0.100127	5.98952e-05	rs61983353_G	0.0308188	0.00479351	1.29575e-10	3.14826e-06	4.7846e-10
C1S:P09871:OID30731:v1:Inflammation_II	C1S	CAD_PGS	ALL	42331	0.0189145	0.00479727	8.06742e-05	0.000357999	0.0137358	0.00470437	0.00350452	0.000188837	rs12433460_C	0.0180368	0.00476807	0.000155272	1	0.000610878
C1S:P09871:OID30731:v1:Inflammation_II	C1S	BMI_PGS	ALL	42331	0.0340061	0.00479444	1.33466e-12	0.0011576	-0.0242542	0.00489335	7.2025e-07	0.000543978	rs74093865_G	0.0337173	0.00476869	1.56695e-12	3.92123e-08	7.37073e-12
C1S:P09871:OID30731:v1:Inflammation_II	C1S	BMI_GWAS_signif	ALL	42331	0.0215359	0.00479383	7.06042e-06	0.00046472	-0.00290991	0.00473553	0.538898	8.36548e-06	rs74093865_G	0.0211636	0.0047681	9.0779e-06	0.207435	6.62732e-05
C1S:P09871:OID30731:v1:Inflammation_II	C1S	CAD_GWAS_signif	ALL	42331	0.009906	0.00479194	0.0387193	9.84392e-05	0.00762312	0.00469991	0.104817	5.82814e-05	rs74093865_G	0.0093596	0.00476625	0.0495686	1	0.226158
C1S:P09871:OID30731:v1:Inflammation_II	C1S	liver_lipid_pPS	ALL	42331	-0.0117871	0.00479228	0.0139134	0.000139348	-0.0130998	0.00469957	0.005315	0.000172109	rs1260326_T	0.00938674	0.0114502	0.412343	1	0.0282304
C1S:P09871:OID30731:v1:Inflammation_II	C1S	T2D_PGS	DISC	28023	0.0367403	0.00576119	1.83163e-10	0.0014187	0.0124281	0.00567198	0.0284502	0.000160273	rs61983353_G	0.0366918	0.00576169	1.94171e-10	5.38132e-06	1.09823e-09
C1S:P09871:OID30731:v1:Inflammation_II	C1S	CAD_PGS	DISC	28023	0.0227611	0.00576166	7.8196e-05	0.000544894	0.0181168	0.00563078	0.00129482	0.000345509	rs12433460_C	0.0216616	0.00572234	0.000153752	1	0.000773535
C1S:P09871:OID30731:v1:Inflammation_II	C1S	BMI_PGS	DISC	28023	0.0357114	0.00575989	5.72456e-10	0.00134107	-0.0265575	0.00587724	6.2473e-06	0.000681252	rs74093865_G	0.0358172	0.00572647	4.04116e-10	1.68188e-05	3.3705e-09
C1S:P09871:OID30731:v1:Inflammation_II	C1S	BMI_GWAS_signif	DISC	28023	0.0217639	0.00575774	0.000157201	0.000498891	-0.00323383	0.00566994	0.568447	1.0861e-05	rs74093865_G	0.0216831	0.00572441	0.000152283	1	0.001632
C1S:P09871:OID30731:v1:Inflammation_II	C1S	liver_lipid_pPS	DISC	28023	-0.0165823	0.00575703	0.00397521	0.000289752	-0.0181523	0.00562612	0.00125486	0.000347441	rs1260326_T	0.020063	0.0139604	0.15069	1	0.0111656
C1S:P09871:OID30731:v1:Inflammation_II	C1S	T2D_PGS	REP	14308	0.0194428	0.00861261	0.0239932	0.00034504	-0.00129913	0.00854828	0.879209	1.52089e-06	rs61983353_G	0.019172	0.00861001	0.0259825	1	0.059739
C1S:P09871:OID30731:v1:Inflammation_II	C1S	BMI_PGS	REP	14308	0.0310518	0.00861751	0.000315232	0.000878599	-0.0196517	0.00879916	0.0255407	0.000328336	rs74093865_G	0.0300027	0.00857819	0.000470971	1	0.00154359
C1S:P09871:OID30731:v1:Inflammation_II	C1S	BMI_GWAS_signif	REP	14308	0.0218079	0.00862037	0.0114229	0.000433272	-0.00167447	0.0085659	0.845019	2.51629e-06	rs74093865_G	0.0208253	0.00858091	0.0152392	1	0.0762739
C1S:P09871:OID30731:v1:Inflammation_II	C1S	CKD_PGS	AMR	69	-0.447617	0.212296	0.0460905	0.0700786	-0.428999	0.23309	0.0798721	0.0576998	NA	NA	NA	NA	1	0.998066
C1S:P09871:OID30731:v1:Inflammation_II	C1S	T2D_PGS	EUR	39532	0.0341796	0.00494725	4.96167e-12	0.00118021	0.0100498	0.00488248	0.0395636	0.000100654	NA	NA	NA	NA	1.45774e-07	2.44587e-11
C1S:P09871:OID30731:v1:Inflammation_II	C1S	CAD_PGS	EUR	39532	0.0203647	0.00495019	3.8978e-05	0.000418799	0.0148658	0.00484962	0.00217555	0.000223204	NA	NA	NA	NA	1	0.000330975
C1S:P09871:OID30731:v1:Inflammation_II	C1S	BMI_PGS	EUR	39532	0.0361083	0.00494833	2.9962e-13	0.00131641	-0.0236726	0.0050526	2.80568e-06	0.000521272	NA	NA	NA	NA	8.80284e-09	1.80757e-12
C1S:P09871:OID30731:v1:Inflammation_II	C1S	BMI_GWAS_signif	EUR	39532	0.0224679	0.00494629	5.57911e-06	0.000510525	-0.0024229	0.00488262	0.619735	5.85066e-06	NA	NA	NA	NA	0.163914	5.91748e-05
C1S:P09871:OID30731:v1:Inflammation_II	C1S	CAD_GWAS_signif	EUR	39532	0.011204	0.00494517	0.0234782	0.00012706	0.00899232	0.00484515	0.0634695	8.18339e-05	NA	NA	NA	NA	1	0.175785
C1S:P09871:OID30731:v1:Inflammation_II	C1S	liver_lipid_pPS	EUR	39532	-0.0126982	0.00494424	0.0102241	0.000163264	-0.014137	0.00484386	0.00351881	0.000202338	NA	NA	NA	NA	1	0.0212587
C1S:P09871:OID30731:v1:Inflammation_II	C1S	liver_lipid_pPS	EAS	208	0.145935	0.0716335	0.0433162	0.0170432	0.117222	0.0684932	0.0890272	0.0106656	NA	NA	NA	NA	1	0.815855
C1S:P09871:OID30731:v1:Inflammation_II	C1S	proinsulin_pPS	EAS	208	-0.156967	0.0720136	0.0307805	0.0194369	-0.132631	0.0679315	0.0527139	0.0138025	NA	NA	NA	NA	1	0.996866
C2:P06681:OID20410:v1:Cardiometabolic	C2	T2D_PGS	ALL	42031	0.0849944	0.00472597	4.8058e-72	0.00727927	0.0587866	0.00462321	5.6778e-37	0.00344525	rs143082578_T	0.0735342	0.00471659	1.20166e-54	1.41194e-67	2.24118e-70
C2:P06681:OID20410:v1:Cardiometabolic	C2	CAD_PGS	ALL	42031	0.0236525	0.00474497	6.22906e-07	0.000563186	0.0177076	0.00460387	0.000120119	0.000316337	rs2242656_C	0.0214488	0.00472576	5.67572e-06	0.018301	7.2623e-06
C2:P06681:OID20410:v1:Cardiometabolic	C2	CKD_PGS	ALL	42031	0.025135	0.00474114	1.15458e-07	0.000636978	0.0153857	0.00460488	0.000834995	0.000238732	rs3130277_G	0.00668988	0.00475561	0.159514	0.00339214	5.24288e-07
C2:P06681:OID20410:v1:Cardiometabolic	C2	BMI_PGS	ALL	42031	0.0468372	0.00473998	5.31548e-23	0.00220925	-0.0204252	0.00478784	1.99405e-05	0.000389127	rs3130277_G	0.0436769	0.00470256	1.64667e-20	1.56169e-18	5.31186e-22
C2:P06681:OID20410:v1:Cardiometabolic	C2	BMI_GWAS_signif	ALL	42031	0.0227523	0.00474216	1.609e-06	0.000521777	-0.00566069	0.00463452	0.221934	3.19112e-05	rs143082578_T	0.0220623	0.00470475	2.74926e-06	0.0472724	1.74621e-05
C2:P06681:OID20410:v1:Cardiometabolic	C2	T2D_GWAS_signif	ALL	42031	0.0396092	0.00473719	6.39014e-17	0.00158289	0.0398503	0.00459665	4.49629e-18	0.00160483	rs143082578_T	0.0245914	0.00474002	2.13498e-07	1.87742e-12	9.88118e-15
C2:P06681:OID20410:v1:Cardiometabolic	C2	obesity_pPS	ALL	42031	0.0161842	0.00474045	0.000640623	0.000264269	0.000876896	0.00460923	0.849116	7.74227e-07	rs2242656_C	0.0152392	0.00471995	0.00124462	1	0.00918122
C2:P06681:OID20410:v1:Cardiometabolic	C2	liver_lipid_pPS	ALL	42031	-0.0260036	0.00473907	4.10998e-08	0.000682329	-0.0273547	0.00459784	2.71131e-09	0.000756519	rs184265581_G	-0.0255335	0.00472614	6.60391e-08	0.00120751	3.46986e-07
C2:P06681:OID20410:v1:Cardiometabolic	C2	lipodystrophy_pPS	ALL	42031	0.0158297	0.00474252	0.000845085	0.000252602	0.0175502	0.00460163	0.000136987	0.000311041	rs143082578_T	0.00844433	0.00471413	0.0732555	1	0.0056816
C2:P06681:OID20410:v1:Cardiometabolic	C2	T2D_PGS	DISC	27816	0.0837932	0.00567571	3.87151e-49	0.00747286	0.0572636	0.00554901	6.37597e-25	0.00344931	rs143082578_T	0.0721189	0.00566123	4.5551e-37	1.13745e-44	1.96112e-47
C2:P06681:OID20410:v1:Cardiometabolic	C2	CAD_PGS	DISC	27816	0.0202462	0.00569484	0.00037834	0.00043655	0.0154688	0.00551975	0.00507525	0.000255284	rs2242656_C	0.0172878	0.00566712	0.00228647	1	0.00306216
C2:P06681:OID20410:v1:Cardiometabolic	C2	CKD_PGS	DISC	27816	0.0241374	0.0056872	2.20127e-05	0.000622025	0.0150162	0.00551762	0.00650252	0.000240756	rs3130277_G	0.00450216	0.00570734	0.430214	0.646733	9.78416e-05
C2:P06681:OID20410:v1:Cardiometabolic	C2	BMI_PGS	DISC	27816	0.0521019	0.00568845	5.57614e-20	0.00289011	-0.0172111	0.00576185	0.00281908	0.000290019	rs3130277_G	0.0492138	0.0056396	2.7718e-18	1.63827e-15	6.91253e-19
C2:P06681:OID20410:v1:Cardiometabolic	C2	BMI_GWAS_signif	DISC	27816	0.0262226	0.00569042	4.07965e-06	0.000733227	-0.00257413	0.00555866	0.643307	6.97254e-06	rs143082578_T	0.025466	0.00564202	6.39907e-06	0.11986	6.84914e-05
C2:P06681:OID20410:v1:Cardiometabolic	C2	T2D_GWAS_signif	DISC	27816	0.0375485	0.00568788	4.1438e-11	0.00150352	0.0384743	0.00551392	3.06866e-12	0.00158027	rs143082578_T	0.0223289	0.00568733	8.65505e-05	1.21745e-06	6.40762e-09
C2:P06681:OID20410:v1:Cardiometabolic	C2	obesity_pPS	DISC	27816	0.017574	0.00569124	0.00201771	0.000329371	0.00101241	0.00552972	0.854733	1.08987e-06	rs2242656_C	0.0172867	0.00566066	0.00226155	1	0.0372529
C2:P06681:OID20410:v1:Cardiometabolic	C2	liver_lipid_pPS	DISC	27816	-0.0243433	0.00568946	1.8865e-05	0.000632173	-0.0261128	0.00551456	2.1987e-06	0.000728463	rs184265581_G	-0.0236775	0.00567247	3.00071e-05	0.554253	0.000118277
C2:P06681:OID20410:v1:Cardiometabolic	C2	lipodystrophy_pPS	DISC	27816	0.0152923	0.00569316	0.00723388	0.000249248	0.0183319	0.00551764	0.000893568	0.000358764	rs143082578_T	0.0076267	0.00565601	0.177533	1	0.0456076
C2:P06681:OID20410:v1:Cardiometabolic	C2	T2D_PGS	REP	14215	0.0880085	0.00849819	4.82176e-25	0.0070383	0.0628649	0.00832337	4.52161e-14	0.00355837	rs143082578_T	0.0770921	0.00849111	1.23665e-19	1.41663e-20	2.28489e-23
C2:P06681:OID20410:v1:Cardiometabolic	C2	CAD_PGS	REP	14215	0.0290071	0.00853853	0.00068266	0.000762498	0.0209565	0.00830252	0.0116101	0.000398852	rs2242656_C	0.0280076	0.00851514	0.00100734	1	0.0119384
C2:P06681:OID20410:v1:Cardiometabolic	C2	CKD_PGS	REP	14215	0.0268012	0.008537	0.00169633	0.000651246	0.0160565	0.00831074	0.0533775	0.000233722	rs3130277_G	0.0107888	0.00855527	0.207303	1	0.00716066
C2:P06681:OID20410:v1:Cardiometabolic	C2	BMI_PGS	REP	14215	0.0378125	0.00853139	9.39937e-06	0.00129712	-0.0250393	0.00857823	0.00351792	0.000533306	rs3130277_G	0.0341453	0.00847557	5.6385e-05	0.276154	6.16414e-05
C2:P06681:OID20410:v1:Cardiometabolic	C2	NASH_biomarker_GRS	REP	14215	-0.0171146	0.00853449	0.044945	0.000265831	-0.0166818	0.00829448	0.0443247	0.000253263	rs6984305_A	-0.0125563	0.00864063	0.1462	1	0.257907
C2:P06681:OID20410:v1:Cardiometabolic	C2	BMI_GWAS_signif	REP	14215	0.0169733	0.00853862	0.0468502	0.000261207	-0.0108732	0.0083556	0.193174	0.000106047	rs143082578_T	0.0163804	0.00848188	0.0534748	1	0.19552
C2:P06681:OID20410:v1:Cardiometabolic	C2	T2D_GWAS_signif	REP	14215	0.0444218	0.00851647	1.85415e-07	0.00179552	0.0434152	0.00828035	1.60141e-07	0.00171842	rs143082578_T	0.0299559	0.00853388	0.000449102	0.00544748	2.47613e-05
C2:P06681:OID20410:v1:Cardiometabolic	C2	liver_lipid_pPS	REP	14215	-0.0289136	0.00852195	0.000693615	0.000760542	-0.0292151	0.00828498	0.000422797	0.000778108	rs184265581_G	-0.0287131	0.0085028	0.000735043	1	0.00610428
C2:P06681:OID20410:v1:Cardiometabolic	C2	lipodystrophy_pPS	REP	14215	0.0173068	0.00853419	0.0425858	0.000271851	0.016351	0.00830149	0.0488985	0.000242912	rs143082578_T	0.0104569	0.00849272	0.218241	1	0.145349
C2:P06681:OID20410:v1:Cardiometabolic	C2	obesity_pPS	AFR	1113	0.0650052	0.0312583	0.0378008	0.00361578	0.0588869	0.0307061	0.0554137	0.00297327	NA	NA	NA	NA	1	0.791969
C2:P06681:OID20410:v1:Cardiometabolic	C2	T2D_PGS	EUR	39266	0.0863568	0.0048818	9.43141e-70	0.00758275	0.0594918	0.00477558	1.48753e-35	0.00355665	NA	NA	NA	NA	2.77095e-65	4.32961e-68
C2:P06681:OID20410:v1:Cardiometabolic	C2	CAD_PGS	EUR	39266	0.0236715	0.00490087	1.37004e-06	0.0005695	0.0176914	0.00475288	0.000197733	0.000318683	NA	NA	NA	NA	0.0402518	1.57233e-05
C2:P06681:OID20410:v1:Cardiometabolic	C2	CKD_PGS	EUR	39266	0.0278447	0.00489621	1.30218e-08	0.000789319	0.0178735	0.00475273	0.000169691	0.000325297	NA	NA	NA	NA	0.000382582	6.19064e-08
C2:P06681:OID20410:v1:Cardiometabolic	C2	BMI_PGS	EUR	39266	0.0482445	0.00489655	7.09131e-23	0.0023653	-0.0205744	0.00495068	3.24744e-05	0.000397222	NA	NA	NA	NA	2.08343e-18	7.44081e-22
C2:P06681:OID20410:v1:Cardiometabolic	C2	BMI_GWAS_signif	EUR	39266	0.0220201	0.00489767	6.94284e-06	0.000493495	-0.00698407	0.00478519	0.14443	4.90114e-05	NA	NA	NA	NA	0.203981	7.15722e-05
C2:P06681:OID20410:v1:Cardiometabolic	C2	T2D_GWAS_signif	EUR	39266	0.0423787	0.00489225	4.79181e-18	0.00182934	0.0425221	0.00474481	3.33164e-19	0.00184417	NA	NA	NA	NA	1.40783e-13	1.08295e-15
C2:P06681:OID20410:v1:Cardiometabolic	C2	obesity_pPS	EUR	39266	0.0158432	0.00489669	0.00121535	0.000255629	-5.28457e-05	0.00475911	0.99114	2.83706e-09	NA	NA	NA	NA	1	0.016157
C2:P06681:OID20410:v1:Cardiometabolic	C2	liver_lipid_pPS	EUR	39266	-0.0242149	0.00489427	7.54411e-07	0.000597538	-0.0256328	0.00474621	6.67742e-08	0.000670617	NA	NA	NA	NA	0.0221646	4.68596e-06
C2:P06681:OID20410:v1:Cardiometabolic	C2	lipodystrophy_pPS	EUR	39266	0.0132289	0.00489867	0.00692652	0.000178096	0.0150058	0.00474996	0.00158353	0.000229578	NA	NA	NA	NA	1	0.0307404
C2:P06681:OID20410:v1:Cardiometabolic	C2	BMI_GWAS_signif	SAS	813	0.0956932	0.0360246	0.00806509	0.00847314	0.0796456	0.035845	0.0265865	0.00585277	NA	NA	NA	NA	1	0.179905
C2:P06681:OID20410:v1:Cardiometabolic	C2	lipodystrophy_pPS	SAS	813	0.0717003	0.0355459	0.0440335	0.00490498	0.0746364	0.03529	0.0347656	0.00530595	NA	NA	NA	NA	1	0.830185
C2CD2L:O14523:OID20864:v1:Neurology	C2CD2L	T2D_PGS	ALL	40882	0.0204548	0.0049287	3.32936e-05	0.000417399	0.0132812	0.00495984	0.00741469	0.000173791	rs640603_G	0.0205372	0.00492494	3.05174e-05	0.978166	9.42357e-05
C2CD2L:O14523:OID20864:v1:Neurology	C2CD2L	CKD_PGS	ALL	40882	0.015921	0.00492754	0.00123447	0.000253033	0.0127199	0.00493227	0.00991474	0.000161199	rs142201367_T	0.0159032	0.00492364	0.00123902	1	0.00362687
C2CD2L:O14523:OID20864:v1:Neurology	C2CD2L	NASH_biomarker_GRS	ALL	40882	0.0119867	0.00492488	0.0149411	0.0001436	0.0118275	0.00492373	0.0163035	0.000139862	rs142201367_T	0.0118086	0.00492104	0.0164165	1	0.0602152
C2CD2L:O14523:OID20864:v1:Neurology	C2CD2L	T2D_GWAS_signif	ALL	40882	0.00969555	0.00492585	0.0490406	9.3918e-05	0.00973941	0.00492679	0.048068	9.47232e-05	rs640603_G	0.00964061	0.0049221	0.050162	1	0.184719
C2CD2L:O14523:OID20864:v1:Neurology	C2CD2L	obesity_pPS	ALL	40882	0.0143245	0.0049256	0.00363737	0.000205003	0.0103116	0.00493481	0.0366623	0.000105835	rs142201367_T	0.0142925	0.00492171	0.00368654	1	0.0317402
C2CD2L:O14523:OID20864:v1:Neurology	C2CD2L	T2D_PGS	DISC	27072	0.022818	0.00594953	0.000125719	0.000539468	0.0157639	0.00598355	0.00842992	0.000254172	rs640603_G	0.023031	0.00594441	0.000107139	1	0.000411774
C2CD2L:O14523:OID20864:v1:Neurology	C2CD2L	CKD_PGS	DISC	27072	0.0149215	0.00594071	0.0120196	0.000231452	0.0120391	0.00594027	0.0427035	0.000150432	rs142201367_T	0.0148008	0.00593608	0.0126599	1	0.0342187
C2CD2L:O14523:OID20864:v1:Neurology	C2CD2L	BMI_PGS	DISC	27072	0.0120086	0.00594868	0.0435284	0.000149517	-0.00770112	0.00620252	0.214391	5.64645e-05	rs142201367_T	0.0119743	0.00594401	0.0439652	1	0.0936455
C2CD2L:O14523:OID20864:v1:Neurology	C2CD2L	NASH_biomarker_GRS	DISC	27072	0.0159106	0.00594232	0.00742161	0.000263003	0.0158078	0.00593608	0.00774939	0.000259691	rs142201367_T	0.0158838	0.00593765	0.00747512	1	0.0369571
C2CD2L:O14523:OID20864:v1:Neurology	C2CD2L	obesity_pPS	DISC	27072	0.0159582	0.0059441	0.00726374	0.000264418	0.0116596	0.00595131	0.0501034	0.000140576	rs142201367_T	0.0159604	0.00593942	0.00721	1	0.0781717
C2CD2L:O14523:OID20864:v1:Neurology	C2CD2L	lipodystrophy_pPS	REP	13810	0.0174609	0.00879077	0.0470221	0.000281697	0.0169522	0.00881368	0.0544515	0.000265042	rs142201367_T	0.0172312	0.00878429	0.0498298	1	0.153069
C2CD2L:O14523:OID20864:v1:Neurology	C2CD2L	T2D_PGS	AFR	1079	0.0815829	0.0313942	0.009493	0.00618346	0.070175	0.0313602	0.0254573	0.00458125	NA	NA	NA	NA	1	0.276143
C2CD2L:O14523:OID20864:v1:Neurology	C2CD2L	T2D_GWAS_signif	AFR	1079	0.064645	0.0313767	0.0396228	0.00389622	0.0627961	0.0314116	0.0458604	0.00366013	NA	NA	NA	NA	1	0.977714
C2CD2L:O14523:OID20864:v1:Neurology	C2CD2L	T2D_PGS	EUR	38192	0.0182268	0.00509271	0.000345334	0.000332586	0.0111255	0.00512632	0.0299932	0.000122266	NA	NA	NA	NA	1	0.000873895
C2CD2L:O14523:OID20864:v1:Neurology	C2CD2L	CKD_PGS	EUR	38192	0.0169147	0.00508947	0.000889901	0.000286802	0.0138258	0.00509318	0.00663903	0.000191275	NA	NA	NA	NA	1	0.00261977
C2CD2L:O14523:OID20864:v1:Neurology	C2CD2L	NASH_biomarker_GRS	EUR	38192	0.0115186	0.00508753	0.0235748	0.000133122	0.0112372	0.00508604	0.0271512	0.000126718	NA	NA	NA	NA	1	0.0852461
C2CD2L:O14523:OID20864:v1:Neurology	C2CD2L	obesity_pPS	EUR	38192	0.0144703	0.00508846	0.00446111	0.000209997	0.010352	0.00509776	0.0422927	0.000107048	NA	NA	NA	NA	1	0.0391246
C2CD2L:O14523:OID20864:v1:Neurology	C2CD2L	NASH_biomarker_GRS	SAS	782	0.0818383	0.0376423	0.0300183	0.00581289	0.0807605	0.0377315	0.0326611	0.00570132	NA	NA	NA	NA	1	0.802345
C2CD2L:O14523:OID20864:v1:Neurology	C2CD2L	BMI_GWAS_signif	SAS	782	0.105163	0.0374544	0.00512207	0.00965356	0.0938675	0.0379042	0.013501	0.00761558	NA	NA	NA	NA	1	0.144698
C2CD2L:O14523:OID20864:v1:Neurology	C2CD2L	beta_cell_pPS	SAS	782	0.0780217	0.0369199	0.034917	0.00549409	0.0907699	0.0369378	0.014233	0.00749972	NA	NA	NA	NA	1	0.92131
C2orf69:Q8N8R5:OID30883:v1:Neurology_II	C2orf69	BMI_GWAS_signif	ALL	41162	-0.0113155	0.00490214	0.0209884	0.000126489	-0.018331	0.00493791	0.000205661	0.000327519	rs17629007_T	-0.0111252	0.00489281	0.0229844	1	0.0758475
C2orf69:Q8N8R5:OID30883:v1:Neurology_II	C2orf69	CKD_GWAS_signif	ALL	41162	0.0130017	0.00489998	0.00797102	0.000167136	0.0125913	0.00489939	0.0101741	0.000156995	rs1354034_T	0.0127805	0.00489659	0.0090555	1	0.0304933
C2orf69:Q8N8R5:OID30883:v1:Neurology_II	C2orf69	obesity_pPS	ALL	41162	0.0108568	0.00489959	0.0267065	0.000116564	0.00779817	0.00491121	0.112332	5.99349e-05	rs17629007_T	0.0107016	0.00489026	0.0286504	1	0.136222
C2orf69:Q8N8R5:OID30883:v1:Neurology_II	C2orf69	liver_lipid_pPS	ALL	41162	-0.016276	0.00489918	0.000893943	0.000261976	-0.0168096	0.00490076	0.000604187	0.000279615	rs1260326_T	-0.0161986	0.0116988	0.16617	1	0.00241398
C2orf69:Q8N8R5:OID30883:v1:Neurology_II	C2orf69	lipodystrophy_pPS	ALL	41162	0.0105432	0.00490186	0.0314935	0.000109826	0.0104702	0.00490427	0.0327744	0.000108345	rs1260326_T	0.0104741	0.00490144	0.0326076	1	0.105625
C2orf69:Q8N8R5:OID30883:v1:Neurology_II	C2orf69	CKD_GWAS_signif	DISC	27218	0.0179545	0.00599105	0.00272996	0.00032333	0.017473	0.00598416	0.00350458	0.000306631	rs1354034_T	0.0177381	0.00598563	0.00304484	1	0.0121525
C2orf69:Q8N8R5:OID30883:v1:Neurology_II	C2orf69	obesity_pPS	DISC	27218	0.0170263	0.00599446	0.00450999	0.000290441	0.0127763	0.00600446	0.033362	0.000162861	rs17629007_T	0.0167154	0.00598201	0.00520535	1	0.0607844
C2orf69:Q8N8R5:OID30883:v1:Neurology_II	C2orf69	liver_lipid_pPS	DISC	27218	-0.0176789	0.00599361	0.00318436	0.000313214	-0.0183847	0.00598925	0.00214543	0.000338877	rs1260326_T	-0.0287708	0.0145346	0.0477728	1	0.00915425
C2orf69:Q8N8R5:OID30883:v1:Neurology_II	C2orf69	BMI_GWAS_signif	REP	13944	-0.0273174	0.00852833	0.00136248	0.000714804	-0.032488	0.00860331	0.000159893	0.000998323	rs17629007_T	-0.0275645	0.00851487	0.00120983	1	0.0149051
C2orf69:Q8N8R5:OID30883:v1:Neurology_II	C2orf69	lipodystrophy_pPS	REP	13944	0.0220988	0.00852501	0.00954555	0.000468269	0.0209027	0.00855026	0.0145102	0.000418661	rs1260326_T	0.0220342	0.0085243	0.00975179	1	0.0572595
C2orf69:Q8N8R5:OID30883:v1:Neurology_II	C2orf69	BMI_GWAS_signif	EUR	38438	-0.0122551	0.00507932	0.0158375	0.000148049	-0.0198176	0.00511622	0.000107472	0.000381648	NA	NA	NA	NA	1	0.0627096
C2orf69:Q8N8R5:OID30883:v1:Neurology_II	C2orf69	CKD_GWAS_signif	EUR	38438	0.0153434	0.00507751	0.00251405	0.000232215	0.0149203	0.00507602	0.00329068	0.000219808	NA	NA	NA	NA	1	0.010316
C2orf69:Q8N8R5:OID30883:v1:Neurology_II	C2orf69	obesity_pPS	EUR	38438	0.0132114	0.00507746	0.00927252	0.000172178	0.00987777	0.00508881	0.0522562	9.58682e-05	NA	NA	NA	NA	1	0.0659629
C2orf69:Q8N8R5:OID30883:v1:Neurology_II	C2orf69	liver_lipid_pPS	EUR	38438	-0.0175613	0.00507572	0.00054104	0.00030439	-0.0181814	0.00507616	0.000341762	0.000326339	NA	NA	NA	NA	1	0.00153434
C2orf69:Q8N8R5:OID30883:v1:Neurology_II	C2orf69	lipodystrophy_pPS	EUR	38438	0.0125979	0.00507968	0.0131403	0.000156424	0.0127693	0.0050797	0.011948	0.000160776	NA	NA	NA	NA	1	0.0490459
C3:P01024:OID30776:v1:Inflammation_II	C3	T2D_PGS	ALL	40134	0.0634793	0.00491849	4.94069e-38	0.00400039	0.0238826	0.00465194	2.85123e-07	0.000559322	rs556679_C	0.0627269	0.00491422	3.06373e-37	1.45157e-33	8.10935e-37
C3:P01024:OID30776:v1:Inflammation_II	C3	CAD_PGS	ALL	40134	0.0301233	0.00492904	9.96776e-10	0.000899864	0.0220818	0.00462407	1.79981e-06	0.000483977	rs556679_C	0.0296235	0.00492421	1.80451e-09	2.92853e-05	2.04792e-08
C3:P01024:OID30776:v1:Inflammation_II	C3	BMI_PGS	ALL	40134	0.0591131	0.00492125	3.51297e-33	0.00346703	-0.04015	0.00480757	6.95974e-17	0.00147848	rs3753396_A	0.0585758	0.00491038	9.49824e-33	1.03211e-28	5.93168e-32
C3:P01024:OID30776:v1:Inflammation_II	C3	NASH_biomarker_GRS	ALL	40134	0.0144899	0.004924	0.00325544	0.000208786	0.0143201	0.00461767	0.00192899	0.000204172	rs12975366_T	0.0140447	0.0049164	0.00428292	1	0.0158878
C3:P01024:OID30776:v1:Inflammation_II	C3	BMI_GWAS_signif	ALL	40134	0.018803	0.00492657	0.000135479	0.000351163	-0.0230243	0.00465333	7.5313e-07	0.000519557	rs3753396_A	0.0178805	0.00491596	0.000275915	1	0.000938764
C3:P01024:OID30776:v1:Inflammation_II	C3	T2D_GWAS_signif	ALL	40134	0.0156274	0.0049248	0.00150877	0.000242768	0.014689	0.00462064	0.00147895	0.000214548	rs556679_C	0.0140259	0.00492283	0.00438589	1	0.011696
C3:P01024:OID30776:v1:Inflammation_II	C3	obesity_pPS	ALL	40134	0.0178332	0.00492431	0.000293297	0.000316176	-0.00451105	0.00462948	0.329856	2.01619e-05	rs12975366_T	0.0174546	0.00491666	0.000385524	1	0.00531918
C3:P01024:OID30776:v1:Inflammation_II	C3	liver_lipid_pPS	ALL	40134	-0.0328696	0.00492252	2.46413e-11	0.00107407	-0.0348627	0.00461694	4.40986e-14	0.00120906	rs1260326_T	0.010488	0.0117691	0.372854	7.2396e-07	3.60155e-10
C3:P01024:OID30776:v1:Inflammation_II	C3	beta_cell_pPS	ALL	40134	0.0147043	0.00492444	0.00282835	0.000214972	0.0182541	0.00461848	7.75007e-05	0.000331594	rs556679_C	0.0141415	0.00491965	0.00404891	1	0.0413418
C3:P01024:OID30776:v1:Inflammation_II	C3	lipodystrophy_pPS	ALL	40134	0.010746	0.004927	0.0291854	0.000114705	0.0122281	0.00462219	0.00815959	0.000148594	rs1260326_T	0.0105227	0.00492346	0.0325829	1	0.100523
C3:P01024:OID30776:v1:Inflammation_II	C3	T2D_PGS	DISC	26565	0.0697396	0.00593624	8.65864e-32	0.0050466	0.0289	0.00558701	2.32397e-07	0.000854702	rs556679_C	0.0691932	0.00592992	2.20381e-31	2.54391e-27	2.03513e-30
C3:P01024:OID30776:v1:Inflammation_II	C3	CAD_PGS	DISC	26565	0.0305797	0.00594661	2.73214e-07	0.000970983	0.0235824	0.00554756	2.13589e-05	0.000577422	rs556679_C	0.0299298	0.00594035	4.72535e-07	0.00802703	5.94595e-06
C3:P01024:OID30776:v1:Inflammation_II	C3	BMI_PGS	DISC	26565	0.0686863	0.00593526	6.73393e-31	0.00489766	-0.0362545	0.00579087	3.89308e-10	0.00125144	rs3753396_A	0.0681809	0.00592072	1.30158e-30	1.97843e-26	1.62166e-29
C3:P01024:OID30776:v1:Inflammation_II	C3	NASH_biomarker_GRS	DISC	26565	0.0188985	0.00594187	0.00147159	0.000371671	0.0186252	0.00554162	0.000777785	0.000361045	rs12975366_T	0.0182765	0.00593274	0.00206784	1	0.00885973
C3:P01024:OID30776:v1:Inflammation_II	C3	BMI_GWAS_signif	DISC	26565	0.0218884	0.00594345	0.000231165	0.000498248	-0.0209953	0.00558481	0.000170712	0.000451662	rs3753396_A	0.0209964	0.00592921	0.000399017	1	0.00227144
C3:P01024:OID30776:v1:Inflammation_II	C3	T2D_GWAS_signif	DISC	26565	0.016472	0.00594458	0.00559369	0.000282124	0.0166463	0.00554677	0.00269283	0.000287886	rs556679_C	0.0151096	0.00594029	0.0109778	1	0.046556
C3:P01024:OID30776:v1:Inflammation_II	C3	obesity_pPS	DISC	26565	0.0254728	0.00594254	1.82144e-05	0.000674875	0.000746893	0.00555788	0.8931	5.7745e-07	rs12975366_T	0.0249263	0.00593333	2.66541e-05	0.535139	0.00184531
C3:P01024:OID30776:v1:Inflammation_II	C3	liver_lipid_pPS	DISC	26565	-0.038526	0.00593924	8.92859e-11	0.0015441	-0.0407456	0.005539	1.94828e-13	0.00172674	rs1260326_T	0.00588566	0.0144315	0.683398	2.62322e-06	2.36326e-09
C3:P01024:OID30776:v1:Inflammation_II	C3	beta_cell_pPS	DISC	26565	0.0154269	0.0059443	0.00945742	0.000247494	0.0198691	0.00554521	0.000340137	0.000410323	rs556679_C	0.0152776	0.00593739	0.0100842	1	0.138929
C3:P01024:OID30776:v1:Inflammation_II	C3	lipodystrophy_pPS	DISC	26565	0.0131882	0.0059464	0.0265733	0.00018076	0.0173648	0.00554661	0.00174575	0.000313286	rs1260326_T	0.0129487	0.00594064	0.0292898	1	0.125518
C3:P01024:OID30776:v1:Inflammation_II	C3	T2D_PGS	REP	13569	0.050471	0.00876435	8.66201e-09	0.00231993	0.0136693	0.00836277	0.102168	0.000168518	rs556679_C	0.0493864	0.00876093	1.76378e-08	0.00025449	7.01074e-08
C3:P01024:OID30776:v1:Inflammation_II	C3	CAD_PGS	REP	13569	0.028433	0.00878512	0.00121299	0.000734018	0.0189048	0.00832557	0.0231816	0.000325153	rs556679_C	0.0282367	0.00877823	0.0012999	1	0.0189396
C3:P01024:OID30776:v1:Inflammation_II	C3	BMI_PGS	REP	13569	0.0410595	0.00877333	2.89608e-06	0.00153352	-0.0470649	0.00859287	4.3987e-08	0.00188838	rs3753396_A	0.0404393	0.00875845	3.92594e-06	0.0850867	2.08546e-05
C3:P01024:OID30776:v1:Inflammation_II	C3	liver_lipid_pPS	REP	13569	-0.0224506	0.00877036	0.0104832	0.000459308	-0.0236571	0.00831118	0.00442813	0.000510828	rs1260326_T	0.0189962	0.0203114	0.349677	1	0.0499708
C3:P01024:OID30776:v1:Inflammation_II	C3	T2D_PGS	EUR	37472	0.0651343	0.00510195	3.01527e-37	0.00422027	0.0242845	0.00482309	4.79933e-07	0.0005787	NA	NA	NA	NA	8.85887e-33	5.03345e-36
C3:P01024:OID30776:v1:Inflammation_II	C3	CAD_PGS	EUR	37472	0.0296376	0.00511218	6.78692e-09	0.000873304	0.0215823	0.00479119	6.67025e-06	0.000463249	NA	NA	NA	NA	0.0001994	1.27006e-07
C3:P01024:OID30776:v1:Inflammation_II	C3	BMI_PGS	EUR	37472	0.0609633	0.00510463	8.12719e-33	0.0036952	-0.0408603	0.00498913	2.69763e-16	0.00152937	NA	NA	NA	NA	2.38777e-28	1.4298e-31
C3:P01024:OID30776:v1:Inflammation_II	C3	NASH_biomarker_GRS	EUR	37472	0.0153837	0.00510715	0.00259546	0.000235906	0.0146807	0.00478514	0.00215674	0.000214948	NA	NA	NA	NA	1	0.0129245
C3:P01024:OID30776:v1:Inflammation_II	C3	BMI_GWAS_signif	EUR	37472	0.019128	0.00510883	0.000181316	0.000364428	-0.0238233	0.00482201	7.82485e-07	0.000557189	NA	NA	NA	NA	1	0.00130246
C3:P01024:OID30776:v1:Inflammation_II	C3	T2D_GWAS_signif	EUR	37472	0.01618	0.00510776	0.0015376	0.000260891	0.0151679	0.00478765	0.00153541	0.000229209	NA	NA	NA	NA	1	0.0123767
C3:P01024:OID30776:v1:Inflammation_II	C3	obesity_pPS	EUR	37472	0.0195637	0.00510746	0.000128138	0.000381418	-0.00373866	0.0047974	0.435802	1.38725e-05	NA	NA	NA	NA	1	0.00327365
C3:P01024:OID30776:v1:Inflammation_II	C3	liver_lipid_pPS	EUR	37472	-0.0337876	0.00510429	3.65427e-11	0.00113819	-0.0363489	0.00478271	3.02911e-14	0.00131735	NA	NA	NA	NA	1.07362e-06	5.28879e-10
C3:P01024:OID30776:v1:Inflammation_II	C3	beta_cell_pPS	EUR	37472	0.0134609	0.00510754	0.00840485	0.000180603	0.0167974	0.0047858	0.0004489	0.000281302	NA	NA	NA	NA	1	0.101619
C3:P01024:OID30776:v1:Inflammation_II	C3	lipodystrophy_pPS	EUR	37472	0.0109437	0.00511011	0.0322332	0.000119261	0.0128653	0.00478846	0.0072187	0.000164856	NA	NA	NA	NA	1	0.0993716
C3:P01024:OID30776:v1:Inflammation_II	C3	T2D_GWAS_signif	EAS	197	-0.184973	0.0843173	0.029844	0.0209767	-0.0789043	0.0793854	0.321943	0.00357269	NA	NA	NA	NA	1	0.992462
C3:P01024:OID30776:v1:Inflammation_II	C3	BMI_PGS	SAS	783	0.0692638	0.0336957	0.0401797	0.00519332	-0.000297501	0.034151	0.993052	8.82994e-08	NA	NA	NA	NA	1	0.262557
C4BPB:P20851:OID21481:v1:Oncology	C4BPB	CKD_PGS	ALL	42054	0.0133334	0.00466425	0.0042568	0.000180048	0.0110616	0.00466765	0.0178004	0.000123897	rs28507491_G	0.00996722	0.00467294	0.0329333	1	0.0115055
C4BPB:P20851:OID21481:v1:Oncology	C4BPB	NASH_biomarker_GRS	ALL	42054	0.034333	0.00465944	1.75751e-13	0.00119495	0.0341368	0.00465766	2.35734e-13	0.00118368	rs8178824_C	0.011835	0.004584	0.00983181	5.16357e-09	3.12944e-12
C4BPB:P20851:OID21481:v1:Oncology	C4BPB	CKD_GWAS_signif	ALL	42054	0.0108716	0.00466285	0.0197297	0.00011978	0.0104418	0.00465994	0.0250464	0.00011077	rs28507491_G	0.00268499	0.00473922	0.571026	1	0.0687615
C4BPB:P20851:OID21481:v1:Oncology	C4BPB	T2D_GWAS_signif	ALL	42054	-0.0116243	0.00466262	0.0126677	0.000136951	-0.0111266	0.00466293	0.0170283	0.000125613	rs8178824_C	-0.00991353	0.00455623	0.0295743	1	0.0658633
C4BPB:P20851:OID21481:v1:Oncology	C4BPB	liver_lipid_pPS	ALL	42054	-0.025258	0.00466125	6.03564e-08	0.000646614	-0.0259022	0.00466015	2.74172e-08	0.000681138	rs1260326_T	0.00716876	0.0111427	0.519994	0.00177327	4.89854e-07
C4BPB:P20851:OID21481:v1:Oncology	C4BPB	lipodystrophy_pPS	ALL	42054	-0.0168328	0.00466432	0.000307922	0.000286917	-0.016774	0.00466431	0.00032322	0.000285263	rs8178824_C	-0.0152442	0.00455789	0.000824832	1	0.00237447
C4BPB:P20851:OID21481:v1:Oncology	C4BPB	CKD_PGS	DISC	27880	0.0128357	0.00556701	0.0211367	0.000176842	0.0108153	0.00556957	0.0521646	0.000125365	rs28507491_G	0.00966949	0.00558102	0.0831837	1	0.0566602
C4BPB:P20851:OID21481:v1:Oncology	C4BPB	BMI_PGS	DISC	27880	0.0112238	0.00557408	0.044065	0.000134878	-0.00444057	0.00581401	0.44501	1.93963e-05	rs4844573_T	0.0104179	0.00554225	0.060156	1	0.0944986
C4BPB:P20851:OID21481:v1:Oncology	C4BPB	NASH_biomarker_GRS	DISC	27880	0.0410522	0.00556444	1.65678e-13	0.00180741	0.0405652	0.00556199	3.10578e-13	0.00176529	rs8178824_C	0.0195975	0.00547475	0.00034469	4.86761e-09	4.26983e-12
C4BPB:P20851:OID21481:v1:Oncology	C4BPB	CKD_GWAS_signif	DISC	27880	0.0136981	0.00556662	0.0138703	0.000201428	0.0132009	0.00556245	0.0176407	0.000187235	rs28507491_G	0.00615222	0.00567355	0.278211	1	0.0516489
C4BPB:P20851:OID21481:v1:Oncology	C4BPB	obesity_pPS	DISC	27880	0.012224	0.0055698	0.0281938	0.000160232	0.00880625	0.00558029	0.114554	8.28001e-05	rs4844573_T	0.011938	0.00553781	0.0311134	1	0.142081
C4BPB:P20851:OID21481:v1:Oncology	C4BPB	liver_lipid_pPS	DISC	27880	-0.0322687	0.00556651	6.82706e-09	0.00111672	-0.0324893	0.00556475	5.3286e-09	0.00113203	rs1260326_T	-0.00434425	0.0134979	0.747571	0.000200579	1.15275e-07
C4BPB:P20851:OID21481:v1:Oncology	C4BPB	lipodystrophy_pPS	DISC	27880	-0.0164421	0.00557113	0.003167	0.000289712	-0.0158968	0.00556928	0.00431547	0.000270828	rs8178824_C	-0.0153805	0.00544421	0.00472969	1	0.0227497
C4BPB:P20851:OID21481:v1:Oncology	C4BPB	NASH_biomarker_GRS	REP	14174	0.021324	0.00845481	0.0116763	0.000413564	0.0217712	0.00845697	0.0100531	0.000432967	rs8178824_C	-0.00332804	0.00831667	0.689041	1	0.0974571
C4BPB:P20851:OID21481:v1:Oncology	C4BPB	T2D_GWAS_signif	REP	14174	-0.0182166	0.00844335	0.0309828	0.000302672	-0.017663	0.0084504	0.0366183	0.000285472	rs8178824_C	-0.0160765	0.00824945	0.0513395	1	0.201388
C4BPB:P20851:OID21481:v1:Oncology	C4BPB	lipodystrophy_pPS	REP	14174	-0.0181362	0.0084566	0.0320002	0.000299068	-0.0190065	0.00846761	0.0248088	0.000329193	rs8178824_C	-0.0153161	0.00826279	0.0638134	1	0.121
C4BPB:P20851:OID21481:v1:Oncology	C4BPB	CAD_PGS	AFR	1114	-0.0843867	0.0317571	0.00799637	0.00531901	-0.0872413	0.0317687	0.00613347	0.00576826	NA	NA	NA	NA	1	0.996584
C4BPB:P20851:OID21481:v1:Oncology	C4BPB	BMI_GWAS_signif	AFR	1114	0.0865924	0.0318634	0.00668259	0.00556171	0.0886763	0.0321434	0.00590309	0.00582105	NA	NA	NA	NA	1	0.983006
C4BPB:P20851:OID21481:v1:Oncology	C4BPB	CAD_PGS	EUR	39290	0.0105679	0.00480347	0.0278089	0.000114242	0.00931193	0.00480168	0.0524713	8.88141e-05	NA	NA	NA	NA	1	0.0837117
C4BPB:P20851:OID21481:v1:Oncology	C4BPB	CKD_PGS	EUR	39290	0.0150005	0.00479857	0.00177306	0.000230619	0.0127605	0.00480099	0.00786656	0.000166811	NA	NA	NA	NA	1	0.00505261
C4BPB:P20851:OID21481:v1:Oncology	C4BPB	BMI_PGS	EUR	39290	0.0102094	0.00480276	0.033532	0.000106654	-0.00423219	0.00500018	0.39733	1.69193e-05	NA	NA	NA	NA	1	0.067896
C4BPB:P20851:OID21481:v1:Oncology	C4BPB	NASH_biomarker_GRS	EUR	39290	0.0369357	0.00479418	1.34667e-14	0.00139901	0.0364464	0.00479206	2.89952e-14	0.00136413	NA	NA	NA	NA	3.95653e-10	2.74759e-13
C4BPB:P20851:OID21481:v1:Oncology	C4BPB	CKD_GWAS_signif	EUR	39290	0.0149848	0.0047978	0.00178985	0.000230209	0.0145364	0.00479482	0.00243355	0.000217018	NA	NA	NA	NA	1	0.00756632
C4BPB:P20851:OID21481:v1:Oncology	C4BPB	T2D_GWAS_signif	EUR	39290	-0.0124547	0.00479752	0.00943312	0.000159064	-0.0120318	0.00479734	0.0121454	0.000148532	NA	NA	NA	NA	1	0.0529914
C4BPB:P20851:OID21481:v1:Oncology	C4BPB	liver_lipid_pPS	EUR	39290	-0.027579	0.0047949	8.89891e-09	0.000780268	-0.0280973	0.00479355	4.62405e-09	0.000810711	NA	NA	NA	NA	0.00026145	8.54412e-08
C4BPB:P20851:OID21481:v1:Oncology	C4BPB	lipodystrophy_pPS	EUR	39290	-0.0184944	0.00479903	0.0001165	0.000350444	-0.018255	0.00479758	0.000142	0.000341812	NA	NA	NA	NA	1	0.000999803
C5:P01031:OID30744:v1:Inflammation_II	C5	T2D_PGS	ALL	42331	0.0232356	0.00482125	1.44481e-06	0.000539794	0.00790089	0.00481668	0.100947	6.16245e-05	rs25681_G	0.0227673	0.00480053	2.11629e-06	0.0424485	4.66467e-06
C5:P01031:OID30744:v1:Inflammation_II	C5	CAD_PGS	ALL	42331	0.0156794	0.00482419	0.0011543	0.000245572	0.012211	0.00478759	0.0107589	0.000148979	rs1260326_T	0.0151645	0.00482033	0.00165667	1	0.00608856
C5:P01031:OID30744:v1:Inflammation_II	C5	BMI_PGS	ALL	42331	0.0240554	0.00482251	6.12041e-07	0.00057823	-0.015063	0.0049807	0.00249383	0.000209446	rs9409230_A	0.0240497	0.00482185	6.13582e-07	0.0179818	2.28485e-06
C5:P01031:OID30744:v1:Inflammation_II	C5	BMI_GWAS_signif	ALL	42331	0.0140664	0.00482111	0.00352852	0.000197907	-0.00230696	0.00481919	0.632152	5.24874e-06	rs4837810_T	0.0133104	0.00479607	0.005518	1	0.0171352
C5:P01031:OID30744:v1:Inflammation_II	C5	liver_lipid_pPS	ALL	42331	-0.0370096	0.00481586	1.56383e-14	0.00137136	-0.0377243	0.00477949	3.02222e-15	0.00142483	rs1260326_T	0.00606735	0.0115048	0.597936	4.59453e-10	3.4807e-13
C5:P01031:OID30744:v1:Inflammation_II	C5	T2D_PGS	DISC	28023	0.0210605	0.00579428	0.000278796	0.000465445	0.00540432	0.00578109	0.349886	3.02514e-05	rs25681_G	0.0206207	0.00576657	0.000349607	1	0.000868613
C5:P01031:OID30744:v1:Inflammation_II	C5	CAD_PGS	DISC	28023	0.0151849	0.00579282	0.00876342	0.000242143	0.0122742	0.00573929	0.0324743	0.000158306	rs1260326_T	0.014748	0.00578704	0.0108254	1	0.0397943
C5:P01031:OID30744:v1:Inflammation_II	C5	BMI_PGS	DISC	28023	0.0313023	0.00579109	6.52423e-08	0.00102876	-0.00989086	0.00599177	0.0988029	9.43218e-05	rs9409230_A	0.0313418	0.00579019	6.25159e-08	0.00191682	3.18077e-07
C5:P01031:OID30744:v1:Inflammation_II	C5	BMI_GWAS_signif	DISC	28023	0.0186391	0.00578839	0.00128299	0.00036535	0.00175818	0.00577863	0.760936	3.20458e-06	rs4837810_T	0.0165955	0.00575834	0.00395479	1	0.00933024
C5:P01031:OID30744:v1:Inflammation_II	C5	liver_lipid_pPS	DISC	28023	-0.0423618	0.00578257	2.43939e-13	0.00188803	-0.0432977	0.00572915	4.23733e-14	0.00197313	rs1260326_T	-0.00919659	0.0140227	0.511936	7.16693e-09	9.68505e-12
C5:P01031:OID30744:v1:Inflammation_II	C5	T2D_PGS	REP	14308	0.0282151	0.00866274	0.00112833	0.000725781	0.0136566	0.00867691	0.115532	0.00016796	rs25681_G	0.0276501	0.00863235	0.00136266	1	0.00386819
C5:P01031:OID30744:v1:Inflammation_II	C5	liver_lipid_pPS	REP	14308	-0.0262669	0.00865981	0.00242409	0.000629504	-0.0263945	0.00862371	0.00221238	0.000634857	rs1260326_T	0.0346339	0.0200857	0.0846745	1	0.0160767
C5:P01031:OID30744:v1:Inflammation_II	C5	beta_cell_pPS	AMR	69	-0.42308	0.1539	0.0114286	0.0855265	-0.389123	0.147364	0.0152916	0.0683482	NA	NA	NA	NA	1	0.999896
C5:P01031:OID30744:v1:Inflammation_II	C5	T2D_PGS	EUR	39532	0.025691	0.0049858	2.57818e-07	0.000660739	0.00991586	0.0049819	0.0465562	9.70592e-05	NA	NA	NA	NA	0.00757471	8.99609e-07
C5:P01031:OID30744:v1:Inflammation_II	C5	CAD_PGS	EUR	39532	0.017935	0.00498768	0.000323719	0.000321879	0.0145311	0.0049484	0.00332112	0.000211242	NA	NA	NA	NA	1	0.0020903
C5:P01031:OID30744:v1:Inflammation_II	C5	BMI_PGS	EUR	39532	0.0248872	0.00498734	6.06108e-07	0.000619686	-0.0153652	0.00515632	0.00288534	0.000217525	NA	NA	NA	NA	0.0178075	2.28888e-06
C5:P01031:OID30744:v1:Inflammation_II	C5	BMI_GWAS_signif	EUR	39532	0.0132524	0.00498435	0.00784512	0.000176005	-0.00349083	0.00498201	0.483503	1.20296e-05	NA	NA	NA	NA	1	0.0346601
C5:P01031:OID30744:v1:Inflammation_II	C5	liver_lipid_pPS	EUR	39532	-0.0392019	0.00497794	3.49041e-15	0.00154193	-0.0402432	0.00493885	3.79863e-16	0.00162409	NA	NA	NA	NA	1.02548e-10	9.0133e-14
C7:P10643:OID30766:v1:Inflammation_II	C7	T2D_PGS	ALL	41439	0.0225883	0.00470898	1.61729e-06	0.000520269	0.0314309	0.00473062	3.08797e-11	0.000995261	rs1260326_T	0.0216189	0.00471915	4.6386e-06	0.0475161	5.18734e-06
C7:P10643:OID30766:v1:Inflammation_II	C7	BMI_PGS	ALL	41439	-0.0243092	0.00471011	2.46684e-07	0.000602218	-0.00402055	0.00489381	0.411333	1.52334e-05	rs2122568_C	-0.0221586	0.00451625	9.31076e-07	0.00724758	9.48637e-07
C7:P10643:OID30766:v1:Inflammation_II	C7	NASH_biomarker_GRS	ALL	41439	0.0322176	0.00470369	7.51722e-12	0.00106016	0.0322137	0.00469526	6.93934e-12	0.00106119	rs738409_C	0.0232911	0.00525488	9.34792e-06	2.20856e-07	1.1874e-10
C7:P10643:OID30766:v1:Inflammation_II	C7	T2D_GWAS_signif	ALL	41439	0.0177608	0.00470642	0.000161046	0.000322068	0.0178835	0.00469985	0.000141935	0.000326672	rs738409_C	0.0162661	0.00471025	0.000554235	1	0.00172683
C7:P10643:OID30766:v1:Inflammation_II	C7	liver_lipid_pPS	ALL	41439	0.0212763	0.00470623	6.17519e-06	0.000462155	0.0212193	0.00469878	6.3218e-06	0.000460047	rs1260326_T	0.0391632	0.0112514	0.000500573	0.181427	3.05433e-05
C7:P10643:OID30766:v1:Inflammation_II	C7	beta_cell_pPS	ALL	41439	0.0145236	0.00470645	0.00203073	0.000215386	0.0135828	0.00469874	0.00384551	0.000188561	rs10512766_C	0.0141058	0.00468865	0.00262695	1	0.0324254
C7:P10643:OID30766:v1:Inflammation_II	C7	lipodystrophy_pPS	ALL	41439	0.0159145	0.00470874	0.000726094	0.000258353	0.0147328	0.00470194	0.00172942	0.000221534	rs364539_C	0.0126447	0.00454198	0.00537238	1	0.00500962
C7:P10643:OID30766:v1:Inflammation_II	C7	T2D_PGS	DISC	27342	0.0172161	0.00572544	0.00264131	0.00031455	0.0266399	0.0057493	3.61031e-06	0.0007434	rs1260326_T	0.0162823	0.005737	0.00454136	1	0.00700377
C7:P10643:OID30766:v1:Inflammation_II	C7	BMI_PGS	DISC	27342	-0.0293377	0.00572223	2.96436e-07	0.000913879	-0.00809906	0.00596059	0.174231	6.39721e-05	rs2122568_C	-0.0285035	0.00547687	1.96096e-07	0.00870929	1.3461e-06
C7:P10643:OID30766:v1:Inflammation_II	C7	NASH_biomarker_GRS	DISC	27342	0.0347003	0.0057145	1.2774e-09	0.00128146	0.0348112	0.00569947	1.02383e-09	0.00129093	rs738409_C	0.0245978	0.00638835	0.000118188	3.753e-05	2.13239e-08
C7:P10643:OID30766:v1:Inflammation_II	C7	T2D_GWAS_signif	DISC	27342	0.0154674	0.00571987	0.00685201	0.000254409	0.0154653	0.00570765	0.00674113	0.00025434	rs738409_C	0.0136195	0.00572561	0.0173804	1	0.0539208
C7:P10643:OID30766:v1:Inflammation_II	C7	liver_lipid_pPS	DISC	27342	0.0219086	0.00571777	0.000127557	0.000510656	0.0220348	0.00570381	0.000112179	0.00051687	rs1260326_T	0.0463064	0.0138781	0.000849083	1	0.000588326
C7:P10643:OID30766:v1:Inflammation_II	C7	beta_cell_pPS	DISC	27342	0.0147222	0.00571929	0.0100547	0.000230535	0.0134639	0.00570667	0.0183151	0.000192849	rs10512766_C	0.0144153	0.00569297	0.0113428	1	0.144101
C7:P10643:OID30766:v1:Inflammation_II	C7	lipodystrophy_pPS	DISC	27342	0.0146078	0.00572133	0.0106789	0.000226805	0.0133241	0.00570736	0.0195743	0.00018882	rs364539_C	0.0111395	0.00549674	0.0427162	1	0.061981
C7:P10643:OID30766:v1:Inflammation_II	C7	T2D_PGS	REP	14097	0.032507	0.00828776	8.8127e-05	0.00100141	0.0402708	0.00833259	1.35971e-06	0.00152069	rs1260326_T	0.0314953	0.00830818	0.000150744	1	0.000373342
C7:P10643:OID30766:v1:Inflammation_II	C7	NASH_biomarker_GRS	REP	14097	0.0276539	0.0082961	0.000860243	0.000723487	0.0272897	0.00829556	0.0010055	0.000705208	rs738409_C	0.0213948	0.00925681	0.0208333	1	0.0110367
C7:P10643:OID30766:v1:Inflammation_II	C7	T2D_GWAS_signif	REP	14097	0.0213955	0.00828591	0.00982863	0.000434277	0.0217304	0.00828708	0.00874598	0.000448191	rs738409_C	0.0205239	0.00829005	0.0133084	1	0.105006
C7:P10643:OID30766:v1:Inflammation_II	C7	liver_lipid_pPS	REP	14097	0.0200692	0.00828827	0.0154737	0.000381908	0.0196201	0.00828946	0.0179527	0.000365193	rs1260326_T	0.0280294	0.0192402	0.14519	1	0.065982
C7:P10643:OID30766:v1:Inflammation_II	C7	lipodystrophy_pPS	REP	14097	0.0185172	0.0082979	0.02566	0.000324392	0.0173851	0.00830329	0.0362993	0.000285801	rs364539_C	0.0155211	0.00805905	0.0541337	1	0.105943
C7:P10643:OID30766:v1:Inflammation_II	C7	liver_lipid_pPS	AFR	1102	0.0684105	0.0280023	0.0147285	0.00501828	0.0717856	0.0279651	0.0103988	0.00551855	NA	NA	NA	NA	1	0.779099
C7:P10643:OID30766:v1:Inflammation_II	C7	proinsulin_pPS	AFR	1102	0.0558208	0.0279622	0.0461595	0.00335711	0.0559218	0.0280552	0.0464933	0.00333589	NA	NA	NA	NA	1	0.963658
C7:P10643:OID30766:v1:Inflammation_II	C7	lipodystrophy_pPS	AFR	1102	0.0557455	0.0278107	0.0452776	0.0033845	0.0720996	0.0278529	0.0097721	0.00561131	NA	NA	NA	NA	1	0.482953
C7:P10643:OID30766:v1:Inflammation_II	C7	CAD_GWAS_signif	AMR	68	0.52764	0.220653	0.0257755	0.0693142	0.616633	0.241152	0.0187903	0.0831857	NA	NA	NA	NA	1	0.983374
C7:P10643:OID30766:v1:Inflammation_II	C7	T2D_PGS	EUR	38704	0.0227943	0.00487592	2.95134e-06	0.000533521	0.0319667	0.0048994	6.90177e-11	0.00103565	NA	NA	NA	NA	0.0867105	9.38425e-06
C7:P10643:OID30766:v1:Inflammation_II	C7	BMI_PGS	EUR	38704	-0.0248223	0.00487716	3.60706e-07	0.000632289	-0.00422954	0.0050735	0.404481	1.69257e-05	NA	NA	NA	NA	0.0105975	1.38893e-06
C7:P10643:OID30766:v1:Inflammation_II	C7	NASH_biomarker_GRS	EUR	38704	0.0324499	0.00486951	2.70245e-11	0.00108347	0.032392	0.00485967	2.67376e-11	0.0010808	NA	NA	NA	NA	7.93979e-07	4.07169e-10
C7:P10643:OID30766:v1:Inflammation_II	C7	T2D_GWAS_signif	EUR	38704	0.0161336	0.00487237	0.000929674	0.000267742	0.0162551	0.00486468	0.000834206	0.000271849	NA	NA	NA	NA	1	0.00822706
C7:P10643:OID30766:v1:Inflammation_II	C7	liver_lipid_pPS	EUR	38704	0.0212415	0.00487103	1.29935e-05	0.000464272	0.0211061	0.00486248	1.42453e-05	0.000458639	NA	NA	NA	NA	0.381748	5.62221e-05
C7:P10643:OID30766:v1:Inflammation_II	C7	beta_cell_pPS	EUR	38704	0.0121121	0.00487248	0.0129297	0.000150913	0.0113483	0.00486362	0.0196368	0.000132577	NA	NA	NA	NA	1	0.138451
C7:P10643:OID30766:v1:Inflammation_II	C7	lipodystrophy_pPS	EUR	38704	0.014449	0.00487472	0.00303777	0.000214555	0.0128799	0.00486581	0.00812382	0.000170615	NA	NA	NA	NA	1	0.0156304
C7:P10643:OID30766:v1:Inflammation_II	C7	T2D_GWAS_signif	SAS	803	0.0713163	0.0357736	0.0465636	0.0046494	0.0669863	0.036253	0.0650403	0.00406802	NA	NA	NA	NA	1	0.80064
C7orf50:Q9BRJ6:OID31095:v1:Neurology_II	C7orf50	T2D_PGS	ALL	42156	0.0186398	0.00478667	9.87116e-05	0.000346482	0.00670005	0.00480018	0.162785	4.42013e-05	rs200169409_GC	0.0175212	0.00465821	0.000169224	1	0.000266069
C7orf50:Q9BRJ6:OID31095:v1:Neurology_II	C7orf50	NASH_biomarker_GRS	ALL	42156	0.0139	0.00478281	0.00366	0.000193016	0.0128076	0.00476418	0.00718423	0.000163946	rs200169409_GC	0.0123888	0.00465452	0.00777819	1	0.0176332
C7orf50:Q9BRJ6:OID31095:v1:Neurology_II	C7orf50	lipodystrophy_pPS	ALL	42156	0.0113437	0.00478582	0.0177789	0.000128399	0.0117004	0.00476826	0.0141395	0.000136594	rs200169409_GC	0.0103439	0.00465735	0.0263579	1	0.0687294
C7orf50:Q9BRJ6:OID31095:v1:Neurology_II	C7orf50	T2D_PGS	DISC	27906	0.0146042	0.00588815	0.0131344	0.000213186	0.00274541	0.0059034	0.641895	7.43459e-06	rs200169409_GC	0.0139399	0.00572514	0.0149035	1	0.0302657
C7orf50:Q9BRJ6:OID31095:v1:Neurology_II	C7orf50	NASH_biomarker_GRS	DISC	27906	0.0147738	0.00588017	0.0119944	0.000218758	0.0136867	0.00585453	0.0194047	0.000187836	rs200169409_GC	0.0132291	0.00571755	0.0206879	1	0.0554082
C7orf50:Q9BRJ6:OID31095:v1:Neurology_II	C7orf50	obesity_pPS	DISC	27906	0.0120628	0.00588161	0.0402825	0.00014578	0.00492321	0.00587061	0.40169	2.41751e-05	rs200169409_GC	0.0114963	0.00571876	0.0444124	1	0.16385
C7orf50:Q9BRJ6:OID31095:v1:Neurology_II	C7orf50	T2D_PGS	REP	14250	0.0264054	0.00824256	0.00136048	0.000688544	0.0144542	0.00826928	0.0804953	0.000203938	rs200169409_GC	0.02459	0.00803362	0.002211	1	0.00457555
C7orf50:Q9BRJ6:OID31095:v1:Neurology_II	C7orf50	liver_lipid_pPS	REP	14250	-0.0174087	0.00823879	0.034617	0.000299676	-0.0194633	0.0082161	0.0178535	0.000374511	rs1260326_T	-0.0234771	0.0191696	0.220706	1	0.116313
C7orf50:Q9BRJ6:OID31095:v1:Neurology_II	C7orf50	lipodystrophy_pPS	REP	14250	0.0162554	0.00824878	0.048784	0.000260665	0.015324	0.00822966	0.0626169	0.000231426	rs200169409_GC	0.0129848	0.00804041	0.106344	1	0.15613
C7orf50:Q9BRJ6:OID31095:v1:Neurology_II	C7orf50	T2D_PGS	AFR	1116	0.0887125	0.0294614	0.00266418	0.00758129	0.0766195	0.0293342	0.00913158	0.00569024	NA	NA	NA	NA	1	0.209698
C7orf50:Q9BRJ6:OID31095:v1:Neurology_II	C7orf50	NASH_biomarker_GRS	AMR	69	-0.498007	0.184197	0.0126731	0.0839753	-0.502045	0.197885	0.0191759	0.0822763	NA	NA	NA	NA	1	0.998087
C7orf50:Q9BRJ6:OID31095:v1:Neurology_II	C7orf50	obesity_pPS	AMR	69	-0.455566	0.177781	0.0174073	0.0773326	-0.488876	0.195741	0.0208877	0.0803174	NA	NA	NA	NA	1	0.998734
C7orf50:Q9BRJ6:OID31095:v1:Neurology_II	C7orf50	T2D_PGS	EUR	39376	0.0177911	0.00495723	0.000332463	0.00031551	0.00558291	0.00497244	0.261542	3.06444e-05	NA	NA	NA	NA	1	0.000842776
C7orf50:Q9BRJ6:OID31095:v1:Neurology_II	C7orf50	NASH_biomarker_GRS	EUR	39376	0.0149859	0.00495237	0.00247972	0.000224319	0.0137647	0.00493216	0.00526014	0.000189304	NA	NA	NA	NA	1	0.0123901
C7orf50:Q9BRJ6:OID31095:v1:Neurology_II	C7orf50	obesity_pPS	EUR	39376	0.0105211	0.00495314	0.0336656	0.000110546	0.00362816	0.0049447	0.463107	1.30879e-05	NA	NA	NA	NA	1	0.156751
C7orf50:Q9BRJ6:OID31095:v1:Neurology_II	C7orf50	lipodystrophy_pPS	EUR	39376	0.0119808	0.00495506	0.0156152	0.000143232	0.012476	0.00493538	0.0114797	0.000155318	NA	NA	NA	NA	1	0.056085
C7orf50:Q9BRJ6:OID31095:v1:Neurology_II	C7orf50	BMI_PGS	EAS	207	-0.152121	0.0687986	0.0284927	0.0221197	-0.181558	0.0712492	0.0118197	0.0294518	NA	NA	NA	NA	1	0.853412
C7orf50:Q9BRJ6:OID31095:v1:Neurology_II	C7orf50	obesity_pPS	EAS	207	-0.219045	0.0672948	0.00139237	0.0462846	-0.216785	0.0676254	0.00164262	0.0455232	NA	NA	NA	NA	1	0.6818
C8B:P07358:OID30719:v1:Inflammation_II	C8B	T2D_PGS	ALL	42331	0.0120268	0.00475949	0.0115109	0.000145375	-0.00032284	0.00477069	0.946047	1.03439e-07	rs622904_A	0.00993414	0.00446058	0.025946	1	0.0236827
C8B:P07358:OID30719:v1:Inflammation_II	C8B	CAD_PGS	ALL	42331	0.0143881	0.00476153	0.00251476	0.000207872	0.0119388	0.00474173	0.0118123	0.000143171	rs12067507_C	0.0132298	0.00456837	0.0037819	1	0.0117462
C8B:P07358:OID30719:v1:Inflammation_II	C8B	BMI_PGS	ALL	42331	0.0178069	0.0047604	0.0001838	0.000318509	-0.012774	0.00493313	0.00961673	0.00015143	rs622904_A	0.0138076	0.00446181	0.00197197	1	0.000538927
C8B:P07358:OID30719:v1:Inflammation_II	C8B	NASH_biomarker_GRS	ALL	42331	-0.0149838	0.00475519	0.00162799	0.000226039	-0.0153734	0.00473507	0.00116838	0.000238041	rs12067507_C	-0.0124599	0.00456253	0.0063185	1	0.00852592
C8B:P07358:OID30719:v1:Inflammation_II	C8B	liver_lipid_pPS	ALL	42331	-0.0360273	0.00475332	3.54239e-14	0.00130634	-0.0372261	0.00473374	3.80889e-15	0.00139483	rs1260326_T	-0.0205439	0.0113574	0.0704804	1.04076e-09	7.65261e-13
C8B:P07358:OID30719:v1:Inflammation_II	C8B	beta_cell_pPS	ALL	42331	0.0104972	0.00475596	0.0273085	0.000110915	0.0120393	0.00473623	0.0110267	0.00014593	rs12067507_C	0.00928998	0.00456303	0.0417645	1	0.21547
C8B:P07358:OID30719:v1:Inflammation_II	C8B	lipodystrophy_pPS	ALL	42331	-0.013592	0.00475801	0.00428347	0.000185783	-0.0123096	0.00473933	0.00939875	0.000152354	rs622904_A	-0.0109889	0.00445927	0.0137331	1	0.0216607
C8B:P07358:OID30719:v1:Inflammation_II	C8B	CAD_PGS	DISC	28023	0.0133738	0.00568674	0.0186922	0.000189818	0.011214	0.00565952	0.0475512	0.000133512	rs12067507_C	0.0129872	0.00545152	0.0172112	1	0.0705883
C8B:P07358:OID30719:v1:Inflammation_II	C8B	BMI_PGS	DISC	28023	0.0232911	0.00568616	4.21361e-05	0.000575598	-0.00702291	0.00590857	0.234608	4.80468e-05	rs622904_A	0.0196275	0.0052986	0.000212401	1	0.000151897
C8B:P07358:OID30719:v1:Inflammation_II	C8B	NASH_biomarker_GRS	DISC	28023	-0.0175488	0.00568053	0.00200831	0.000327498	-0.0181523	0.00565296	0.00132371	0.000350564	rs12067507_C	-0.0149867	0.00544601	0.00592938	1	0.0116609
C8B:P07358:OID30719:v1:Inflammation_II	C8B	liver_lipid_pPS	DISC	28023	-0.0337305	0.0056784	2.88146e-09	0.00120972	-0.034879	0.00565139	6.84639e-10	0.00129372	rs1260326_T	-0.0204106	0.0137715	0.138329	8.46573e-05	5.25822e-08
C8B:P07358:OID30719:v1:Inflammation_II	C8B	lipodystrophy_pPS	DISC	28023	-0.0122816	0.00568401	0.0307243	0.00016024	-0.0104991	0.0056573	0.0634865	0.000117124	rs622904_A	-0.00979454	0.00529627	0.0644212	1	0.140168
C8B:P07358:OID30719:v1:Inflammation_II	C8B	T2D_PGS	REP	14308	0.0205453	0.00863103	0.017307	0.000383079	0.00786573	0.00865888	0.363682	5.54942e-05	rs622904_A	0.0180523	0.00816642	0.027083	1	0.0449546
C8B:P07358:OID30719:v1:Inflammation_II	C8B	liver_lipid_pPS	REP	14308	-0.040362	0.00862277	2.88295e-06	0.00147961	-0.0416063	0.00860103	1.32956e-06	0.00157115	rs1260326_T	-0.0215899	0.020007	0.280554	0.0847011	6.18256e-05
C8B:P07358:OID30719:v1:Inflammation_II	C8B	beta_cell_pPS	REP	14308	0.0212272	0.00863727	0.0139977	0.000408328	0.0222537	0.00860914	0.00975074	0.000449158	rs12067507_C	0.0166914	0.00829847	0.0443036	1	0.231213
C8B:P07358:OID30719:v1:Inflammation_II	C8B	T2D_PGS	EUR	39532	0.01191	0.00490602	0.015202	0.000143646	-0.000812693	0.00491822	0.868755	6.59782e-07	NA	NA	NA	NA	1	0.0306123
C8B:P07358:OID30719:v1:Inflammation_II	C8B	CAD_PGS	EUR	39532	0.0148864	0.00490682	0.00241629	0.000224321	0.0124708	0.00488503	0.0106882	0.00015745	NA	NA	NA	NA	1	0.0115998
C8B:P07358:OID30719:v1:Inflammation_II	C8B	BMI_PGS	EUR	39532	0.0172098	0.00490703	0.000453386	0.000299758	-0.0139673	0.00509025	0.00607352	0.000181898	NA	NA	NA	NA	1	0.0012895
C8B:P07358:OID30719:v1:Inflammation_II	C8B	NASH_biomarker_GRS	EUR	39532	-0.0155785	0.00490072	0.0014799	0.00024627	-0.0162402	0.00487834	0.00087223	0.000267721	NA	NA	NA	NA	1	0.0077297
C8B:P07358:OID30719:v1:Inflammation_II	C8B	liver_lipid_pPS	EUR	39532	-0.0363481	0.00489743	1.17799e-13	0.00134095	-0.0377678	0.00487587	9.72146e-15	0.00144757	NA	NA	NA	NA	3.46094e-09	2.52623e-12
C8B:P07358:OID30719:v1:Inflammation_II	C8B	beta_cell_pPS	EUR	39532	0.0109129	0.00490128	0.0259838	0.000120836	0.0121942	0.00487977	0.0124612	0.000150869	NA	NA	NA	NA	1	0.219369
C8B:P07358:OID30719:v1:Inflammation_II	C8B	lipodystrophy_pPS	EUR	39532	-0.0135431	0.00490349	0.00574855	0.000185924	-0.0123885	0.00488189	0.0111643	0.000155579	NA	NA	NA	NA	1	0.0266813
C9:P02748:OID30698:v1:Inflammation_II	C9	T2D_PGS	ALL	42313	-0.0201083	0.00472118	2.05626e-05	0.000411779	-0.0231467	0.00475623	1.13944e-06	0.000539285	rs34000044_G	-0.0198006	0.00470647	2.59195e-05	0.60413	5.97557e-05
C9:P02748:OID30698:v1:Inflammation_II	C9	BMI_PGS	ALL	42313	0.0258121	0.00472193	4.61802e-08	0.000678107	0.0213694	0.00491852	1.39806e-05	0.000429864	rs34954997_C	0.0248469	0.00472145	1.42763e-07	0.00135678	1.86884e-07
C9:P02748:OID30698:v1:Inflammation_II	C9	NASH_biomarker_GRS	ALL	42313	-0.00964076	0.00471792	0.0410155	9.48152e-05	-0.00975013	0.00472278	0.0389776	9.70939e-05	rs6734238_A	-0.00624612	0.00474059	0.18765	1	0.131986
C9:P02748:OID30698:v1:Inflammation_II	C9	BMI_GWAS_signif	ALL	42313	0.0124796	0.00472085	0.00820816	0.000158668	0.0102758	0.0047595	0.0308547	0.000106188	rs34954997_C	0.0111047	0.00472242	0.0187036	1	0.0344017
C9:P02748:OID30698:v1:Inflammation_II	C9	T2D_GWAS_signif	ALL	42313	-0.015037	0.00471847	0.00143945	0.000230575	-0.0152585	0.00472491	0.00124156	0.000237542	rs34000044_G	-0.0146399	0.0047038	0.0018573	1	0.0113078
C9:P02748:OID30698:v1:Inflammation_II	C9	liver_lipid_pPS	ALL	42313	0.0238906	0.00471738	4.11445e-07	0.000582088	0.0235107	0.004723	6.45275e-07	0.000564222	rs1260326_T	0.00692419	0.011256	0.538454	0.0120883	2.85219e-06
C9:P02748:OID30698:v1:Inflammation_II	C9	beta_cell_pPS	ALL	42313	-0.010685	0.00471843	0.0235465	0.00011644	-0.0104453	0.00472374	0.0270252	0.000111385	rs700233_G	-0.010056	0.00471072	0.0327916	1	0.199941
C9:P02748:OID30698:v1:Inflammation_II	C9	lipodystrophy_pPS	ALL	42313	-0.0418761	0.00471645	7.02216e-19	0.00178686	-0.0417892	0.00472282	9.21852e-19	0.00178045	rs34000044_G	-0.0416253	0.00470175	8.83127e-19	2.06311e-14	6.87704e-17
C9:P02748:OID30698:v1:Inflammation_II	C9	T2D_PGS	DISC	28009	-0.0231764	0.00550672	2.57583e-05	0.00060896	-0.0259577	0.00554474	2.86121e-06	0.000754826	rs34000044_G	-0.0224921	0.00548747	4.16457e-05	0.756778	9.03077e-05
C9:P02748:OID30698:v1:Inflammation_II	C9	BMI_PGS	DISC	28009	0.0263618	0.00550465	1.68464e-06	0.0007883	0.0219132	0.00574843	0.000138128	0.000500615	rs34954997_C	0.0250318	0.00550228	5.40359e-06	0.0494948	7.0808e-06
C9:P02748:OID30698:v1:Inflammation_II	C9	T2D_GWAS_signif	DISC	28009	-0.016651	0.00550195	0.00247725	0.000314965	-0.0167292	0.00550559	0.0023791	0.00031814	rs34000044_G	-0.0162452	0.00548252	0.00304835	1	0.0245302
C9:P02748:OID30698:v1:Inflammation_II	C9	liver_lipid_pPS	DISC	28009	0.0235827	0.00549935	1.80664e-05	0.000632175	0.0229497	0.00550161	3.03592e-05	0.000599404	rs1260326_T	0.00724786	0.0133127	0.586148	0.530791	0.00011489
C9:P02748:OID30698:v1:Inflammation_II	C9	lipodystrophy_pPS	DISC	28009	-0.0436133	0.00549738	2.2103e-15	0.00216026	-0.0432265	0.00549958	3.97998e-15	0.00212471	rs34000044_G	-0.043528	0.00547784	1.99514e-15	6.49387e-11	3.27962e-13
C9:P02748:OID30698:v1:Inflammation_II	C9	BMI_PGS	REP	14304	0.0242472	0.00889842	0.00644027	0.00049861	0.0199958	0.00923091	0.0303141	0.00031703	rs34954997_C	0.0238254	0.00890031	0.0074387	1	0.021308
C9:P02748:OID30698:v1:Inflammation_II	C9	BMI_GWAS_signif	REP	14304	0.0211045	0.00890086	0.0177502	0.000377578	0.0188398	0.00898843	0.0360996	0.000296828	rs34954997_C	0.0203362	0.00890948	0.0224726	1	0.104092
C9:P02748:OID30698:v1:Inflammation_II	C9	liver_lipid_pPS	REP	14304	0.025131	0.0088865	0.0046906	0.000537038	0.0253023	0.00891495	0.00454356	0.000544113	rs1260326_T	0.00593864	0.0206107	0.773248	1	0.027562
C9:P02748:OID30698:v1:Inflammation_II	C9	lipodystrophy_pPS	REP	14304	-0.038696	0.00889268	1.36186e-05	0.00127052	-0.0391966	0.00892638	1.13601e-05	0.0013014	rs34000044_G	-0.0381331	0.00887139	1.73153e-05	0.400116	0.000426774
C9:P02748:OID30698:v1:Inflammation_II	C9	CKD_GWAS_signif	AFR	1118	-0.0668932	0.0290567	0.0215186	0.00443063	-0.0750601	0.0290741	0.0099666	0.00561448	NA	NA	NA	NA	1	0.657353
C9:P02748:OID30698:v1:Inflammation_II	C9	CAD_PGS	AMR	69	-0.405087	0.194508	0.0485957	0.0526692	-0.487104	0.207644	0.028879	0.0684987	NA	NA	NA	NA	1	0.99805
C9:P02748:OID30698:v1:Inflammation_II	C9	T2D_PGS	EUR	39526	-0.0227847	0.00487552	2.97393e-06	0.000531945	-0.0255292	0.00491246	2.0374e-07	0.000659477	NA	NA	NA	NA	0.087374	9.44584e-06
C9:P02748:OID30698:v1:Inflammation_II	C9	BMI_PGS	EUR	39526	0.0284975	0.00487605	5.12411e-09	0.000831696	0.0245629	0.0050844	1.36329e-06	0.000569964	NA	NA	NA	NA	0.000150546	2.25032e-08
C9:P02748:OID30698:v1:Inflammation_II	C9	NASH_biomarker_GRS	EUR	39526	-0.00960271	0.00487158	0.0487114	9.46819e-05	-0.00984627	0.00487506	0.0434189	9.96693e-05	NA	NA	NA	NA	1	0.148151
C9:P02748:OID30698:v1:Inflammation_II	C9	BMI_GWAS_signif	EUR	39526	0.0142805	0.00487357	0.00338945	0.000209199	0.0121237	0.00491341	0.0136115	0.000148751	NA	NA	NA	NA	1	0.0172266
C9:P02748:OID30698:v1:Inflammation_II	C9	T2D_GWAS_signif	EUR	39526	-0.018492	0.00487149	0.000147286	0.000351034	-0.0185456	0.00487695	0.000143337	0.000353224	NA	NA	NA	NA	1	0.00165795
C9:P02748:OID30698:v1:Inflammation_II	C9	liver_lipid_pPS	EUR	39526	0.0260653	0.00486956	8.71271e-08	0.000697742	0.0255668	0.00487416	1.56766e-07	0.000671851	NA	NA	NA	NA	0.00255979	6.85839e-07
C9:P02748:OID30698:v1:Inflammation_II	C9	beta_cell_pPS	EUR	39526	-0.0132261	0.00487179	0.00663373	0.000179584	-0.0129234	0.00487624	0.00804566	0.000171605	NA	NA	NA	NA	1	0.0847387
C9:P02748:OID30698:v1:Inflammation_II	C9	lipodystrophy_pPS	EUR	39526	-0.044156	0.00486938	1.2654e-19	0.00199981	-0.0441201	0.00487359	1.4543e-19	0.00199846	NA	NA	NA	NA	3.71775e-15	1.61641e-17
C9:P02748:OID30698:v1:Inflammation_II	C9	BMI_PGS	EAS	209	-0.178187	0.074053	0.0172811	0.0256142	-0.204404	0.0767463	0.00855899	0.0315667	NA	NA	NA	NA	1	0.821965
C9:P02748:OID30698:v1:Inflammation_II	C9	BMI_GWAS_signif	EAS	209	-0.15273	0.0755878	0.0450246	0.0182533	-0.157626	0.0760073	0.0397609	0.0194763	NA	NA	NA	NA	1	0.999065
C9:P02748:OID30698:v1:Inflammation_II	C9	CAD_GWAS_signif	SAS	814	-0.090512	0.0378028	0.0168921	0.00654614	-0.0987905	0.0383083	0.0101046	0.00770222	NA	NA	NA	NA	1	0.999874
C9:P02748:OID30698:v1:Inflammation_II	C9	proinsulin_pPS	SAS	814	0.0906973	0.0381835	0.0177815	0.00644329	0.0830015	0.0386797	0.0322063	0.00534766	NA	NA	NA	NA	1	0.921985
C9orf40:Q8IXQ3:OID31489:v1:Oncology_II	C9orf40	T2D_PGS	ALL	42089	0.0148552	0.00465241	0.00140898	0.00022109	0.0112288	0.00468818	0.0166185	0.000124827	rs11853189_C	0.0143309	0.00464875	0.0020523	1	0.00330638
C9orf40:Q8IXQ3:OID31489:v1:Oncology_II	C9orf40	T2D_GWAS_signif	ALL	42089	0.00912158	0.00464953	0.0497888	8.34748e-05	0.00914483	0.00465661	0.0495552	8.39229e-05	rs11853189_C	0.00856583	0.0046459	0.0652284	1	0.186314
C9orf40:Q8IXQ3:OID31489:v1:Oncology_II	C9orf40	CAD_PGS	DISC	27845	0.0117764	0.00566784	0.0377403	0.000141646	0.0107639	0.00567022	0.0576652	0.000118481	rs75372982_A	0.0116241	0.00566305	0.0401181	1	0.118336
C9orf40:Q8IXQ3:OID31489:v1:Oncology_II	C9orf40	T2D_PGS	REP	14244	0.024294	0.00815054	0.00288116	0.000568134	0.0205043	0.00822416	0.0126719	0.000399919	rs11853189_C	0.024275	0.0081435	0.00287888	1	0.00901473
C9orf40:Q8IXQ3:OID31489:v1:Oncology_II	C9orf40	T2D_GWAS_signif	REP	14244	0.0240288	0.00814419	0.00317862	0.000556671	0.0246477	0.00817078	0.00256112	0.000585331	rs11853189_C	0.0236323	0.00813761	0.00368902	1	0.0527614
C9orf40:Q8IXQ3:OID31489:v1:Oncology_II	C9orf40	T2D_PGS	AMR	68	-0.423213	0.143564	0.00743866	0.0521072	-0.374939	0.164407	0.0336758	0.0336682	NA	NA	NA	NA	1	0.512045
C9orf40:Q8IXQ3:OID31489:v1:Oncology_II	C9orf40	T2D_GWAS_signif	AMR	68	-0.338345	0.151825	0.0363811	0.0338909	-0.275755	0.174191	0.129094	0.0181656	NA	NA	NA	NA	1	0.899128
C9orf40:Q8IXQ3:OID31489:v1:Oncology_II	C9orf40	lipodystrophy_pPS	AMR	68	-0.371958	0.127077	0.00780526	0.0515778	-0.345842	0.127001	0.0130965	0.0441268	NA	NA	NA	NA	1	0.164368
C9orf40:Q8IXQ3:OID31489:v1:Oncology_II	C9orf40	T2D_PGS	EUR	39304	0.0141177	0.00480558	0.00330776	0.000200642	0.0104137	0.0048432	0.0315487	0.000107766	NA	NA	NA	NA	1	0.00746979
CA1:P00915:OID20409:v1:Cardiometabolic	CA1	T2D_PGS	ALL	41012	0.0166058	0.00465293	0.000358906	0.000275313	0.0114296	0.00468704	0.01475	0.000128822	rs71140131_C	0.0160911	0.00463877	0.000523269	1	0.000906676
CA1:P00915:OID20409:v1:Cardiometabolic	CA1	T2D_PGS	DISC	27082	0.0135153	0.00565971	0.0169482	0.000186494	0.00830898	0.00569749	0.144754	6.96338e-05	rs71140131_C	0.0127838	0.00564335	0.0235034	1	0.0382148
CA1:P00915:OID20409:v1:Cardiometabolic	CA1	CAD_PGS	DISC	27082	0.0151058	0.00565807	0.00759462	0.000233095	0.0137271	0.00565671	0.0152436	0.00019278	rs11759553_A	0.0148283	0.00565004	0.00868338	1	0.0355869
CA1:P00915:OID20409:v1:Cardiometabolic	CA1	T2D_PGS	REP	13930	0.0229373	0.00817743	0.00503941	0.000502151	0.017768	0.00824835	0.0312478	0.000297482	rs71140131_C	0.022762	0.00815089	0.00523625	1	0.0148652
CA1:P00915:OID20409:v1:Cardiometabolic	CA1	T2D_GWAS_signif	REP	13930	0.0190571	0.00817212	0.019717	0.000347138	0.0193613	0.00819414	0.0181503	0.000357891	rs12544332_C	0.018568	0.0081638	0.0229556	1	0.15378
CA1:P00915:OID20409:v1:Cardiometabolic	CA1	T2D_PGS	AMR	68	-0.604946	0.170255	0.00169342	0.0960108	-0.522446	0.190815	0.012325	0.0596024	NA	NA	NA	NA	1	0.461452
CA1:P00915:OID20409:v1:Cardiometabolic	CA1	lipodystrophy_pPS	AMR	68	-0.476831	0.154959	0.00532818	0.0790085	-0.429925	0.149992	0.00924259	0.063713	NA	NA	NA	NA	1	0.1603
CA1:P00915:OID20409:v1:Cardiometabolic	CA1	T2D_PGS	EUR	38328	0.0165564	0.00479897	0.000561196	0.00027554	0.0110959	0.00483475	0.0217364	0.000122114	NA	NA	NA	NA	1	0.00139728
CA1:P00915:OID20409:v1:Cardiometabolic	CA1	CAD_PGS	EUR	38328	0.010845	0.0048004	0.0238779	0.000118175	0.00934288	0.00480254	0.0517337	8.77453e-05	NA	NA	NA	NA	1	0.074315
CA11:O75493:OID21195:v1:Oncology	CA11	NASH_biomarker_GRS	ALL	40957	0.00987303	0.00493395	0.0453949	9.69373e-05	0.00948785	0.00493803	0.0546904	8.96104e-05	rs1260326_T	0.0098577	0.00493404	0.0457346	1	0.142953
CA11:O75493:OID21195:v1:Oncology	CA11	CAD_GWAS_signif	ALL	40957	0.0140352	0.00493404	0.00444933	0.000195871	0.0146976	0.00493945	0.00292629	0.000214888	rs646776_C	-0.00393452	0.00496548	0.428147	1	0.051063
CA11:O75493:OID21195:v1:Oncology	CA11	beta_cell_pPS	ALL	40957	0.0117795	0.00493416	0.016976	0.00013797	0.0112519	0.00493935	0.0227306	0.000125959	rs646776_C	0.0106515	0.00490285	0.0298231	1	0.159857
CA11:O75493:OID21195:v1:Oncology	CA11	NASH_biomarker_GRS	DISC	27119	0.0178883	0.00597853	0.00277319	0.0003273	0.0177221	0.00597953	0.0030413	0.000321645	rs1260326_T	0.0178869	0.00597861	0.00277568	1	0.0153151
CA11:O75493:OID21195:v1:Oncology	CA11	CAD_GWAS_signif	DISC	27119	0.0151806	0.0059778	0.011107	0.000235791	0.0155634	0.00598118	0.00927167	0.000247939	rs646776_C	-0.00364424	0.00601906	0.544885	1	0.138843
CA11:O75493:OID21195:v1:Oncology	CA11	beta_cell_pPS	DISC	27119	0.012516	0.00597943	0.0363426	0.000160207	0.0118719	0.00598311	0.0472402	0.000144192	rs646776_C	0.0108703	0.00593964	0.0672429	1	0.294318
CA11:O75493:OID21195:v1:Oncology	CA11	T2D_PGS	AMR	68	0.405182	0.170324	0.0264688	0.0593349	0.347675	0.194371	0.0888199	0.0366619	NA	NA	NA	NA	1	0.512045
CA11:O75493:OID21195:v1:Oncology	CA11	T2D_GWAS_signif	AMR	68	0.420067	0.162859	0.0171102	0.0673356	0.353303	0.186021	0.0720505	0.0406197	NA	NA	NA	NA	1	0.899128
CA11:O75493:OID21195:v1:Oncology	CA11	beta_cell_pPS	AMR	68	0.431923	0.12321	0.00199722	0.103935	0.414001	0.12499	0.00347706	0.0941686	NA	NA	NA	NA	1	0.999896
CA11:O75493:OID21195:v1:Oncology	CA11	NASH_biomarker_GRS	EUR	38255	0.0104533	0.00509588	0.0402426	0.000109136	0.0103122	0.00509888	0.0431377	0.000106288	NA	NA	NA	NA	1	0.128654
CA11:O75493:OID21195:v1:Oncology	CA11	CAD_GWAS_signif	EUR	38255	0.0138239	0.0050959	0.00667556	0.000190848	0.0145125	0.00510023	0.00443712	0.000210374	NA	NA	NA	NA	1	0.0760186
CA11:O75493:OID21195:v1:Oncology	CA11	beta_cell_pPS	EUR	38255	0.0117267	0.00509575	0.0213819	0.000137348	0.0110586	0.00510001	0.0301387	0.000122175	NA	NA	NA	NA	1	0.197548
CA11:O75493:OID21195:v1:Oncology	CA11	T2D_PGS	SAS	789	0.0780873	0.0380068	0.0402739	0.00540211	0.0942159	0.0383593	0.0142787	0.0078449	NA	NA	NA	NA	1	0.420981
CA11:O75493:OID21195:v1:Oncology	CA11	T2D_GWAS_signif	SAS	789	0.0835632	0.0377655	0.0272257	0.0062599	0.0992681	0.0379965	0.00917428	0.00886618	NA	NA	NA	NA	1	0.80064
CA12:O43570:OID21344:v1:Oncology	CA12	T2D_PGS	ALL	41742	0.0198254	0.00480931	3.7583e-05	0.000393203	0.0134299	0.00484188	0.00554467	0.000178173	rs1260326_T	0.0163291	0.00481296	0.000692619	1	0.000105664
CA12:O43570:OID21344:v1:Oncology	CA12	CAD_PGS	ALL	41742	-0.012307	0.00481231	0.0105494	0.000151371	-0.0142159	0.00481226	0.00313768	0.000202097	rs1260326_T	-0.0115842	0.00480558	0.0159318	1	0.0380765
CA12:O43570:OID21344:v1:Oncology	CA12	CKD_PGS	ALL	41742	0.0577943	0.00480009	2.47979e-33	0.00334408	0.0553037	0.00480561	1.33569e-30	0.00305796	rs12902855_G	0.0547928	0.00481469	5.80233e-30	7.28561e-29	3.37297e-32
CA12:O43570:OID21344:v1:Oncology	CA12	BMI_PGS	ALL	41742	0.0277898	0.00480902	7.58249e-09	0.000772366	0.013042	0.00500476	0.00916615	0.000157273	rs13107325_C	0.0239875	0.00481912	6.46477e-07	0.000222774	3.25692e-08
CA12:O43570:OID21344:v1:Oncology	CA12	BMI_GWAS_signif	ALL	41742	0.0181218	0.00480799	0.000164061	0.000328732	0.0115585	0.00484365	0.0170227	0.000131886	rs13107325_C	0.014225	0.00481818	0.00315534	1	0.00111319
CA12:O43570:OID21344:v1:Oncology	CA12	CKD_GWAS_signif	ALL	41742	0.0420779	0.00480219	1.98496e-18	0.00177396	0.0416862	0.00480076	3.98365e-18	0.00174333	rs12902855_G	0.035375	0.00490519	5.61719e-13	5.83181e-14	3.29481e-17
CA12:O43570:OID21344:v1:Oncology	CA12	CAD_GWAS_signif	ALL	41742	-0.0150058	0.00480568	0.0017944	0.000225642	-0.015968	0.00480627	0.00089346	0.000255607	rs796389476_TA	-0.0146984	0.00479855	0.002192	1	0.0254622
CA12:O43570:OID21344:v1:Oncology	CA12	liver_lipid_pPS	ALL	41742	0.0525815	0.00479979	6.86771e-28	0.00277004	0.052283	0.00480026	1.37583e-27	0.00274004	rs1260326_T	0.0207008	0.0114749	0.0712375	2.01773e-23	5.45333e-26
CA12:O43570:OID21344:v1:Oncology	CA12	lipodystrophy_pPS	ALL	41742	-0.00986864	0.00480879	0.0401559	9.74793e-05	-0.0101652	0.00481025	0.0345865	0.000103431	rs11638022_C	-0.0092686	0.00476702	0.0518637	1	0.124977
CA12:O43570:OID21344:v1:Oncology	CA12	T2D_PGS	DISC	27644	0.0115852	0.00578598	0.0452642	0.000141838	0.00658828	0.00582903	0.25838	4.52308e-05	rs1260326_T	0.00802845	0.00578846	0.16546	1	0.0909619
CA12:O43570:OID21344:v1:Oncology	CA12	CAD_PGS	DISC	27644	-0.0135117	0.00578389	0.0194939	0.000193062	-0.0151347	0.00578604	0.00890874	0.000242202	rs1260326_T	-0.0129018	0.0057746	0.0254759	1	0.0730523
CA12:O43570:OID21344:v1:Oncology	CA12	CKD_PGS	DISC	27644	0.0515023	0.00576829	4.57949e-19	0.00281262	0.0498754	0.00577579	6.17169e-18	0.00263315	rs12902855_G	0.0480147	0.00578596	1.10209e-16	1.34545e-14	5.02035e-18
CA12:O43570:OID21344:v1:Oncology	CA12	BMI_PGS	DISC	27644	0.027169	0.00578167	2.62483e-06	0.000780729	0.0158228	0.00603926	0.00879799	0.000242994	rs13107325_C	0.0232227	0.00579696	6.19123e-05	0.0771175	1.07406e-05
CA12:O43570:OID21344:v1:Oncology	CA12	BMI_GWAS_signif	DISC	27644	0.0191306	0.00577805	0.00093112	0.000387729	0.0140937	0.00582506	0.0155488	0.000207232	rs13107325_C	0.0150948	0.00579349	0.00917953	1	0.00717817
CA12:O43570:OID21344:v1:Oncology	CA12	CKD_GWAS_signif	DISC	27644	0.0448194	0.00576946	8.22382e-15	0.00213069	0.0446664	0.00576968	1.01559e-14	0.00211746	rs12902855_G	0.0372435	0.00589771	2.74433e-10	2.41616e-10	1.46434e-13
CA12:O43570:OID21344:v1:Oncology	CA12	CAD_GWAS_signif	DISC	27644	-0.0144926	0.00577676	0.0121206	0.000222655	-0.0151512	0.00578052	0.00876998	0.000243195	rs796389476_TA	-0.0138834	0.00576851	0.0161015	1	0.144146
CA12:O43570:OID21344:v1:Oncology	CA12	obesity_pPS	DISC	27644	-0.0122484	0.00577918	0.0340659	0.000158913	-0.0153819	0.00579537	0.00795472	0.000249375	rs11638022_C	-0.0113446	0.0057239	0.047492	1	0.152392
CA12:O43570:OID21344:v1:Oncology	CA12	liver_lipid_pPS	DISC	27644	0.0540848	0.00577002	7.5416e-21	0.00309899	0.0539091	0.00577282	1.04911e-20	0.00307806	rs1260326_T	0.0189775	0.0139871	0.17486	2.21572e-16	6.33064e-19
CA12:O43570:OID21344:v1:Oncology	CA12	lipodystrophy_pPS	DISC	27644	-0.0177445	0.00578017	0.00214338	0.000333354	-0.0172942	0.0057828	0.00278657	0.000316581	rs11638022_C	-0.0171927	0.00572477	0.00267388	1	0.016748
CA12:O43570:OID21344:v1:Oncology	CA12	T2D_PGS	REP	14098	0.0339119	0.00860664	8.18058e-05	0.00103675	0.0254066	0.00865444	0.00333373	0.000575891	rs1260326_T	0.0305211	0.0086181	0.000399135	1	0.000351897
CA12:O43570:OID21344:v1:Oncology	CA12	CKD_PGS	REP	14098	0.0697041	0.00860021	5.71117e-16	0.00437106	0.0657646	0.00860882	2.3276e-14	0.00388578	rs12902855_G	0.067656	0.00862585	4.69987e-15	1.67794e-11	1.12614e-14
CA12:O43570:OID21344:v1:Oncology	CA12	BMI_PGS	REP	14098	0.0293466	0.00861463	0.00065963	0.000775172	0.00964463	0.00890515	0.278809	7.84237e-05	rs13107325_C	0.0259706	0.00862408	0.00260507	1	0.00294976
CA12:O43570:OID21344:v1:Oncology	CA12	CKD_GWAS_signif	REP	14098	0.0361774	0.00860414	2.63102e-05	0.0011804	0.0354239	0.0085973	3.80487e-05	0.00113379	rs12902855_G	0.031303	0.00877509	0.000361944	0.772993	0.00038267
CA12:O43570:OID21344:v1:Oncology	CA12	liver_lipid_pPS	REP	14098	0.0501483	0.00859592	5.53165e-09	0.00226983	0.0496811	0.00859148	7.51279e-09	0.0022305	rs1260326_T	0.0232454	0.0199936	0.244993	0.00016252	3.40566e-07
CA12:O43570:OID21344:v1:Oncology	CA12	T2D_PGS	EUR	38992	0.0185908	0.00495902	0.000177883	0.000350204	0.0119138	0.00499312	0.0170351	0.000141863	NA	NA	NA	NA	1	0.000469559
CA12:O43570:OID21344:v1:Oncology	CA12	CAD_PGS	EUR	38992	-0.0120035	0.00496074	0.0155377	0.000145926	-0.0141482	0.0049593	0.00433497	0.000202789	NA	NA	NA	NA	1	0.0525919
CA12:O43570:OID21344:v1:Oncology	CA12	CKD_PGS	EUR	38992	0.0594048	0.004947	3.68051e-33	0.0035812	0.0567097	0.00495048	2.47258e-30	0.00325931	NA	NA	NA	NA	1.08133e-28	4.9831e-32
CA12:O43570:OID21344:v1:Oncology	CA12	BMI_PGS	EUR	38992	0.0295575	0.00495812	2.52189e-09	0.000885072	0.0142047	0.00516545	0.00596334	0.000188424	NA	NA	NA	NA	7.40932e-05	1.1399e-08
CA12:O43570:OID21344:v1:Oncology	CA12	BMI_GWAS_signif	EUR	38992	0.0199658	0.00495529	5.60755e-05	0.00040451	0.0129422	0.00499184	0.00952668	0.000167493	NA	NA	NA	NA	1	0.000461484
CA12:O43570:OID21344:v1:Oncology	CA12	CKD_GWAS_signif	EUR	38992	0.0431565	0.00495017	2.93679e-18	0.00189094	0.0427548	0.00494751	5.74752e-18	0.00185752	NA	NA	NA	NA	8.6283e-14	4.84736e-17
CA12:O43570:OID21344:v1:Oncology	CA12	CAD_GWAS_signif	EUR	38992	-0.0152018	0.00495414	0.00215275	0.000234652	-0.0163333	0.00495317	0.000976221	0.000270914	NA	NA	NA	NA	1	0.032602
CA12:O43570:OID21344:v1:Oncology	CA12	liver_lipid_pPS	EUR	38992	0.0527119	0.00494708	1.79449e-26	0.00282182	0.0523378	0.00494617	3.94168e-26	0.00278237	NA	NA	NA	NA	5.27222e-22	1.31805e-24
CA12:O43570:OID21344:v1:Oncology	CA12	lipodystrophy_pPS	EUR	38992	-0.0133749	0.00495672	0.00697178	0.000181461	-0.0137664	0.00495557	0.00547257	0.000192283	NA	NA	NA	NA	1	0.030848
CA12:O43570:OID21344:v1:Oncology	CA12	T2D_GWAS_signif	EAS	207	0.232306	0.0738209	0.00197926	0.0432316	0.22812	0.0773825	0.0037041	0.0384726	NA	NA	NA	NA	1	0.815234
CA12:O43570:OID21344:v1:Oncology	CA12	beta_cell_pPS	EAS	207	0.24683	0.0731104	0.000929279	0.0493124	0.24283	0.0745515	0.00138773	0.0464136	NA	NA	NA	NA	1	0.999085
CA12:O43570:OID21344:v1:Oncology	CA12	beta_cell_pPS	SAS	798	0.0719112	0.0358871	0.0454513	0.00490482	0.0703638	0.0356451	0.0487573	0.0047475	NA	NA	NA	NA	1	0.953829
CA12:O43570:OID21344:v1:Oncology	CA12	lipodystrophy_pPS	SAS	798	0.0788896	0.0357074	0.0274549	0.00595564	0.0786446	0.0357206	0.0280013	0.00589801	NA	NA	NA	NA	1	0.830185
CA13:Q8N1Q1:OID20225:v1:Cardiometabolic	CA13	liver_lipid_pPS	ALL	41478	-0.0196203	0.00484878	5.2096e-05	0.000383842	-0.0197827	0.00485744	4.6564e-05	0.000390113	rs1260326_T	0.00338141	0.0115754	0.770196	1	0.00019473
CA13:Q8N1Q1:OID20225:v1:Cardiometabolic	CA13	liver_lipid_pPS	DISC	27670	-0.0228218	0.00592168	0.000116497	0.000522873	-0.022471	0.00592734	0.000150318	0.000506984	rs1260326_T	-0.00688519	0.0143223	0.630711	1	0.000547628
CA13:Q8N1Q1:OID20225:v1:Cardiometabolic	CA13	BMI_PGS	REP	13808	-0.0181339	0.00847184	0.0323329	0.000321484	-0.0275166	0.00878294	0.00173417	0.000692525	rs7008772_G	-0.0173632	0.00844276	0.0397457	1	0.0794265
CA13:Q8N1Q1:OID20225:v1:Cardiometabolic	CA13	obesity_pPS	REP	13808	-0.0234755	0.00845857	0.00552162	0.000540346	-0.0246484	0.00850188	0.00374744	0.000593086	rs7008772_G	-0.0236269	0.00842903	0.00506938	1	0.0945065
CA13:Q8N1Q1:OID20225:v1:Cardiometabolic	CA13	lipodystrophy_pPS	AMR	66	0.381697	0.171658	0.0378603	0.0658776	0.371936	0.181298	0.0550587	0.061177	NA	NA	NA	NA	1	0.233527
CA13:Q8N1Q1:OID20225:v1:Cardiometabolic	CA13	liver_lipid_pPS	EUR	38757	-0.0216346	0.00500998	1.5763e-05	0.000467911	-0.0217318	0.00501796	1.48947e-05	0.000471852	NA	NA	NA	NA	0.463116	6.62949e-05
CA14:Q9ULX7:OID21401:v1:Oncology	CA14	T2D_PGS	ALL	42273	-0.0647785	0.00453424	3.40465e-46	0.00426275	-0.0329442	0.0043571	4.07962e-14	0.00108944	rs10788873_T	-0.0632598	0.00450778	1.22557e-44	1.00028e-41	7.52094e-45
CA14:Q9ULX7:OID21401:v1:Oncology	CA14	CAD_PGS	ALL	42273	-0.0208619	0.00454614	4.46817e-06	0.00044171	-0.0140689	0.00433328	0.00116845	0.000201097	rs2954021_A	-0.0187059	0.0045421	3.82332e-05	0.131275	4.45e-05
CA14:Q9ULX7:OID21401:v1:Oncology	CA14	CKD_PGS	ALL	42273	0.059446	0.00453432	3.43236e-39	0.00359243	0.0717043	0.00432049	1.16437e-61	0.0052218	rs77154154_C	0.0577008	0.00450678	1.84967e-37	1.00843e-34	5.45095e-38
CA14:Q9ULX7:OID21401:v1:Oncology	CA14	BMI_PGS	ALL	42273	-0.0555931	0.00453813	1.91673e-34	0.0031382	0.025926	0.00450539	8.75324e-09	0.000631387	rs10788873_T	-0.0530439	0.00451282	7.54601e-32	5.63137e-30	3.41295e-33
CA14:Q9ULX7:OID21401:v1:Oncology	CA14	NASH_biomarker_GRS	ALL	42273	-0.0102896	0.00454109	0.023463	0.000107735	-0.00979855	0.00432735	0.0235588	9.78269e-05	rs2954021_A	-0.00208951	0.00458545	0.648621	1	0.0853145
CA14:Q9ULX7:OID21401:v1:Oncology	CA14	BMI_GWAS_signif	ALL	42273	-0.0261201	0.0045422	8.95773e-09	0.000693438	0.00819237	0.00436104	0.0603153	6.73337e-05	rs61431557_C	-0.0237793	0.00455812	1.82784e-07	0.000263178	1.63465e-07
CA14:Q9ULX7:OID21401:v1:Oncology	CA14	CKD_GWAS_signif	ALL	42273	0.0410079	0.00453745	1.66698e-19	0.00171081	0.0427059	0.00432197	5.32525e-23	0.00185882	rs140320147_G	0.0400041	0.00450154	6.53486e-19	4.89759e-15	3.06099e-18
CA14:Q9ULX7:OID21401:v1:Oncology	CA14	T2D_GWAS_signif	ALL	42273	-0.0178816	0.00454107	8.23841e-05	0.000325287	-0.0178111	0.00432913	3.89179e-05	0.000322878	rs10788873_T	-0.017374	0.00451377	0.000118722	1	0.000996441
CA14:Q9ULX7:OID21401:v1:Oncology	CA14	CAD_GWAS_signif	ALL	42273	-0.0155807	0.00454099	0.000601654	0.000246993	-0.0128443	0.00432848	0.0030051	0.000167992	rs2954021_A	-0.0120023	0.00454334	0.0082513	1	0.0107131
CA14:Q9ULX7:OID21401:v1:Oncology	CA14	obesity_pPS	ALL	42273	-0.0198531	0.00454096	1.23404e-05	0.000400957	-0.00150849	0.00433765	0.728018	2.30783e-06	rs2954021_A	-0.019314	0.00453341	2.04531e-05	0.36256	0.000447605
CA14:Q9ULX7:OID21401:v1:Oncology	CA14	liver_lipid_pPS	ALL	42273	0.0187404	0.00454085	3.6811e-05	0.000357307	0.020559	0.00432768	2.03497e-06	0.00043042	rs1260326_T	0.00258674	0.0108604	0.811742	1	0.000144393
CA14:Q9ULX7:OID21401:v1:Oncology	CA14	beta_cell_pPS	ALL	42273	-0.0105413	0.00454134	0.0202819	0.000113056	-0.0137325	0.00432807	0.00151042	0.000192059	rs17646887_G	-0.00992404	0.0045137	0.0279084	1	0.181672
CA14:Q9ULX7:OID21401:v1:Oncology	CA14	lipodystrophy_pPS	ALL	42273	-0.0168207	0.00454301	0.00021371	0.000287604	-0.0181677	0.00433054	2.73125e-05	0.000335711	rs35746821_C	-0.0166001	0.00454033	0.000256348	1	0.00176371
CA14:Q9ULX7:OID21401:v1:Oncology	CA14	T2D_PGS	DISC	28000	-0.0683102	0.00549129	1.97397e-35	0.00487551	-0.0349652	0.00525072	2.80582e-11	0.00126189	rs10788873_T	-0.0661886	0.00545127	7.71217e-34	5.79951e-31	5.79951e-34
CA14:Q9ULX7:OID21401:v1:Oncology	CA14	CAD_PGS	DISC	28000	-0.0211874	0.00550313	0.000118352	0.000469354	-0.0152994	0.00521688	0.00336328	0.00024506	rs2954021_A	-0.0189829	0.00549968	0.000558013	1	0.00111807
CA14:Q9ULX7:OID21401:v1:Oncology	CA14	CKD_PGS	DISC	28000	0.0633345	0.00548385	8.74587e-31	0.00420569	0.0757455	0.00519549	5.73284e-48	0.00601228	rs77154154_C	0.0614805	0.00544653	1.74225e-29	2.56954e-26	1.59599e-29
CA14:Q9ULX7:OID21401:v1:Oncology	CA14	BMI_PGS	DISC	28000	-0.0586987	0.00549325	1.33788e-26	0.00360267	0.0286822	0.00544363	1.3823e-07	0.000790484	rs10788873_T	-0.0555926	0.00545464	2.37985e-24	3.93071e-22	2.38225e-25
CA14:Q9ULX7:OID21401:v1:Oncology	CA14	BMI_GWAS_signif	DISC	28000	-0.0267884	0.00549758	1.10655e-06	0.000751582	0.00848208	0.00525167	0.106296	7.43443e-05	rs61431557_C	-0.0240051	0.00552095	1.37864e-05	0.0325104	2.35583e-05
CA14:Q9ULX7:OID21401:v1:Oncology	CA14	CKD_GWAS_signif	DISC	28000	0.0405786	0.00549103	1.5097e-13	0.00172677	0.0429721	0.00520176	1.50707e-16	0.00194039	rs140320147_G	0.03954	0.00544774	4.02914e-13	4.43551e-09	2.33448e-12
CA14:Q9ULX7:OID21401:v1:Oncology	CA14	T2D_GWAS_signif	DISC	28000	-0.0203041	0.00549915	0.000222725	0.000431678	-0.0212954	0.0052141	4.43555e-05	0.000475148	rs10788873_T	-0.0192351	0.00545776	0.000425197	1	0.00363537
CA14:Q9ULX7:OID21401:v1:Oncology	CA14	obesity_pPS	DISC	28000	-0.0229624	0.00549813	2.97053e-05	0.000552242	-0.00271202	0.00522527	0.603751	7.6779e-06	rs2954021_A	-0.022462	0.00548968	4.29474e-05	0.872742	0.00251408
CA14:Q9ULX7:OID21401:v1:Oncology	CA14	liver_lipid_pPS	DISC	28000	0.0181471	0.00549841	0.000966589	0.000344958	0.020409	0.00521195	9.03187e-05	0.000436798	rs1260326_T	0.0207426	0.0133282	0.119651	1	0.00329023
CA14:Q9ULX7:OID21401:v1:Oncology	CA14	beta_cell_pPS	DISC	28000	-0.0123135	0.00549916	0.0251531	0.000158814	-0.0162745	0.00521379	0.00180157	0.00027761	rs17646887_G	-0.0118149	0.00546461	0.0306206	1	0.240862
CA14:Q9ULX7:OID21401:v1:Oncology	CA14	lipodystrophy_pPS	DISC	28000	-0.0219529	0.00549948	6.57372e-05	0.000504532	-0.0249678	0.00521251	1.67661e-06	0.000653412	rs35746821_C	-0.0215839	0.00549454	8.57744e-05	1	0.000894148
CA14:Q9ULX7:OID21401:v1:Oncology	CA14	T2D_PGS	REP	14273	-0.0588394	0.00802787	2.43658e-13	0.00332173	-0.0298978	0.00777913	0.000121909	0.00084773	rs10788873_T	-0.0582265	0.00800017	3.56128e-13	7.15868e-09	3.63385e-12
CA14:Q9ULX7:OID21401:v1:Oncology	CA14	CAD_PGS	REP	14273	-0.0208424	0.00805112	0.00964224	0.00041576	-0.0128345	0.00774633	0.0975711	0.000157682	rs2954021_A	-0.0188417	0.00804052	0.0191253	1	0.0830759
CA14:Q9ULX7:OID21401:v1:Oncology	CA14	CKD_PGS	REP	14273	0.0516082	0.00803898	1.40834e-10	0.00255061	0.0634264	0.00773538	2.62008e-16	0.00384424	rs77154154_C	0.0501034	0.00800128	3.91209e-10	4.1377e-06	1.66173e-09
CA14:Q9ULX7:OID21401:v1:Oncology	CA14	BMI_PGS	REP	14273	-0.0478454	0.00803879	2.7142e-09	0.00219323	0.0233422	0.00800137	0.00353656	0.000488642	rs10788873_T	-0.0462914	0.0080127	7.75224e-09	7.97432e-05	3.48223e-08
CA14:Q9ULX7:OID21401:v1:Oncology	CA14	BMI_GWAS_signif	REP	14273	-0.0242304	0.0080481	0.00261112	0.00056224	0.00878911	0.00779513	0.259545	7.303e-05	rs61431557_C	-0.0226496	0.00806579	0.00499013	1	0.0251524
CA14:Q9ULX7:OID21401:v1:Oncology	CA14	CKD_GWAS_signif	REP	14273	0.0412491	0.00803362	2.86549e-07	0.0016333	0.0413955	0.00772442	8.49766e-08	0.0016466	rs140320147_G	0.0402291	0.00796967	4.52506e-07	0.00841881	7.82168e-06
CA14:Q9ULX7:OID21401:v1:Oncology	CA14	CAD_GWAS_signif	REP	14273	-0.0276938	0.00803491	0.000569148	0.000736728	-0.0226161	0.00772844	0.00343517	0.000491682	rs2954021_A	-0.0238075	0.00803815	0.00306341	1	0.0224181
CA14:Q9ULX7:OID21401:v1:Oncology	CA14	liver_lipid_pPS	REP	14273	0.0209169	0.00803567	0.00925052	0.00042035	0.0216989	0.0077301	0.00500644	0.000452437	rs1260326_T	-0.0287979	0.0187111	0.123806	1	0.0458379
CA14:Q9ULX7:OID21401:v1:Oncology	CA14	NASH_biomarker_GRS	AFR	1112	-0.0807095	0.0286468	0.00493146	0.00586972	-0.0789536	0.0276413	0.00437023	0.0055841	NA	NA	NA	NA	1	0.938518
CA14:Q9ULX7:OID21401:v1:Oncology	CA14	T2D_PGS	EUR	39489	-0.0658424	0.00468715	1.02419e-44	0.00442953	-0.033208	0.00450686	1.7617e-13	0.00111245	NA	NA	NA	NA	3.00907e-40	2.21988e-43
CA14:Q9ULX7:OID21401:v1:Oncology	CA14	CAD_PGS	EUR	39489	-0.0204675	0.00469858	1.32732e-05	0.000427877	-0.0134572	0.00447953	0.00266483	0.000185135	NA	NA	NA	NA	0.389966	0.000124193
CA14:Q9ULX7:OID21401:v1:Oncology	CA14	CKD_PGS	EUR	39489	0.0616505	0.00468507	1.83177e-39	0.00388928	0.0740886	0.00446407	1.19551e-61	0.00561242	NA	NA	NA	NA	5.38175e-35	2.97334e-38
CA14:Q9ULX7:OID21401:v1:Oncology	CA14	BMI_PGS	EUR	39489	-0.0547065	0.00469152	2.27801e-31	0.00305695	0.0279547	0.00466444	2.07584e-09	0.000736306	NA	NA	NA	NA	6.6928e-27	3.65727e-30
CA14:Q9ULX7:OID21401:v1:Oncology	CA14	NASH_biomarker_GRS	EUR	39489	-0.0101403	0.00469372	0.0307478	0.000105281	-0.00924252	0.00447373	0.0388393	8.75663e-05	NA	NA	NA	NA	1	0.104222
CA14:Q9ULX7:OID21401:v1:Oncology	CA14	BMI_GWAS_signif	EUR	39489	-0.026295	0.00469392	2.13388e-08	0.000707394	0.00839624	0.00450876	0.0625815	7.11475e-05	NA	NA	NA	NA	0.000626934	3.94298e-07
CA14:Q9ULX7:OID21401:v1:Oncology	CA14	CKD_GWAS_signif	EUR	39489	0.0412859	0.00468973	1.37939e-18	0.00174496	0.0432566	0.00446818	3.84278e-22	0.00191846	NA	NA	NA	NA	4.05266e-14	2.31581e-17
CA14:Q9ULX7:OID21401:v1:Oncology	CA14	T2D_GWAS_signif	EUR	39489	-0.018984	0.00469323	5.2426e-05	0.000368965	-0.0190119	0.00447495	2.15689e-05	0.000370183	NA	NA	NA	NA	1	0.000680121
CA14:Q9ULX7:OID21401:v1:Oncology	CA14	CAD_GWAS_signif	EUR	39489	-0.0149675	0.00469356	0.00142908	0.000229357	-0.0123142	0.00447475	0.00592717	0.000155358	NA	NA	NA	NA	1	0.0241301
CA14:Q9ULX7:OID21401:v1:Oncology	CA14	obesity_pPS	EUR	39489	-0.0218369	0.00469336	3.28641e-06	0.000488099	-0.00297271	0.00448468	0.507425	9.01529e-06	NA	NA	NA	NA	0.0965546	0.000205435
CA14:Q9ULX7:OID21401:v1:Oncology	CA14	liver_lipid_pPS	EUR	39489	0.0189882	0.00469236	5.2061e-05	0.000369264	0.0207781	0.00447309	3.4095e-06	0.000442488	NA	NA	NA	NA	1	0.000189067
CA14:Q9ULX7:OID21401:v1:Oncology	CA14	beta_cell_pPS	EUR	39489	-0.0109906	0.00469379	0.01921	0.000123671	-0.0139519	0.00447436	0.00182091	0.000199454	NA	NA	NA	NA	1	0.183566
CA14:Q9ULX7:OID21401:v1:Oncology	CA14	lipodystrophy_pPS	EUR	39489	-0.0182242	0.00469505	0.000103947	0.000339769	-0.019678	0.00447533	1.1005e-05	0.000396497	NA	NA	NA	NA	1	0.000917105
CA14:Q9ULX7:OID21401:v1:Oncology	CA14	T2D_PGS	SAS	815	-0.0839896	0.0351429	0.0170929	0.00605635	-0.0618743	0.0339713	0.0689508	0.00325835	NA	NA	NA	NA	1	0.313869
CA14:Q9ULX7:OID21401:v1:Oncology	CA14	BMI_PGS	SAS	815	-0.087343	0.0350008	0.0127899	0.00659848	-0.00453925	0.03505	0.896991	1.65467e-05	NA	NA	NA	NA	1	0.13278
CA2:P00918:OID21149:v1:Neurology	CA2	T2D_PGS	ALL	41779	0.0194191	0.00460142	2.44568e-05	0.00037611	0.012387	0.00462996	0.00746695	0.00015119	rs117718682_G	0.0194969	0.00459886	2.24484e-05	0.718541	7.03073e-05
CA2:P00918:OID21149:v1:Neurology	CA2	CAD_PGS	ALL	41779	0.0107238	0.00460462	0.0198674	0.000114574	0.00897308	0.00460235	0.0512221	8.02975e-05	rs2980370_A	0.0103932	0.00459094	0.023589	1	0.0619169
CA2:P00918:OID21149:v1:Neurology	CA2	T2D_GWAS_signif	ALL	41779	0.00963269	0.00459897	0.0362187	9.26737e-05	0.00968109	0.00459786	0.0352484	9.36503e-05	rs2980370_A	0.0095648	0.00458525	0.0369853	1	0.146976
CA2:P00918:OID21149:v1:Neurology	CA2	T2D_PGS	DISC	27641	0.0168431	0.00559969	0.00263323	0.000288733	0.00999092	0.00563043	0.0759998	0.000100372	rs117718682_G	0.0168446	0.005595	0.00260916	1	0.00698863
CA2:P00918:OID21149:v1:Neurology	CA2	CAD_PGS	DISC	27641	0.0185967	0.0055977	0.000894275	0.000352207	0.017022	0.00558903	0.00232432	0.000295622	rs2980370_A	0.0182862	0.00557847	0.00104675	1	0.00634633
CA2:P00918:OID21149:v1:Neurology	CA2	T2D_PGS	REP	14138	0.0243367	0.00808378	0.00261229	0.000565895	0.0169849	0.00814561	0.0370725	0.000272286	rs117718682_G	0.0244876	0.00808253	0.00245249	1	0.00827038
CA2:P00918:OID21149:v1:Neurology	CA2	T2D_GWAS_signif	REP	14138	0.0229373	0.00807744	0.00452239	0.000503513	0.0231625	0.00809282	0.0042146	0.000512859	rs2980370_A	0.0227597	0.00806061	0.00475585	1	0.0670508
CA2:P00918:OID21149:v1:Neurology	CA2	CAD_GWAS_signif	REP	14138	-0.0175946	0.00808141	0.0294844	0.000296046	-0.0183847	0.00809371	0.0231332	0.0003231	rs117718682_G	-0.0175782	0.00807997	0.0296068	1	0.294644
CA2:P00918:OID21149:v1:Neurology	CA2	T2D_PGS	AMR	67	-0.41092	0.126611	0.00387154	0.055256	-0.321761	0.141991	0.0353196	0.0272054	NA	NA	NA	NA	1	0.512045
CA2:P00918:OID21149:v1:Neurology	CA2	T2D_GWAS_signif	AMR	67	-0.390722	0.129605	0.00659626	0.0499656	-0.324095	0.139266	0.0311643	0.0283627	NA	NA	NA	NA	1	0.899128
CA2:P00918:OID21149:v1:Neurology	CA2	lipodystrophy_pPS	AMR	67	-0.423766	0.103459	0.000516498	0.0734635	-0.384112	0.095067	0.000698606	0.0590926	NA	NA	NA	NA	1	0.1603
CA2:P00918:OID21149:v1:Neurology	CA2	T2D_PGS	EUR	39033	0.019061	0.0047457	5.91828e-05	0.00036505	0.011761	0.00477579	0.0137969	0.000137146	NA	NA	NA	NA	1	0.000166232
CA2:P00918:OID21149:v1:Neurology	CA2	CAD_PGS	EUR	39033	0.0129012	0.00474738	0.00657985	0.000167151	0.0110755	0.00474386	0.0195642	0.00012327	NA	NA	NA	NA	1	0.0263015
CA3:P07451:OID20271:v1:Cardiometabolic	CA3	T2D_PGS	ALL	42379	0.0231839	0.00455515	3.60346e-07	0.000539287	0.0157151	0.00457955	0.000600622	0.000244978	rs1799918_G	0.0213616	0.00455243	2.70918e-06	0.010587	1.22676e-06
CA3:P07451:OID20271:v1:Cardiometabolic	CA3	CKD_PGS	ALL	42379	0.0211268	0.00455384	3.50572e-06	0.000448135	0.0184188	0.00455259	5.22422e-05	0.000340481	rs1047891_C	0.0193275	0.00454937	2.15783e-05	0.102998	1.40516e-05
CA3:P07451:OID20271:v1:Cardiometabolic	CA3	BMI_PGS	ALL	42379	0.0180004	0.00455693	7.82394e-05	0.000324921	-0.000599807	0.0047332	0.89916	3.34172e-07	rs1047891_C	0.0168189	0.00455085	0.000219503	1	0.000241711
CA3:P07451:OID20271:v1:Cardiometabolic	CA3	CKD_GWAS_signif	ALL	42379	0.0133783	0.00455273	0.00329956	0.000179841	0.013081	0.0045451	0.00400362	0.000172331	rs113632260_C	0.0129607	0.00454526	0.00435383	1	0.0136153
CA3:P07451:OID20271:v1:Cardiometabolic	CA3	obesity_pPS	ALL	42379	0.0123561	0.00455295	0.00665273	0.000153399	0.0081082	0.00455652	0.0751697	6.58881e-05	rs113632260_C	0.0120167	0.00454542	0.00820363	1	0.0489868
CA3:P07451:OID20271:v1:Cardiometabolic	CA3	T2D_PGS	DISC	28049	0.0200033	0.00555475	0.000317398	0.000412429	0.0127015	0.00558512	0.0229631	0.000164246	rs1799918_G	0.0183969	0.00554991	0.000918204	1	0.00097748
CA3:P07451:OID20271:v1:Cardiometabolic	CA3	CKD_PGS	DISC	28049	0.0187109	0.00554576	0.000742103	0.000362047	0.0162224	0.00554281	0.00342797	0.000271998	rs1047891_C	0.0166763	0.00553775	0.00260298	1	0.0026654
CA3:P07451:OID20271:v1:Cardiometabolic	CA3	BMI_PGS	DISC	28049	0.0163494	0.00555412	0.00324627	0.000275623	-0.00211573	0.00578765	0.714697	4.24463e-06	rs1047891_C	0.0146691	0.00554498	0.00816232	1	0.00884743
CA3:P07451:OID20271:v1:Cardiometabolic	CA3	NASH_biomarker_GRS	DISC	28049	0.0111904	0.00554816	0.0437101	0.000129421	0.0104599	0.0055399	0.0590236	0.000113219	rs1047891_C	0.00649038	0.0055543	0.242602	1	0.161942
CA3:P07451:OID20271:v1:Cardiometabolic	CA3	T2D_PGS	REP	14330	0.0289624	0.00797279	0.000281502	0.000799731	0.0212922	0.00801415	0.00789673	0.000427977	rs1799918_G	0.0267498	0.00797344	0.000796119	1	0.00108253
CA3:P07451:OID20271:v1:Cardiometabolic	CA3	CKD_PGS	REP	14330	0.025916	0.00798099	0.00116809	0.000639144	0.0226756	0.00798413	0.00451665	0.000489015	rs1047891_C	0.0245366	0.00797908	0.0021082	1	0.00513748
CA3:P07451:OID20271:v1:Cardiometabolic	CA3	BMI_PGS	REP	14330	0.0209029	0.00798019	0.00881922	0.000415981	0.00210464	0.00824133	0.798436	3.95609e-06	rs1047891_C	0.0204312	0.00797382	0.0104087	1	0.027653
CA3:P07451:OID20271:v1:Cardiometabolic	CA3	CKD_GWAS_signif	REP	14330	0.0216679	0.00797148	0.00657225	0.000447947	0.0218114	0.00796094	0.00615521	0.000455112	rs113632260_C	0.0216657	0.00795559	0.00647072	1	0.0476772
CA3:P07451:OID20271:v1:Cardiometabolic	CA3	T2D_PGS	AMR	69	-0.490168	0.167684	0.00764816	0.0729056	-0.4064	0.184618	0.0390352	0.0418612	NA	NA	NA	NA	1	0.512045
CA3:P07451:OID20271:v1:Cardiometabolic	CA3	lipodystrophy_pPS	AMR	69	-0.391714	0.150245	0.0157552	0.0613961	-0.345988	0.144884	0.0264124	0.0476832	NA	NA	NA	NA	1	0.180873
CA3:P07451:OID20271:v1:Cardiometabolic	CA3	T2D_PGS	EUR	39596	0.0229827	0.00470402	1.0343e-06	0.00053526	0.0153566	0.00473047	0.00117009	0.000235924	NA	NA	NA	NA	0.0303878	3.42977e-06
CA3:P07451:OID20271:v1:Cardiometabolic	CA3	CKD_PGS	EUR	39596	0.0226151	0.00470085	1.50846e-06	0.00051898	0.0198647	0.00469855	2.36482e-05	0.00040008	NA	NA	NA	NA	0.0443185	6.10448e-06
CA3:P07451:OID20271:v1:Cardiometabolic	CA3	BMI_PGS	EUR	39596	0.0202894	0.0047054	1.62213e-05	0.00041697	0.00111458	0.00489349	0.819828	1.16169e-06	NA	NA	NA	NA	0.476583	5.39732e-05
CA3:P07451:OID20271:v1:Cardiometabolic	CA3	CKD_GWAS_signif	EUR	39596	0.0133444	0.00470063	0.00452995	0.000180783	0.0129408	0.00469272	0.00582502	0.000170253	NA	NA	NA	NA	1	0.01756
CA3:P07451:OID20271:v1:Cardiometabolic	CA3	obesity_pPS	EUR	39596	0.0115496	0.00470092	0.0140191	0.000135414	0.00702624	0.00470434	0.135297	4.99497e-05	NA	NA	NA	NA	1	0.0899303
CA4:P22748:OID20241:v1:Cardiometabolic	CA4	CKD_PGS	ALL	42452	0.0678238	0.00477249	9.92067e-46	0.00463401	0.0657472	0.00477246	4.38392e-43	0.0043555	rs9270588_C	0.0645237	0.00478971	2.80644e-41	2.91469e-41	1.98279e-44
CA4:P22748:OID20241:v1:Cardiometabolic	CA4	BMI_PGS	ALL	42452	0.0465483	0.00478143	2.25183e-22	0.00218007	0.0318423	0.00496983	1.49853e-10	0.000945409	rs9270588_C	0.0458536	0.00477801	8.67926e-22	6.61587e-18	2.16914e-21
CA4:P22748:OID20241:v1:Cardiometabolic	CA4	BMI_GWAS_signif	ALL	42452	0.0133527	0.00478406	0.00525574	0.00017956	0.00645326	0.00481289	0.179983	4.14425e-05	rs78058190_G	0.0129386	0.00477814	0.00677432	1	0.0237925
CA4:P22748:OID20241:v1:Cardiometabolic	CA4	CKD_GWAS_signif	ALL	42452	0.0406123	0.00477806	1.96085e-17	0.00166273	0.0401479	0.00477102	4.05234e-17	0.00162964	rs6503956_T	0.0394016	0.00469398	4.83955e-17	5.76099e-13	3.06436e-16
CA4:P22748:OID20241:v1:Cardiometabolic	CA4	obesity_pPS	ALL	42452	0.0174328	0.00478143	0.000266743	0.000306358	0.0137378	0.00478632	0.00410379	0.000189874	rs6503956_T	0.0161166	0.0046973	0.000601838	1	0.00498868
CA4:P22748:OID20241:v1:Cardiometabolic	CA4	liver_lipid_pPS	ALL	42452	0.0227914	0.00478075	1.87304e-06	0.00052368	0.022282	0.00477621	3.09255e-06	0.000501457	rs1260326_T	0.00496062	0.0114255	0.664166	0.05503	1.07902e-05
CA4:P22748:OID20241:v1:Cardiometabolic	CA4	lipodystrophy_pPS	ALL	42452	-0.0278661	0.00478212	5.67922e-09	0.000782189	-0.0270331	0.00477799	1.5428e-08	0.000737375	rs4760_A	-0.0274316	0.00476243	8.46917e-09	0.000166856	1.31382e-07
CA4:P22748:OID20241:v1:Cardiometabolic	CA4	CAD_PGS	DISC	28105	0.0124353	0.00577546	0.0313168	0.000161835	0.0106614	0.00576833	0.0645746	0.000119132	rs495203_C	0.00583163	0.00574916	0.310427	1	0.104437
CA4:P22748:OID20241:v1:Cardiometabolic	CA4	CKD_PGS	DISC	28105	0.0716418	0.00575215	1.63558e-35	0.00538615	0.0690206	0.00575066	4.17282e-33	0.00499855	rs9270588_C	0.0681904	0.00577733	4.48099e-32	4.80533e-31	3.84426e-34
CA4:P22748:OID20241:v1:Cardiometabolic	CA4	BMI_PGS	DISC	28105	0.0441142	0.0057706	2.16196e-14	0.00203617	0.0295346	0.00601688	9.22363e-07	0.000839649	rs9270588_C	0.0434589	0.0057663	4.96541e-14	6.35184e-10	1.77923e-13
CA4:P22748:OID20241:v1:Cardiometabolic	CA4	CKD_GWAS_signif	DISC	28105	0.0435562	0.00576177	4.16924e-14	0.00199116	0.0433702	0.00575228	4.85481e-14	0.00197868	rs6503956_T	0.0415954	0.00565338	1.9237e-13	1.22492e-09	6.76753e-13
CA4:P22748:OID20241:v1:Cardiometabolic	CA4	obesity_pPS	DISC	28105	0.0149746	0.00577075	0.00946641	0.000235041	0.0108127	0.00577638	0.0612338	0.000122195	rs6503956_T	0.0145746	0.0056616	0.0100496	1	0.0885743
CA4:P22748:OID20241:v1:Cardiometabolic	CA4	liver_lipid_pPS	DISC	28105	0.0192798	0.00576915	0.000833236	0.000389771	0.018893	0.00576257	0.00104459	0.000374763	rs1260326_T	0.00996799	0.0139947	0.476304	1	0.00287667
CA4:P22748:OID20241:v1:Cardiometabolic	CA4	lipodystrophy_pPS	DISC	28105	-0.0318472	0.00576957	3.42267e-08	0.00106264	-0.0308745	0.00576254	8.49086e-08	0.00100018	rs4760_A	-0.0313141	0.00574498	5.05977e-08	0.00100558	1.1427e-06
CA4:P22748:OID20241:v1:Cardiometabolic	CA4	CKD_PGS	REP	14347	0.0599875	0.00850899	1.87256e-12	0.00335504	0.0590861	0.00851753	4.17838e-12	0.0032559	rs9270588_C	0.0570312	0.0085282	2.35659e-11	5.50159e-08	2.7508e-11
CA4:P22748:OID20241:v1:Cardiometabolic	CA4	BMI_PGS	REP	14347	0.0517291	0.0085108	1.24738e-09	0.00249603	0.0374709	0.0087997	2.07397e-05	0.00122941	rs9270588_C	0.0509352	0.00850535	2.16731e-09	3.6648e-05	1.72056e-08
CA4:P22748:OID20241:v1:Cardiometabolic	CA4	BMI_GWAS_signif	REP	14347	0.028306	0.00852064	0.000895827	0.000746995	0.0215646	0.00857621	0.0119321	0.000429039	rs78058190_G	0.0272345	0.00851241	0.0013802	1	0.0109209
CA4:P22748:OID20241:v1:Cardiometabolic	CA4	CKD_GWAS_signif	REP	14347	0.0343452	0.00850824	5.44915e-05	0.00110255	0.03343	0.008503	8.47993e-05	0.00104822	rs6503956_T	0.0342239	0.0083709	4.36673e-05	1	0.000724417
CA4:P22748:OID20241:v1:Cardiometabolic	CA4	obesity_pPS	REP	14347	0.0222961	0.0085071	0.00877949	0.00046508	0.0198602	0.00852052	0.0197742	0.000368694	rs6503956_T	0.019523	0.0083713	0.0197075	1	0.107925
CA4:P22748:OID20241:v1:Cardiometabolic	CA4	liver_lipid_pPS	REP	14347	0.0302089	0.0085069	0.000384852	0.000853462	0.0295743	0.00850625	0.00050901	0.000819934	rs1260326_T	-0.00476458	0.019742	0.809293	1	0.00373928
CA4:P22748:OID20241:v1:Cardiometabolic	CA4	lipodystrophy_pPS	REP	14347	-0.0188961	0.0085183	0.0265505	0.000333218	-0.0184818	0.008522	0.0301205	0.000319198	rs4760_A	-0.0187012	0.00848536	0.0275447	1	0.107787
CA4:P22748:OID20241:v1:Cardiometabolic	CA4	CKD_PGS	AFR	1122	0.0874702	0.0330074	0.00816766	0.0061077	0.0915844	0.0333359	0.00611095	0.00666268	NA	NA	NA	NA	1	0.276796
CA4:P22748:OID20241:v1:Cardiometabolic	CA4	beta_cell_pPS	AFR	1122	0.104039	0.0325581	0.00143686	0.00885459	0.102498	0.0327314	0.00178705	0.00863801	NA	NA	NA	NA	1	0.181517
CA4:P22748:OID20241:v1:Cardiometabolic	CA4	CKD_PGS	EUR	39663	0.0698412	0.00491787	1.16058e-45	0.00496201	0.0672605	0.00491464	1.54531e-42	0.00460225	NA	NA	NA	NA	3.40979e-41	2.30391e-44
CA4:P22748:OID20241:v1:Cardiometabolic	CA4	BMI_PGS	EUR	39663	0.0479412	0.00492904	2.46746e-22	0.00233373	0.0315577	0.00512746	7.59678e-10	0.000934284	NA	NA	NA	NA	7.24938e-18	2.53475e-21
CA4:P22748:OID20241:v1:Cardiometabolic	CA4	BMI_GWAS_signif	EUR	39663	0.0143959	0.00493043	0.00350454	0.000210768	0.0067504	0.00495853	0.173404	4.57533e-05	NA	NA	NA	NA	1	0.0176609
CA4:P22748:OID20241:v1:Cardiometabolic	CA4	CKD_GWAS_signif	EUR	39663	0.0409851	0.00492503	8.93744e-17	0.0017095	0.0405604	0.00491545	1.61051e-16	0.0016781	NA	NA	NA	NA	2.62582e-12	1.32617e-15
CA4:P22748:OID20241:v1:Cardiometabolic	CA4	obesity_pPS	EUR	39663	0.0166836	0.00492878	0.000712654	0.000283248	0.0122654	0.00493132	0.0128781	0.000152706	NA	NA	NA	NA	1	0.0110782
CA4:P22748:OID20241:v1:Cardiometabolic	CA4	liver_lipid_pPS	EUR	39663	0.0219047	0.00492681	8.77141e-06	0.000488561	0.0214066	0.00491939	1.35563e-05	0.000467255	NA	NA	NA	NA	0.257704	3.96468e-05
CA4:P22748:OID20241:v1:Cardiometabolic	CA4	lipodystrophy_pPS	EUR	39663	-0.0277664	0.00492915	1.7819e-08	0.000784045	-0.0269572	0.00492113	4.33166e-08	0.00074025	NA	NA	NA	NA	0.000523521	3.84942e-07
CA4:P22748:OID20241:v1:Cardiometabolic	CA4	CKD_GWAS_signif	EAS	208	0.277592	0.0778001	0.000478158	0.0584648	0.27436	0.078912	0.000660756	0.0566341	NA	NA	NA	NA	1	0.562416
CA4:P22748:OID20241:v1:Cardiometabolic	CA4	liver_lipid_pPS	SAS	817	0.0746328	0.0362604	0.0399053	0.00489402	0.073601	0.0365495	0.0443949	0.00477824	NA	NA	NA	NA	1	0.998229
CA5A:P35218:OID20075:v1:Cardiometabolic	CA5A	T2D_PGS	ALL	41198	0.0624032	0.00461142	1.238e-41	0.00403958	0.0346689	0.00448579	1.11199e-14	0.00123228	rs10883451_T	0.0617603	0.00461163	8.16982e-41	3.63725e-37	2.34661e-40
CA5A:P35218:OID20075:v1:Cardiometabolic	CA5A	CAD_PGS	ALL	41198	0.0279634	0.00462138	1.453e-09	0.000810535	0.0215768	0.00446077	1.32275e-06	0.000483112	rs1260326_T	0.027741	0.00462038	1.94053e-09	4.26893e-05	2.88441e-08
CA5A:P35218:OID20075:v1:Cardiometabolic	CA5A	CKD_PGS	ALL	41198	0.0345389	0.0046167	7.50536e-14	0.00123847	0.0251394	0.00446035	1.74981e-08	0.000655806	rs10883451_T	0.0340602	0.00461597	1.62756e-13	2.20507e-09	4.80408e-13
CA5A:P35218:OID20075:v1:Cardiometabolic	CA5A	BMI_PGS	ALL	41198	0.0371761	0.00461924	8.63226e-16	0.00143293	-0.033918	0.00463633	2.6071e-13	0.00110429	rs4835265_C	0.0369914	0.00461716	1.16063e-15	2.53616e-11	5.94636e-15
CA5A:P35218:OID20075:v1:Cardiometabolic	CA5A	NASH_biomarker_GRS	ALL	41198	0.0625961	0.00460723	5.93311e-42	0.00407186	0.0627715	0.00444476	3.51929e-45	0.00410071	rs10883451_T	0.0605395	0.00485328	1.20187e-35	1.74315e-37	4.15035e-40
CA5A:P35218:OID20075:v1:Cardiometabolic	CA5A	BMI_GWAS_signif	ALL	41198	0.0167695	0.00461981	0.000283859	0.00029186	-0.0128093	0.00448948	0.00433056	0.000168156	rs188157402_T	0.0165092	0.00461405	0.000346606	1	0.00181694
CA5A:P35218:OID20075:v1:Cardiometabolic	CA5A	CKD_GWAS_signif	ALL	41198	0.00945848	0.00461789	0.0405443	9.29464e-05	0.00832391	0.00445483	0.0616977	7.21264e-05	rs112207505_G	0.00891835	0.00459681	0.0523724	1	0.1274
CA5A:P35218:OID20075:v1:Cardiometabolic	CA5A	T2D_GWAS_signif	ALL	41198	0.0202064	0.00461712	1.20945e-05	0.000424186	0.0199122	0.00445682	7.92357e-06	0.000412208	rs738409_C	0.0191774	0.00462212	3.34525e-05	0.355337	0.000194173
CA5A:P35218:OID20075:v1:Cardiometabolic	CA5A	CAD_GWAS_signif	ALL	41198	0.0122624	0.00461767	0.00792147	0.000156224	0.00983069	0.00445683	0.0274064	0.000100509	rs55870502_T	0.00751923	0.00402206	0.061561	1	0.0784123
CA5A:P35218:OID20075:v1:Cardiometabolic	CA5A	obesity_pPS	ALL	41198	0.00960538	0.00461794	0.0375303	9.58537e-05	-0.00690709	0.00446583	0.121955	4.94196e-05	rs4835265_C	0.00948724	0.00461577	0.0398472	1	0.17062
CA5A:P35218:OID20075:v1:Cardiometabolic	CA5A	liver_lipid_pPS	ALL	41198	-0.0169991	0.00461714	0.000231941	0.000300252	-0.0181929	0.00445598	4.45801e-05	0.000344254	rs1260326_T	0.0192291	0.0110447	0.0816859	1	0.000725712
CA5A:P35218:OID20075:v1:Cardiometabolic	CA5A	lipodystrophy_pPS	ALL	41198	0.0244768	0.00461841	1.16499e-07	0.000621943	0.0260394	0.00445762	5.21069e-09	0.000704424	rs186589536_G	0.0241261	0.00461452	1.71909e-07	0.00342275	2.04955e-06
CA5A:P35218:OID20075:v1:Cardiometabolic	CA5A	T2D_PGS	DISC	27233	0.0590725	0.00566554	2.09276e-25	0.00364168	0.0301176	0.00550613	4.54422e-08	0.000934612	rs10883451_T	0.0584608	0.00566525	6.41549e-25	6.14854e-21	3.43494e-24
CA5A:P35218:OID20075:v1:Cardiometabolic	CA5A	CAD_PGS	DISC	27233	0.0297695	0.00567187	1.54386e-07	0.000925546	0.0239592	0.00546793	1.1816e-05	0.000600003	rs1260326_T	0.0295937	0.00567019	1.8105e-07	0.00453587	3.57155e-06
CA5A:P35218:OID20075:v1:Cardiometabolic	CA5A	CKD_PGS	DISC	27233	0.0350115	0.00566293	6.39636e-10	0.00128373	0.0255107	0.0054647	3.05185e-06	0.000680967	rs10883451_T	0.0345214	0.00566186	1.09402e-09	1.87925e-05	4.12116e-09
CA5A:P35218:OID20075:v1:Cardiometabolic	CA5A	BMI_PGS	DISC	27233	0.0387913	0.00567063	8.04486e-12	0.00157111	-0.0362252	0.00570335	2.1651e-10	0.00125973	rs4835265_C	0.0384926	0.00566859	1.1404e-11	2.36358e-07	5.53531e-11
CA5A:P35218:OID20075:v1:Cardiometabolic	CA5A	NASH_biomarker_GRS	DISC	27233	0.060005	0.00565732	3.12455e-26	0.00376796	0.0603014	0.00545134	2.21163e-28	0.00380937	rs10883451_T	0.0573284	0.0059642	7.70132e-22	9.17991e-22	1.83598e-24
CA5A:P35218:OID20075:v1:Cardiometabolic	CA5A	BMI_GWAS_signif	DISC	27233	0.016826	0.00566961	0.00300244	0.000296116	-0.0131181	0.00550439	0.0171697	0.000177579	rs188157402_T	0.0166769	0.00566321	0.00323451	1	0.0191349
CA5A:P35218:OID20075:v1:Cardiometabolic	CA5A	T2D_GWAS_signif	DISC	27233	0.0167446	0.00566948	0.00314503	0.000293271	0.0170226	0.00546643	0.00184749	0.000303144	rs738409_C	0.0154298	0.00567686	0.0065718	1	0.0293337
CA5A:P35218:OID20075:v1:Cardiometabolic	CA5A	liver_lipid_pPS	DISC	27233	-0.0194537	0.00566782	0.000599357	0.000396033	-0.0206079	0.00546352	0.000162351	0.000444687	rs1260326_T	0.0172064	0.0137333	0.210255	1	0.00218204
CA5A:P35218:OID20075:v1:Cardiometabolic	CA5A	lipodystrophy_pPS	DISC	27233	0.0196012	0.00567032	0.000547461	0.000401703	0.0224998	0.00546568	3.85698e-05	0.000529615	rs186589536_G	0.0193805	0.00566335	0.000622349	1	0.00545234
CA5A:P35218:OID20075:v1:Cardiometabolic	CA5A	T2D_PGS	REP	13965	0.0680703	0.00795629	1.2948e-17	0.00472785	0.0430595	0.00775623	2.88286e-08	0.00187336	rs10883451_T	0.067375	0.00795875	2.80278e-17	3.80413e-13	3.09279e-16
CA5A:P35218:OID20075:v1:Cardiometabolic	CA5A	CAD_PGS	REP	13965	0.0233454	0.00798329	0.00345809	0.000554908	0.0161374	0.00772807	0.0368026	0.000265546	rs1260326_T	0.0230852	0.00798311	0.00383689	1	0.0421571
CA5A:P35218:OID20075:v1:Cardiometabolic	CA5A	CKD_PGS	REP	13965	0.0336127	0.00798035	2.54791e-05	0.00115042	0.0247329	0.0077314	0.00138209	0.000622967	rs10883451_T	0.0331452	0.00797995	3.29298e-05	0.748576	0.000156934
CA5A:P35218:OID20075:v1:Cardiometabolic	CA5A	BMI_PGS	REP	13965	0.0335304	0.00797756	2.64942e-05	0.00114561	-0.0298223	0.00798236	0.000187701	0.000849447	rs4835265_C	0.0336317	0.00797323	2.47956e-05	0.7784	0.000158534
CA5A:P35218:OID20075:v1:Cardiometabolic	CA5A	NASH_biomarker_GRS	REP	13965	0.0672436	0.00796007	3.26559e-17	0.00460993	0.0673959	0.00770121	2.35001e-18	0.00463983	rs10883451_T	0.0663081	0.00837113	2.53311e-15	9.59429e-13	2.99822e-15
CA5A:P35218:OID20075:v1:Cardiometabolic	CA5A	BMI_GWAS_signif	REP	13965	0.0167098	0.00798193	0.0363263	0.000284473	-0.0123229	0.00777672	0.113084	0.000152934	rs188157402_T	0.016203	0.00797033	0.0420795	1	0.166241
CA5A:P35218:OID20075:v1:Cardiometabolic	CA5A	T2D_GWAS_signif	REP	13965	0.0259914	0.00796825	0.00110944	0.000690323	0.0246077	0.00771306	0.00142394	0.000619619	rs738409_C	0.0254266	0.00797375	0.00143188	1	0.0265002
CA5A:P35218:OID20075:v1:Cardiometabolic	CA5A	obesity_pPS	REP	13965	0.0199022	0.00796949	0.0125256	0.00040476	0.0062377	0.0077277	0.419573	3.96901e-05	rs4835265_C	0.0201397	0.00796534	0.0114686	1	0.124747
CA5A:P35218:OID20075:v1:Cardiometabolic	CA5A	lipodystrophy_pPS	REP	13965	0.0332485	0.00797496	3.07636e-05	0.00112718	0.0323433	0.00772199	2.82585e-05	0.00106737	rs186589536_G	0.0328183	0.00797441	3.88656e-05	0.903834	0.000836884
CA5A:P35218:OID20075:v1:Cardiometabolic	CA5A	BMI_PGS	AFR	1084	0.0586511	0.0280943	0.0370745	0.00367301	0.0390339	0.0279153	0.162329	0.00161978	NA	NA	NA	NA	1	0.980412
CA5A:P35218:OID20075:v1:Cardiometabolic	CA5A	NASH_biomarker_GRS	AFR	1084	0.0598996	0.0283858	0.035082	0.00375243	0.072224	0.0279193	0.00982291	0.00551816	NA	NA	NA	NA	1	0.938518
CA5A:P35218:OID20075:v1:Cardiometabolic	CA5A	obesity_pPS	AFR	1084	0.0628268	0.0280752	0.0254469	0.00421772	0.0543834	0.0275384	0.0485592	0.00322466	NA	NA	NA	NA	1	0.791969
CA5A:P35218:OID20075:v1:Cardiometabolic	CA5A	T2D_PGS	EUR	38499	0.0626667	0.00476918	2.36357e-39	0.00407996	0.033661	0.00463679	3.95786e-13	0.00116207	NA	NA	NA	NA	6.94418e-35	4.23425e-38
CA5A:P35218:OID20075:v1:Cardiometabolic	CA5A	CAD_PGS	EUR	38499	0.0287213	0.0047783	1.86297e-09	0.000856778	0.0221804	0.00460787	1.48806e-06	0.000511311	NA	NA	NA	NA	5.47341e-05	4.05438e-08
CA5A:P35218:OID20075:v1:Cardiometabolic	CA5A	CKD_PGS	EUR	38499	0.0358974	0.00477291	5.55111e-14	0.00134071	0.0256794	0.00460711	2.50832e-08	0.00068544	NA	NA	NA	NA	1.63092e-09	3.53012e-13
CA5A:P35218:OID20075:v1:Cardiometabolic	CA5A	BMI_PGS	EUR	38499	0.0364507	0.00477749	2.40759e-14	0.00137966	-0.0370098	0.00479625	1.22561e-14	0.0013127	NA	NA	NA	NA	7.07351e-10	1.56148e-13
CA5A:P35218:OID20075:v1:Cardiometabolic	CA5A	NASH_biomarker_GRS	EUR	38499	0.063869	0.0047636	6.73631e-41	0.00424715	0.0637507	0.00459132	9.96629e-44	0.00423568	NA	NA	NA	NA	1.97913e-36	4.60262e-39
CA5A:P35218:OID20075:v1:Cardiometabolic	CA5A	BMI_GWAS_signif	EUR	38499	0.0144895	0.00477649	0.0024189	0.000218374	-0.0159196	0.00463799	0.000598828	0.000260064	NA	NA	NA	NA	1	0.0128745
CA5A:P35218:OID20075:v1:Cardiometabolic	CA5A	CKD_GWAS_signif	EUR	38499	0.0102695	0.00477501	0.0315086	0.000109777	0.00866366	0.00460262	0.0597987	7.82278e-05	NA	NA	NA	NA	1	0.0990077
CA5A:P35218:OID20075:v1:Cardiometabolic	CA5A	T2D_GWAS_signif	EUR	38499	0.0198784	0.00477409	3.13662e-05	0.00041134	0.0193582	0.00460415	2.62237e-05	0.000390158	NA	NA	NA	NA	0.921538	0.000438828
CA5A:P35218:OID20075:v1:Cardiometabolic	CA5A	CAD_GWAS_signif	EUR	38499	0.0131532	0.00477482	0.00587736	0.000180085	0.0106922	0.00460438	0.0202287	0.000119053	NA	NA	NA	NA	1	0.0687956
CA5A:P35218:OID20075:v1:Cardiometabolic	CA5A	liver_lipid_pPS	EUR	38499	-0.016486	0.0047732	0.000553186	0.00028307	-0.0178869	0.00460233	0.000101874	0.000333391	NA	NA	NA	NA	1	0.00155953
CA5A:P35218:OID20075:v1:Cardiometabolic	CA5A	lipodystrophy_pPS	EUR	38499	0.0237233	0.00477576	6.81365e-07	0.000585329	0.0252612	0.00460434	4.12799e-08	0.000664115	NA	NA	NA	NA	0.0200185	1.08208e-05
CA5A:P35218:OID20075:v1:Cardiometabolic	CA5A	T2D_PGS	SAS	791	0.0787075	0.0352928	0.0260388	0.00594226	0.0732811	0.0350593	0.0369478	0.00508681	NA	NA	NA	NA	1	0.37501
CA5A:P35218:OID20075:v1:Cardiometabolic	CA5A	BMI_PGS	SAS	791	0.0764916	0.035096	0.0296106	0.00567718	0.0324983	0.0361649	0.369157	0.000944808	NA	NA	NA	NA	1	0.221363
CA5A:P35218:OID20075:v1:Cardiometabolic	CA5A	BMI_GWAS_signif	SAS	791	0.0893887	0.0353358	0.0116233	0.00763122	0.0755532	0.0351876	0.0321123	0.00536601	NA	NA	NA	NA	1	0.20613
CA6:P23280:OID21096:v1:Neurology	CA6	T2D_PGS	ALL	41796	-0.0353816	0.0045785	1.1189e-14	0.00124943	-0.0190872	0.00456522	2.90827e-05	0.000358996	rs946527_T	-0.0344173	0.00457593	5.5293e-14	3.28734e-10	6.32181e-14
CA6:P23280:OID21096:v1:Neurology	CA6	CAD_PGS	ALL	41796	-0.0159802	0.00458377	0.000490334	0.000254576	-0.0122803	0.0045389	0.00682134	0.000150368	rs1523135_C	-0.0155891	0.00458229	0.000669487	1	0.00294601
CA6:P23280:OID21096:v1:Neurology	CA6	BMI_PGS	ALL	41796	-0.0406104	0.00457857	7.61991e-19	0.00164522	-0.00130495	0.00472009	0.782191	1.57036e-06	rs946527_T	-0.0398382	0.00457548	3.23545e-18	2.23873e-14	6.03432e-18
CA6:P23280:OID21096:v1:Neurology	CA6	BMI_GWAS_signif	ALL	41796	-0.0161093	0.00458034	0.000436849	0.000259091	0.0008607	0.00456774	0.85054	7.29479e-07	rs7250028_T	-0.0158213	0.00457776	0.000548538	1	0.00265178
CA6:P23280:OID21096:v1:Neurology	CA6	obesity_pPS	ALL	41796	-0.0122597	0.00457814	0.00741204	0.000150221	-0.00328501	0.0045424	0.469568	1.07451e-05	rs3765963_A	-0.0085377	0.00394665	0.0305254	1	0.0535051
CA6:P23280:OID21096:v1:Neurology	CA6	liver_lipid_pPS	ALL	41796	0.0134705	0.00457819	0.0032594	0.000181349	0.0140472	0.00453329	0.00194515	0.000197227	rs1260326_T	-0.0243884	0.0109502	0.0259385	1	0.00772267
CA6:P23280:OID21096:v1:Neurology	CA6	T2D_PGS	DISC	27651	-0.0325518	0.00557416	5.28593e-09	0.00108006	-0.016203	0.00555724	0.00355225	0.000264009	rs946527_T	-0.0316844	0.00557146	1.30669e-08	0.000155301	2.79318e-08
CA6:P23280:OID21096:v1:Neurology	CA6	CAD_PGS	DISC	27651	-0.017718	0.00557521	0.00148464	0.000320138	-0.0147854	0.00551784	0.00737598	0.000222996	rs1523135_C	-0.017275	0.00557099	0.00193137	1	0.00965018
CA6:P23280:OID21096:v1:Neurology	CA6	BMI_PGS	DISC	27651	-0.0354606	0.00557208	1.9967e-10	0.00128237	0.00530029	0.00575972	0.357459	2.63065e-05	rs946527_T	-0.0347704	0.00556878	4.33276e-10	5.8663e-06	1.23242e-09
CA6:P23280:OID21096:v1:Neurology	CA6	BMI_GWAS_signif	DISC	27651	-0.0156176	0.00557104	0.00506088	0.000249129	0.00107609	0.00555504	0.846401	1.16575e-06	rs7250028_T	-0.0154473	0.00556683	0.00552586	1	0.03016
CA6:P23280:OID21096:v1:Neurology	CA6	liver_lipid_pPS	DISC	27651	0.0144562	0.00557089	0.00946541	0.000213474	0.0150718	0.00551369	0.00626996	0.000232065	rs1260326_T	-0.0198644	0.0135239	0.141888	1	0.02333
CA6:P23280:OID21096:v1:Neurology	CA6	T2D_PGS	REP	14145	-0.0404042	0.00803779	5.04906e-07	0.00155789	-0.0243608	0.00801677	0.0023802	0.000559843	rs946527_T	-0.0392171	0.00803228	1.05933e-06	0.0148341	3.0649e-06
CA6:P23280:OID21096:v1:Neurology	CA6	BMI_PGS	REP	14145	-0.0508968	0.00804049	2.52502e-10	0.00246783	-0.0142694	0.00824946	0.0836994	0.000181483	rs946527_T	-0.0499765	0.00803381	5.08711e-10	7.4185e-06	4.01e-09
CA6:P23280:OID21096:v1:Neurology	CA6	BMI_GWAS_signif	REP	14145	-0.0174942	0.00805267	0.029837	0.000291404	0.000313435	0.00803501	0.968884	9.2319e-08	rs7250028_T	-0.0170699	0.00805167	0.0340198	1	0.147826
CA6:P23280:OID21096:v1:Neurology	CA6	obesity_pPS	REP	14145	-0.0242027	0.00803732	0.002606	0.000559707	-0.0164251	0.00798041	0.039591	0.000256925	rs3765963_A	-0.0212525	0.00706143	0.00262003	1	0.0758962
CA6:P23280:OID21096:v1:Neurology	CA6	T2D_PGS	EUR	39047	-0.0353598	0.00470558	5.83702e-14	0.00126892	-0.0188244	0.00469263	6.04519e-05	0.000354757	NA	NA	NA	NA	1.71492e-09	3.24181e-13
CA6:P23280:OID21096:v1:Neurology	CA6	CAD_PGS	EUR	39047	-0.0170252	0.00470952	0.000300643	0.000294005	-0.0134484	0.00466224	0.00392213	0.000183467	NA	NA	NA	NA	1	0.00196287
CA6:P23280:OID21096:v1:Neurology	CA6	BMI_PGS	EUR	39047	-0.0395836	0.00470576	4.17557e-17	0.00158946	0.00019018	0.00485649	0.968763	3.38209e-08	NA	NA	NA	NA	1.22678e-12	3.16998e-16
CA6:P23280:OID21096:v1:Neurology	CA6	BMI_GWAS_signif	EUR	39047	-0.0163153	0.00470582	0.000526789	0.000270427	0.000727267	0.00469276	0.876841	5.29703e-07	NA	NA	NA	NA	1	0.00327904
CA6:P23280:OID21096:v1:Neurology	CA6	obesity_pPS	EUR	39047	-0.0106404	0.00470446	0.023717	0.000115108	-0.00126463	0.00466685	0.786407	1.61949e-06	NA	NA	NA	NA	1	0.12555
CA6:P23280:OID21096:v1:Neurology	CA6	liver_lipid_pPS	EUR	39047	0.0132166	0.00470343	0.00495679	0.000177659	0.0140555	0.0046562	0.00254054	0.000200923	NA	NA	NA	NA	1	0.0112023
CA6:P23280:OID21096:v1:Neurology	CA6	liver_lipid_pPS	EAS	210	0.166444	0.0705533	0.0195405	0.0242972	0.170457	0.0716019	0.0184983	0.0245777	NA	NA	NA	NA	1	0.815855
CA6:P23280:OID21096:v1:Neurology	CA6	proinsulin_pPS	EAS	210	0.174149	0.0709276	0.0151601	0.0262446	0.165539	0.0710234	0.0210546	0.0235935	NA	NA	NA	NA	1	0.996866
CA6:P23280:OID21096:v1:Neurology	CA6	T2D_PGS	SAS	804	-0.0728249	0.0344735	0.0349735	0.00464886	-0.0622722	0.0344557	0.0711223	0.00338602	NA	NA	NA	NA	1	0.406822
CA6:P23280:OID21096:v1:Neurology	CA6	BMI_PGS	SAS	804	-0.106723	0.0342211	0.00188613	0.0100619	-0.0708194	0.0355176	0.0465292	0.00411741	NA	NA	NA	NA	1	0.0443316
CA6:P23280:OID21096:v1:Neurology	CA6	T2D_GWAS_signif	SAS	804	-0.0752597	0.0342862	0.0284656	0.00501694	-0.0773818	0.0341565	0.0237711	0.00530716	NA	NA	NA	NA	1	0.80064
CA7:P43166:OID31265:v1:Oncology_II	CA7	T2D_PGS	ALL	41567	-0.0197664	0.00491178	5.72503e-05	0.000389154	-0.0139692	0.00494763	0.00475373	0.000191891	rs1260326_T	-0.0203184	0.00492301	3.67869e-05	1	0.000157787
CA7:P43166:OID31265:v1:Oncology_II	CA7	BMI_PGS	ALL	41567	-0.0114723	0.00491345	0.0195542	0.000131035	0.00268327	0.00511635	0.599968	6.62209e-06	rs1260326_T	-0.0116114	0.00491436	0.0181443	1	0.0411536
CA7:P43166:OID31265:v1:Oncology_II	CA7	T2D_GWAS_signif	ALL	41567	-0.0121486	0.00490889	0.0133348	0.000147209	-0.0121995	0.00491435	0.0130534	0.000148345	rs1260326_T	-0.0125198	0.00491503	0.0108612	1	0.0681348
CA7:P43166:OID31265:v1:Oncology_II	CA7	T2D_PGS	DISC	27471	-0.0171845	0.00585294	0.00332701	0.000313362	-0.0108109	0.00589158	0.0665204	0.000122413	rs1260326_T	-0.0178548	0.00586567	0.00233715	1	0.00870413
CA7:P43166:OID31265:v1:Oncology_II	CA7	T2D_GWAS_signif	DISC	27471	-0.0115028	0.00584734	0.0491726	0.000140696	-0.0113395	0.0058483	0.0525187	0.000136675	rs1260326_T	-0.0120065	0.00585533	0.0403236	1	0.220547
CA7:P43166:OID31265:v1:Oncology_II	CA7	T2D_PGS	REP	14096	-0.025239	0.00894938	0.00480611	0.000564129	-0.0206361	0.00902806	0.0222825	0.000372407	rs1260326_T	-0.0255251	0.00897177	0.00444686	1	0.0142486
CA7:P43166:OID31265:v1:Oncology_II	CA7	BMI_PGS	REP	14096	-0.0212653	0.00895596	0.0175894	0.000399953	-0.0103141	0.00929043	0.266939	8.78753e-05	rs1260326_T	-0.0213235	0.00895827	0.017311	1	0.0482968
CA7:P43166:OID31265:v1:Oncology_II	CA7	proinsulin_pPS	REP	14096	-0.0183958	0.00894451	0.0397376	0.000300094	-0.0194584	0.00896603	0.0300058	0.000335724	rs1260326_T	-0.0184049	0.00894488	0.0396477	1	0.998325
CA7:P43166:OID31265:v1:Oncology_II	CA7	obesity_pPS	AMR	69	-0.397395	0.167037	0.026039	0.0593194	-0.470163	0.179358	0.015951	0.0724582	NA	NA	NA	NA	1	0.998734
CA7:P43166:OID31265:v1:Oncology_II	CA7	T2D_PGS	EUR	38825	-0.0186417	0.00508526	0.000246857	0.000345678	-0.0128296	0.00512407	0.0122914	0.000161456	NA	NA	NA	NA	1	0.000639565
CA7:P43166:OID31265:v1:Oncology_II	CA7	BMI_PGS	EUR	38825	-0.0117196	0.00508651	0.0212251	0.000136584	0.002186	0.0053029	0.680175	4.37726e-06	NA	NA	NA	NA	1	0.0452207
CA7:P43166:OID31265:v1:Oncology_II	CA7	T2D_GWAS_signif	EUR	38825	-0.0110964	0.00508079	0.0289686	0.000122723	-0.0108928	0.00508598	0.0322214	0.000118144	NA	NA	NA	NA	1	0.125902
CA7:P43166:OID31265:v1:Oncology_II	CA7	obesity_pPS	EAS	202	-0.157187	0.0760003	0.0403346	0.0218806	-0.160252	0.0767348	0.0384871	0.0226539	NA	NA	NA	NA	1	0.958296
CA8:P35219:OID30482:v1:Inflammation_II	CA8	CAD_PGS	ALL	41071	-0.00998206	0.00494301	0.0434489	9.87597e-05	-0.00988487	0.00495438	0.0460301	9.68155e-05	rs1260326_T	-0.00996686	0.00494342	0.043787	1	0.113268
CA8:P35219:OID30482:v1:Inflammation_II	CA8	CAD_GWAS_signif	ALL	41071	-0.0102886	0.00493707	0.0371701	0.000105171	-0.0100733	0.00494927	0.0418259	0.000100749	rs1260326_T	-0.0102909	0.00493713	0.0371301	1	0.219289
CA8:P35219:OID30482:v1:Inflammation_II	CA8	CAD_PGS	DISC	27166	-0.0134008	0.0059939	0.0253775	0.000183212	-0.0129938	0.00600381	0.0304533	0.000172181	rs1260326_T	-0.0133975	0.00599428	0.0254218	1	0.0891854
CA8:P35219:OID30482:v1:Inflammation_II	CA8	CAD_GWAS_signif	DISC	27166	-0.0163291	0.00598737	0.00639053	0.000272601	-0.0161307	0.00599947	0.00717769	0.000265711	rs1260326_T	-0.0163299	0.00598749	0.00638886	1	0.0962839
CA8:P35219:OID30482:v1:Inflammation_II	CA8	obesity_pPS	AMR	64	-0.390771	0.179993	0.042804	0.0627331	-0.326738	0.195845	0.113559	0.0380168	NA	NA	NA	NA	1	0.998734
CA8:P35219:OID30482:v1:Inflammation_II	CA8	CAD_PGS	EUR	38376	-0.0100835	0.00511089	0.0485083	0.000101008	-0.00987858	0.00512191	0.0537768	9.6868e-05	NA	NA	NA	NA	1	0.12759
CA8:P35219:OID30482:v1:Inflammation_II	CA8	CAD_GWAS_signif	EUR	38376	-0.0100928	0.00510515	0.0480508	0.000101422	-0.0100501	0.00511676	0.0495191	0.000100463	NA	NA	NA	NA	1	0.267608
CA8:P35219:OID30482:v1:Inflammation_II	CA8	obesity_pPS	SAS	787	-0.078124	0.0348587	0.025314	0.0062613	-0.0699507	0.0347889	0.0447285	0.00504574	NA	NA	NA	NA	1	0.997648
CA9:Q16790:OID21417:v1:Oncology	CA9	T2D_PGS	ALL	42273	-0.0115502	0.00473199	0.0146557	0.000135441	0.0104082	0.00467801	0.0260924	0.000108622	rs616114_C	-0.0108421	0.00472299	0.0217038	1	0.0293915
CA9:Q16790:OID21417:v1:Oncology	CA9	CAD_PGS	ALL	42273	-0.0120384	0.00473413	0.0109972	0.000146998	-0.0067554	0.00465002	0.146296	4.63143e-05	rs10909680_T	-0.0116559	0.00472002	0.0135355	1	0.0392586
CA9:Q16790:OID21417:v1:Oncology	CA9	BMI_PGS	ALL	42273	-0.0388311	0.00472958	2.26907e-16	0.00153017	0.0152769	0.00483555	0.00158264	0.000218989	rs616114_C	-0.0383822	0.00472043	4.36988e-16	6.66652e-12	1.59869e-15
CA9:Q16790:OID21417:v1:Oncology	CA9	BMI_GWAS_signif	ALL	42273	-0.0203744	0.00473003	1.65513e-05	0.000421668	0.00198769	0.00467953	0.671012	3.95947e-06	rs183985235_C	-0.0198199	0.00471091	2.59048e-05	0.486276	0.000143869
CA9:Q16790:OID21417:v1:Oncology	CA9	CKD_GWAS_signif	ALL	42273	0.0130447	0.00472841	0.0058039	0.000173014	0.0137755	0.00464231	0.00300523	0.000193196	rs2071675_G	0.0123578	0.00472012	0.00884504	1	0.0227662
CA9:Q16790:OID21417:v1:Oncology	CA9	T2D_GWAS_signif	ALL	42273	0.0128586	0.00472849	0.00654295	0.000168107	0.0134588	0.00464557	0.00376798	0.000184158	rs1260326_T	0.0116409	0.00473329	0.013922	1	0.0379905
CA9:Q16790:OID21417:v1:Oncology	CA9	liver_lipid_pPS	ALL	42273	0.023207	0.00472741	9.18643e-07	0.000547601	0.0234209	0.00464338	4.57956e-07	0.000557983	rs1260326_T	0.00569784	0.0113066	0.614305	0.0269897	5.69404e-06
CA9:Q16790:OID21417:v1:Oncology	CA9	beta_cell_pPS	ALL	42273	0.0157723	0.00472799	0.000850874	0.000252952	0.0137869	0.00464404	0.00299202	0.000193373	rs2071675_G	0.0155041	0.0047194	0.00101999	1	0.0162258
CA9:Q16790:OID21417:v1:Oncology	CA9	T2D_PGS	DISC	28000	-0.0157388	0.00569119	0.00568795	0.000263206	0.00707239	0.00561261	0.207648	5.24651e-05	rs616114_C	-0.0149932	0.00568187	0.00832513	1	0.014174
CA9:Q16790:OID21417:v1:Oncology	CA9	CAD_PGS	DISC	28000	-0.0129488	0.0056895	0.0228584	0.000178284	-0.00870751	0.00557278	0.11818	8.06674e-05	rs10909680_T	-0.013021	0.00567129	0.0216861	1	0.0822008
CA9:Q16790:OID21417:v1:Oncology	CA9	BMI_PGS	DISC	28000	-0.0451224	0.00568348	2.11042e-15	0.00216499	0.0126941	0.00581677	0.0290933	0.000157348	rs616114_C	-0.0445593	0.00567403	4.20001e-15	6.20043e-11	1.86199e-14
CA9:Q16790:OID21417:v1:Oncology	CA9	BMI_GWAS_signif	DISC	28000	-0.022071	0.00568366	0.000103313	0.000518838	0.00141276	0.00560959	0.801161	2.09588e-06	rs183985235_C	-0.0209343	0.00565789	0.000216002	1	0.00111593
CA9:Q16790:OID21417:v1:Oncology	CA9	CKD_GWAS_signif	DISC	28000	0.0144534	0.0056809	0.0109581	0.000222783	0.015553	0.00556204	0.00517304	0.000258304	rs2071675_G	0.0137085	0.00567117	0.015646	1	0.0420297
CA9:Q16790:OID21417:v1:Oncology	CA9	liver_lipid_pPS	DISC	28000	0.0231816	0.00568306	4.53405e-05	0.000572458	0.0239449	0.00556659	1.70197e-05	0.000611014	rs1260326_T	0.00918439	0.0137755	0.504957	1	0.000249926
CA9:Q16790:OID21417:v1:Oncology	CA9	beta_cell_pPS	DISC	28000	0.016318	0.00568409	0.00409716	0.000283637	0.0140486	0.00556921	0.0116561	0.00021022	rs2071675_G	0.0163565	0.0056738	0.00394436	1	0.0776611
CA9:Q16790:OID21417:v1:Oncology	CA9	BMI_PGS	REP	14273	-0.0255856	0.00849775	0.00260965	0.000607664	0.0219814	0.00867087	0.0112525	0.000419775	rs616114_C	-0.0254748	0.00847742	0.00266032	1	0.009693
CA9:Q16790:OID21417:v1:Oncology	CA9	T2D_GWAS_signif	REP	14273	0.0182442	0.00848604	0.0315798	0.000309924	0.019199	0.00837775	0.0219399	0.000343057	rs1260326_T	0.0170647	0.00849406	0.0445548	1	0.203468
CA9:Q16790:OID21417:v1:Oncology	CA9	liver_lipid_pPS	REP	14273	0.0226186	0.0084865	0.0077019	0.00047623	0.0216181	0.00837665	0.0098682	0.00043503	rs1260326_T	0.000297557	0.0197657	0.987989	1	0.0399086
CA9:Q16790:OID21417:v1:Oncology	CA9	beta_cell_pPS	AMR	69	-0.396859	0.186906	0.0447037	0.0586288	-0.392727	0.201849	0.0652051	0.0538904	NA	NA	NA	NA	1	0.999896
CA9:Q16790:OID21417:v1:Oncology	CA9	T2D_PGS	EUR	39489	-0.0106678	0.0048499	0.0278418	0.000117898	0.0118758	0.0047933	0.0132315	0.000144176	NA	NA	NA	NA	1	0.0530819
CA9:Q16790:OID21417:v1:Oncology	CA9	CAD_PGS	EUR	39489	-0.0145474	0.00485053	0.00270917	0.000219163	-0.00943477	0.00476163	0.0475517	9.22169e-05	NA	NA	NA	NA	1	0.0127557
CA9:Q16790:OID21417:v1:Oncology	CA9	BMI_PGS	EUR	39489	-0.0400831	0.00484676	1.38016e-16	0.00166396	0.014941	0.00495955	0.00259206	0.000213147	NA	NA	NA	NA	4.0549e-12	1.00868e-15
CA9:Q16790:OID21417:v1:Oncology	CA9	NASH_biomarker_GRS	EUR	39489	0.00950223	0.00484495	0.049855	9.37359e-05	0.00979977	0.00475515	0.0393217	9.97605e-05	NA	NA	NA	NA	1	0.150849
CA9:Q16790:OID21417:v1:Oncology	CA9	BMI_GWAS_signif	EUR	39489	-0.0219044	0.00484578	6.19277e-06	0.000497722	0.000906932	0.0047926	0.849909	8.41222e-07	NA	NA	NA	NA	0.181944	6.47487e-05
CA9:Q16790:OID21417:v1:Oncology	CA9	CKD_GWAS_signif	EUR	39489	0.0126847	0.00484511	0.00884711	0.000167013	0.0137094	0.00475441	0.00393491	0.000195278	NA	NA	NA	NA	1	0.0324282
CA9:Q16790:OID21417:v1:Oncology	CA9	T2D_GWAS_signif	EUR	39489	0.0105529	0.0048451	0.0294086	0.0001156	0.0113086	0.0047572	0.0174514	0.000132726	NA	NA	NA	NA	1	0.127437
CA9:Q16790:OID21417:v1:Oncology	CA9	liver_lipid_pPS	EUR	39489	0.0245149	0.00484292	4.16739e-07	0.000624076	0.0249135	0.00475412	1.61055e-07	0.000644657	NA	NA	NA	NA	0.0122438	2.77293e-06
CA9:Q16790:OID21417:v1:Oncology	CA9	beta_cell_pPS	EUR	39489	0.0139523	0.0048448	0.00398089	0.000202079	0.0122013	0.00475601	0.0103077	0.000154582	NA	NA	NA	NA	1	0.0557303
CABP2:Q9NPB3:OID30916:v1:Neurology_II	CABP2	BMI_PGS	ALL	41162	-0.0101382	0.00493339	0.0398828	0.000101702	-0.0128808	0.0051444	0.0122892	0.000151582	rs376591693_A	-0.00945577	0.00491688	0.0544715	1	0.0773948
CABP2:Q9NPB3:OID30916:v1:Neurology_II	CABP2	BMI_GWAS_signif	ALL	41162	-0.00970255	0.00493116	0.0491208	9.32336e-05	-0.0109131	0.00497841	0.0283789	0.000116189	rs376591693_A	-0.00848075	0.00491506	0.0844513	1	0.148017
CABP2:Q9NPB3:OID30916:v1:Neurology_II	CABP2	liver_lipid_pPS	ALL	41162	-0.0140477	0.00492827	0.00436829	0.000195647	-0.0137185	0.00494066	0.00549475	0.000186407	rs1260326_T	-0.0194558	0.0117682	0.0982873	1	0.0101135
CABP2:Q9NPB3:OID30916:v1:Neurology_II	CABP2	liver_lipid_pPS	DISC	27218	-0.0126806	0.00599855	0.0345295	0.000163009	-0.0125245	0.0060097	0.0371645	0.00015888	rs1260326_T	-0.0194405	0.0145466	0.181423	1	0.0707939
CABP2:Q9NPB3:OID30916:v1:Neurology_II	CABP2	lipodystrophy_pPS	AFR	1094	-0.0628895	0.0293615	0.0324326	0.00402166	-0.0629574	0.0297314	0.0344542	0.00399546	NA	NA	NA	NA	1	0.460323
CABP2:Q9NPB3:OID30916:v1:Neurology_II	CABP2	BMI_GWAS_signif	EUR	38438	-0.0119166	0.00511559	0.019839	0.000140063	-0.0131614	0.00516428	0.0108211	0.000168207	NA	NA	NA	NA	1	0.0752091
CABP2:Q9NPB3:OID30916:v1:Neurology_II	CABP2	liver_lipid_pPS	EUR	38438	-0.014683	0.00511218	0.00407891	0.000212909	-0.014412	0.00512359	0.00491264	0.000204899	NA	NA	NA	NA	1	0.00939909
CABP2:Q9NPB3:OID30916:v1:Neurology_II	CABP2	T2D_PGS	SAS	794	-0.108335	0.0350404	0.00206471	0.0118031	-0.101298	0.0354293	0.00436972	0.0102893	NA	NA	NA	NA	1	0.143046
CACNA1C:Q13936:OID30840:v1:Neurology_II	CACNA1C	proinsulin_pPS	ALL	40916	0.0115707	0.00494877	0.0193867	0.00013356	0.0109801	0.0049588	0.0268162	0.000120253	rs1260326_T	0.0115638	0.00494885	0.0194611	1	0.692795
CACNA1C:Q13936:OID30840:v1:Neurology_II	CACNA1C	BMI_GWAS_signif	DISC	27085	0.0124403	0.0059462	0.0364358	0.000161449	0.0137775	0.00599518	0.0215641	0.000195325	rs1260326_T	0.0124378	0.00594635	0.0364775	1	0.142731
CACNA1C:Q13936:OID30840:v1:Neurology_II	CACNA1C	proinsulin_pPS	DISC	27085	0.0140614	0.00594465	0.0180179	0.000206368	0.0133379	0.00595232	0.0250477	0.000185708	rs1260326_T	0.0140627	0.00594477	0.0180101	1	0.840264
CACNA1C:Q13936:OID30840:v1:Neurology_II	CACNA1C	NASH_biomarker_GRS	AFR	1087	-0.0697674	0.0311928	0.0255216	0.00456595	-0.0690865	0.0316065	0.0290546	0.00442153	NA	NA	NA	NA	1	0.938518
CACNA1C:Q13936:OID30840:v1:Neurology_II	CACNA1C	proinsulin_pPS	EUR	38232	0.0103532	0.00511927	0.0431425	0.000106926	0.00981727	0.00512771	0.055557	9.61347e-05	NA	NA	NA	NA	1	0.783211
CACNA1C:Q13936:OID30840:v1:Neurology_II	CACNA1C	T2D_PGS	EAS	200	0.188463	0.0943217	0.0475388	0.0213677	0.185804	0.0945497	0.0513081	0.0207684	NA	NA	NA	NA	1	0.999455
CACNA1C:Q13936:OID30840:v1:Neurology_II	CACNA1C	CAD_PGS	SAS	781	-0.0734144	0.0352318	0.0375308	0.00559702	-0.0784298	0.035603	0.0279214	0.00631804	NA	NA	NA	NA	1	0.998464
CACNA1H:O95180:OID30064:v1:Cardiometabolic_II	CACNA1H	liver_lipid_pPS	REP	13815	0.0186846	0.00871099	0.0319751	0.000331743	0.0183329	0.00873453	0.0358435	0.000319289	rs1260326_T	-0.00409621	0.0201942	0.839263	1	0.110271
CACNB1:Q02641:OID30820:v1:Neurology_II	CACNB1	proinsulin_pPS	REP	13831	0.0204309	0.0086673	0.0184255	0.000401421	0.0202044	0.00869463	0.0201518	0.000392834	rs57523015_C	0.0199387	0.00864844	0.0211552	1	0.998325
CACNB1:Q02641:OID30820:v1:Neurology_II	CACNB1	BMI_PGS	EAS	200	-0.169864	0.0801599	0.0357546	0.021737	-0.180469	0.084245	0.0338483	0.0225828	NA	NA	NA	NA	1	0.853412
CACNB1:Q02641:OID30820:v1:Neurology_II	CACNB1	proinsulin_pPS	SAS	781	0.0718718	0.0365686	0.049748	0.00493918	0.0710238	0.0372422	0.0569125	0.00474379	NA	NA	NA	NA	1	0.921985
CACNB3:P54284:OID31039:v1:Neurology_II	CACNB3	T2D_PGS	ALL	42175	0.0111577	0.00480562	0.0202478	0.000124277	0.00178583	0.00482756	0.711441	3.14458e-06	rs1354034_T	0.0108256	0.00479362	0.0239299	1	0.0397382
CACNB3:P54284:OID31039:v1:Neurology_II	CACNB3	CAD_PGS	ALL	42175	0.0146247	0.00480802	0.00235369	0.000213274	0.0120571	0.00479913	0.0119969	0.000145022	rs1260326_T	0.0143405	0.00480714	0.00285452	1	0.011082
CACNB3:P54284:OID31039:v1:Neurology_II	CACNB3	liver_lipid_pPS	ALL	42175	-0.0203681	0.00480163	2.22096e-05	0.000414697	-0.0209658	0.00479292	1.22094e-05	0.000439507	rs1260326_T	0.00358403	0.0114674	0.754631	0.652517	9.42332e-05
CACNB3:P54284:OID31039:v1:Neurology_II	CACNB3	lipodystrophy_pPS	ALL	42175	0.0144519	0.00480446	0.00263111	0.000208575	0.0149575	0.00479615	0.00181804	0.000223446	rs1260326_T	0.0143465	0.00480325	0.00282052	1	0.0146962
CACNB3:P54284:OID31039:v1:Neurology_II	CACNB3	CAD_PGS	DISC	27909	0.0140699	0.00583332	0.0158725	0.000203263	0.0123376	0.00581706	0.0339357	0.000156353	rs1260326_T	0.0138406	0.00583219	0.0176448	1	0.062595
CACNB3:P54284:OID31039:v1:Neurology_II	CACNB3	liver_lipid_pPS	DISC	27909	-0.0211705	0.005827	0.000280465	0.000461068	-0.0216596	0.00581123	0.00019401	0.000482687	rs1260326_T	-0.00417831	0.0141055	0.767066	1	0.00115569
CACNB3:P54284:OID31039:v1:Neurology_II	CACNB3	liver_lipid_pPS	REP	14266	-0.0180079	0.00847507	0.0336203	0.000306137	-0.0187419	0.00847606	0.0270409	0.000331617	rs1260326_T	0.0186948	0.0197085	0.342857	1	0.114593
CACNB3:P54284:OID31039:v1:Neurology_II	CACNB3	lipodystrophy_pPS	REP	14266	0.0255804	0.00848504	0.00257634	0.000616092	0.0253996	0.00848954	0.0027775	0.000606959	rs1260326_T	0.0254541	0.00848314	0.00269963	1	0.0256586
CACNB3:P54284:OID31039:v1:Neurology_II	CACNB3	T2D_PGS	EUR	39394	0.0120009	0.00497551	0.01587	0.000143632	0.00226341	0.00499877	0.6507	5.04209e-06	NA	NA	NA	NA	1	0.0318702
CACNB3:P54284:OID31039:v1:Neurology_II	CACNB3	CAD_PGS	EUR	39394	0.0139233	0.00497678	0.00515011	0.000193224	0.0114648	0.00496609	0.0209698	0.000131057	NA	NA	NA	NA	1	0.02174
CACNB3:P54284:OID31039:v1:Neurology_II	CACNB3	liver_lipid_pPS	EUR	39394	-0.0222794	0.00496918	7.36319e-06	0.000496108	-0.0229323	0.00495874	3.76457e-06	0.000525691	NA	NA	NA	NA	0.216331	3.39609e-05
CACNB3:P54284:OID31039:v1:Neurology_II	CACNB3	lipodystrophy_pPS	EUR	39394	0.0168491	0.00497287	0.000704181	0.000283385	0.0175838	0.00496201	0.000395032	0.000308734	NA	NA	NA	NA	1	0.00467016
CACYBP:Q9HB71:OID30649:v1:Inflammation_II	CACYBP	NASH_biomarker_GRS	ALL	41334	-0.00959778	0.00483287	0.0470466	9.19363e-05	-0.0102599	0.0048318	0.0337254	0.000105022	rs1260326_T	-0.00946733	0.00483168	0.0500694	1	0.14689
CACYBP:Q9HB71:OID30649:v1:Inflammation_II	CACYBP	liver_lipid_pPS	ALL	41334	-0.0194984	0.00483308	5.48515e-05	0.000379291	-0.0203552	0.00483273	2.5371e-05	0.000413084	rs1260326_T	0.00811422	0.0115338	0.481736	1	0.000203247
CACYBP:Q9HB71:OID30649:v1:Inflammation_II	CACYBP	obesity_pPS	DISC	27317	0.0128798	0.00589313	0.0288559	0.000168693	0.00799106	0.0059014	0.175717	6.46039e-05	rs1354034_T	0.0125218	0.00587913	0.0331914	1	0.143756
CACYBP:Q9HB71:OID30649:v1:Inflammation_II	CACYBP	liver_lipid_pPS	DISC	27317	-0.0214032	0.00589217	0.000281227	0.000465843	-0.0219925	0.00588619	0.000187144	0.000491637	rs1260326_T	-0.00341175	0.0142609	0.810923	1	0.00115721
CACYBP:Q9HB71:OID30649:v1:Inflammation_II	CACYBP	obesity_pPS	REP	14017	-0.0184277	0.00845278	0.0292686	0.000325835	-0.0219702	0.00848277	0.00960813	0.000461015	rs1354034_T	-0.0183344	0.00843203	0.0296937	1	0.181688
CACYBP:Q9HB71:OID30649:v1:Inflammation_II	CACYBP	T2D_PGS	AMR	67	0.387346	0.17724	0.0403292	0.0473587	0.402617	0.20738	0.0671835	0.0409001	NA	NA	NA	NA	1	0.512045
CACYBP:Q9HB71:OID30649:v1:Inflammation_II	CACYBP	lipodystrophy_pPS	AMR	67	0.420377	0.155347	0.0132311	0.0660814	0.409829	0.163663	0.0215528	0.0613076	NA	NA	NA	NA	1	0.172483
CACYBP:Q9HB71:OID30649:v1:Inflammation_II	CACYBP	NASH_biomarker_GRS	EUR	38606	-0.0109407	0.00500058	0.0286839	0.0001195	-0.0116241	0.00499755	0.0200261	0.000134847	NA	NA	NA	NA	1	0.0985652
CACYBP:Q9HB71:OID30649:v1:Inflammation_II	CACYBP	liver_lipid_pPS	EUR	38606	-0.0216394	0.00499933	1.50533e-05	0.000467552	-0.022421	0.00499732	7.25746e-06	0.000501543	NA	NA	NA	NA	0.442265	6.39111e-05
CADPS:Q9ULU8:OID30915:v1:Neurology_II	CADPS	CAD_PGS	DISC	27218	0.0119949	0.00598501	0.0450624	0.000147577	0.012112	0.00599257	0.0432724	0.00015051	rs1260326_T	0.01212	0.0059851	0.0428745	1	0.134163
CADPS:Q9ULU8:OID30915:v1:Neurology_II	CADPS	NASH_biomarker_GRS	DISC	27218	0.0146969	0.00597818	0.013961	0.000222042	0.0149247	0.00598527	0.0126522	0.000229072	rs1260326_T	0.014732	0.00597794	0.0137303	1	0.0632986
CADPS:Q9ULU8:OID30915:v1:Neurology_II	CADPS	CAD_GWAS_signif	DISC	27218	0.0166414	0.00597711	0.00536979	0.000284769	0.0163665	0.0059866	0.00626376	0.000275333	rs1260326_T	0.0166329	0.00597684	0.00539143	1	0.0868412
CADPS:Q9ULU8:OID30915:v1:Neurology_II	CADPS	CAD_PGS	REP	13944	-0.0203597	0.00874843	0.0199669	0.000387847	-0.0197799	0.00877495	0.0242034	0.000366253	rs1260326_T	-0.0203531	0.00874991	0.0200282	1	0.135793
CADPS:Q9ULU8:OID30915:v1:Neurology_II	CADPS	CKD_PGS	REP	13944	0.0177282	0.00874571	0.0426744	0.000294278	0.0169747	0.00878545	0.0533636	0.000269115	rs1260326_T	0.0177214	0.00874947	0.0428422	1	0.112144
CADPS:Q9ULU8:OID30915:v1:Neurology_II	CADPS	proinsulin_pPS	AFR	1094	0.0661691	0.0304356	0.0299247	0.00425092	0.0571675	0.0306615	0.0625403	0.00317108	NA	NA	NA	NA	1	0.963658
CADPS:Q9ULU8:OID30915:v1:Neurology_II	CADPS	NASH_biomarker_GRS	EUR	38438	0.0112375	0.0051143	0.0280067	0.000125568	0.0117347	0.00512267	0.0219841	0.000136939	NA	NA	NA	NA	1	0.0969184
CADPS:Q9ULU8:OID30915:v1:Neurology_II	CADPS	CKD_GWAS_signif	SAS	794	0.0824063	0.0360718	0.0226237	0.00670618	0.076608	0.0361692	0.0345114	0.00587548	NA	NA	NA	NA	1	0.9999
CADPS:Q9ULU8:OID30915:v1:Neurology_II	CADPS	beta_cell_pPS	SAS	794	-0.0931598	0.0358847	0.00961612	0.00864259	-0.0909475	0.0359098	0.0115301	0.00837875	NA	NA	NA	NA	1	0.899685
CALB1:P05937:OID21306:v1:Oncology	CALB1	T2D_PGS	ALL	41742	-0.0151681	0.00466289	0.00114308	0.000231099	-0.000407535	0.00465799	0.930281	1.64841e-07	rs9529913_C	-0.0145863	0.00465523	0.00172961	1	0.00270836
CALB1:P05937:OID21306:v1:Oncology	CALB1	CKD_PGS	ALL	41742	0.0336424	0.00465877	5.23683e-13	0.00113774	0.0393162	0.00462602	1.97637e-17	0.00155276	rs17217119_A	0.0332221	0.00465597	9.80934e-13	1.53858e-08	3.20538e-12
CALB1:P05937:OID21306:v1:Oncology	CALB1	BMI_PGS	ALL	41742	-0.0390371	0.0046602	5.61139e-17	0.00153028	-0.00284989	0.00481461	0.553903	7.54509e-06	rs17217119_A	-0.0392101	0.00465701	3.89737e-17	1.64863e-12	4.06065e-16
CALB1:P05937:OID21306:v1:Oncology	CALB1	BMI_GWAS_signif	ALL	41742	-0.0131715	0.0046616	0.00472239	0.000174371	0.00278811	0.00465956	0.549602	7.71005e-06	rs17217119_A	-0.0129468	0.00465851	0.00545202	1	0.0220228
CALB1:P05937:OID21306:v1:Oncology	CALB1	CKD_GWAS_signif	ALL	41742	0.0261717	0.00465816	1.939e-08	0.000689065	0.0266669	0.00462035	7.90685e-09	0.000716771	rs1260326_T	0.0260339	0.004658	2.29696e-08	0.000569679	1.52321e-07
CALB1:P05937:OID21306:v1:Oncology	CALB1	CAD_GWAS_signif	ALL	41742	-0.00927174	0.00465934	0.0466059	8.64942e-05	-0.00853518	0.00462374	0.0649069	7.3373e-05	rs143241372_A	-0.00907346	0.00463978	0.0505215	1	0.256901
CALB1:P05937:OID21306:v1:Oncology	CALB1	liver_lipid_pPS	ALL	41742	0.0175073	0.00465922	0.000171805	0.000308335	0.0186625	0.00462321	5.43064e-05	0.000350764	rs1260326_T	0.0289803	0.0111399	0.00928532	1	0.000558368
CALB1:P05937:OID21306:v1:Oncology	CALB1	T2D_PGS	DISC	27644	-0.0214807	0.00563174	0.000136911	0.000488263	-0.00562403	0.00561926	0.316909	3.30248e-05	rs9529913_C	-0.0209884	0.00561973	0.000188268	1	0.000445453
CALB1:P05937:OID21306:v1:Oncology	CALB1	CKD_PGS	DISC	27644	0.0329079	0.00562022	4.81631e-09	0.00114981	0.0387692	0.00557054	3.48675e-12	0.00159417	rs17217119_A	0.032386	0.00561664	8.20013e-09	0.000141503	2.87025e-08
CALB1:P05937:OID21306:v1:Oncology	CALB1	BMI_PGS	DISC	27644	-0.0459695	0.00562407	3.11767e-16	0.00223799	-0.00717394	0.00582246	0.217917	5.00493e-05	rs17217119_A	-0.0461643	0.00561981	2.22171e-16	9.1597e-12	2.9358e-15
CALB1:P05937:OID21306:v1:Oncology	CALB1	BMI_GWAS_signif	DISC	27644	-0.0160131	0.00562539	0.00442252	0.000272012	0.00058661	0.005616	0.91681	3.5972e-07	rs17217119_A	-0.0157837	0.00562126	0.00499082	1	0.0266804
CALB1:P05937:OID21306:v1:Oncology	CALB1	CKD_GWAS_signif	DISC	27644	0.0230913	0.00562115	4.00367e-05	0.000566307	0.0240367	0.00556618	1.57753e-05	0.000614412	rs1260326_T	0.0229755	0.00562146	4.38017e-05	1	0.000235727
CALB1:P05937:OID21306:v1:Oncology	CALB1	obesity_pPS	DISC	27644	-0.0126824	0.00562614	0.0241924	0.000170596	-0.00298393	0.00558746	0.593318	9.40294e-06	rs1260326_T	-0.0125706	0.00562639	0.0254761	1	0.130738
CALB1:P05937:OID21306:v1:Oncology	CALB1	liver_lipid_pPS	DISC	27644	0.0141466	0.00562557	0.0119192	0.000212296	0.0152658	0.00557309	0.00616303	0.000247312	rs1260326_T	0.033273	0.0136383	0.0147066	1	0.028378
CALB1:P05937:OID21306:v1:Oncology	CALB1	CKD_PGS	REP	14098	0.0346617	0.00830346	3.00616e-05	0.00109022	0.0398194	0.0082753	1.51115e-06	0.00143779	rs17217119_A	0.0344287	0.00829972	3.371e-05	0.88321	0.000181357
CALB1:P05937:OID21306:v1:Oncology	CALB1	BMI_PGS	REP	14098	-0.0242917	0.00830404	0.00344689	0.000535729	0.00701706	0.00854953	0.411801	4.18986e-05	rs17217119_A	-0.0244607	0.00830008	0.00321355	1	0.012365
CALB1:P05937:OID21306:v1:Oncology	CALB1	CKD_GWAS_signif	REP	14098	0.0333639	0.00829346	5.77828e-05	0.00101264	0.0328917	0.00825416	6.78614e-05	0.00098657	rs1260326_T	0.0332426	0.00829134	6.12081e-05	1	0.000764711
CALB1:P05937:OID21306:v1:Oncology	CALB1	liver_lipid_pPS	REP	14098	0.0260036	0.00829223	0.00171684	0.000615589	0.0271265	0.00825493	0.00101837	0.000671148	rs1260326_T	0.0214609	0.0192887	0.265894	1	0.0124383
CALB1:P05937:OID21306:v1:Oncology	CALB1	CAD_PGS	AFR	1110	-0.0610249	0.0303	0.0442606	0.00336424	-0.0614269	0.0300431	0.041143	0.00339253	NA	NA	NA	NA	1	0.996584
CALB1:P05937:OID21306:v1:Oncology	CALB1	CKD_GWAS_signif	AFR	1110	0.08134	0.0304596	0.00769186	0.00589744	0.0883046	0.0302051	0.00353607	0.00690708	NA	NA	NA	NA	1	0.530955
CALB1:P05937:OID21306:v1:Oncology	CALB1	proinsulin_pPS	AFR	1110	0.0795183	0.0304427	0.00912736	0.00564412	0.070386	0.0304213	0.0208776	0.00433938	NA	NA	NA	NA	1	0.963658
CALB1:P05937:OID21306:v1:Oncology	CALB1	T2D_PGS	EUR	38992	-0.0167921	0.00481905	0.00049353	0.000286336	-0.00184977	0.00481515	0.700865	3.43033e-06	NA	NA	NA	NA	1	0.00123719
CALB1:P05937:OID21306:v1:Oncology	CALB1	CKD_PGS	EUR	38992	0.0347525	0.00481292	5.26773e-13	0.00122827	0.0404531	0.00477735	2.5898e-17	0.00166361	NA	NA	NA	NA	1.54766e-08	3.25139e-12
CALB1:P05937:OID21306:v1:Oncology	CALB1	BMI_PGS	EUR	38992	-0.0390364	0.00481619	5.41564e-16	0.00154712	-0.0027229	0.00498145	0.584651	6.94501e-06	NA	NA	NA	NA	1.59112e-11	3.83401e-15
CALB1:P05937:OID21306:v1:Oncology	CALB1	BMI_GWAS_signif	EUR	38992	-0.0124631	0.00481589	0.00965951	0.00015796	0.00343459	0.00481396	0.475563	1.18321e-05	NA	NA	NA	NA	1	0.0410553
CALB1:P05937:OID21306:v1:Oncology	CALB1	CKD_GWAS_signif	EUR	38992	0.0253764	0.0048133	1.35568e-07	0.000655215	0.0260135	0.00477359	5.08322e-08	0.000689759	NA	NA	NA	NA	0.003983	9.43839e-07
CALB1:P05937:OID21306:v1:Oncology	CALB1	liver_lipid_pPS	EUR	38992	0.0170271	0.00481356	0.000404659	0.000295076	0.0182696	0.00477551	0.000130617	0.000340077	NA	NA	NA	NA	1	0.00117595
CALB2:P22676:OID20801:v1:Neurology	CALB2	T2D_PGS	ALL	40952	0.0511296	0.00477693	1.06412e-26	0.00261256	0.0128421	0.00451629	0.00446424	0.000162759	rs9924525_A	0.050543	0.00477322	3.62951e-26	3.12638e-22	1.08555e-25
CALB2:P22676:OID20801:v1:Neurology	CALB2	CAD_PGS	ALL	40952	0.011399	0.00478544	0.0172221	0.000129738	0.00208009	0.00449065	0.643221	4.31982e-06	rs9924525_A	0.0113064	0.0047811	0.0180435	1	0.055481
CALB2:P22676:OID20801:v1:Neurology	CALB2	CKD_PGS	ALL	40952	0.0395102	0.00477821	1.39295e-16	0.00156099	0.0253701	0.00448985	1.61007e-08	0.000642339	rs1260326_T	0.0394765	0.00478054	1.52866e-16	4.09247e-12	1.008e-15
CALB2:P22676:OID20801:v1:Neurology	CALB2	BMI_PGS	ALL	40952	0.0805632	0.00476828	7.98043e-64	0.00648282	-0.0140702	0.00466924	0.00258516	0.000182782	rs9924525_A	0.0804528	0.00476398	9.11498e-64	2.34465e-59	6.17013e-62
CALB2:P22676:OID20801:v1:Neurology	CALB2	BMI_GWAS_signif	ALL	40952	0.0335039	0.0047796	2.42373e-12	0.00112234	-0.00706536	0.00451935	0.117976	4.92056e-05	rs9924525_A	0.0333715	0.00477529	2.82326e-12	7.12092e-08	9.75468e-11
CALB2:P22676:OID20801:v1:Neurology	CALB2	CKD_GWAS_signif	ALL	40952	0.0289535	0.00477801	1.37532e-09	0.000838984	0.0255656	0.00448197	1.17765e-08	0.000654564	rs1260326_T	0.028933	0.0047783	1.41574e-09	4.04068e-05	1.19547e-08
CALB2:P22676:OID20801:v1:Neurology	CALB2	obesity_pPS	ALL	40952	0.0153531	0.00477954	0.00131803	0.000235909	-0.00575011	0.00449355	0.200681	3.2967e-05	rs9924525_A	0.0149416	0.00477546	0.00175632	1	0.0158056
CALB2:P22676:OID20801:v1:Neurology	CALB2	T2D_PGS	DISC	27122	0.0455023	0.00570216	1.52285e-15	0.0022109	0.00840428	0.00539757	0.11947	7.44513e-05	rs9924525_A	0.0449617	0.00569734	3.09334e-15	4.47413e-11	1.32763e-14
CALB2:P22676:OID20801:v1:Neurology	CALB2	CKD_PGS	DISC	27122	0.0379281	0.00569494	2.79134e-11	0.00154111	0.0245965	0.00535627	4.40799e-06	0.000647126	rs1260326_T	0.0380432	0.00569781	2.48904e-11	8.20096e-07	1.93419e-10
CALB2:P22676:OID20801:v1:Neurology	CALB2	BMI_PGS	DISC	27122	0.0790346	0.00568678	9.21955e-44	0.00667441	-0.0152842	0.00559403	0.00629469	0.000229204	rs9924525_A	0.0788816	0.00568142	1.11636e-43	2.7087e-39	5.7632e-42
CALB2:P22676:OID20801:v1:Neurology	CALB2	BMI_GWAS_signif	DISC	27122	0.0289753	0.0057001	3.7341e-07	0.000898415	-0.0106803	0.00539708	0.0478364	0.000120253	rs9924525_A	0.0288586	0.00569468	4.05438e-07	0.0109708	1.01581e-05
CALB2:P22676:OID20801:v1:Neurology	CALB2	CKD_GWAS_signif	DISC	27122	0.0352861	0.00569473	5.86485e-10	0.00133428	0.0318424	0.00534795	2.64698e-09	0.00108736	rs1260326_T	0.035326	0.00569533	5.63337e-10	1.72309e-05	6.38183e-09
CALB2:P22676:OID20801:v1:Neurology	CALB2	obesity_pPS	DISC	27122	0.0135525	0.00570232	0.017477	0.000196537	-0.00839819	0.00536787	0.117705	7.5168e-05	rs9924525_A	0.0130362	0.00569736	0.0221381	1	0.115388
CALB2:P22676:OID20801:v1:Neurology	CALB2	T2D_PGS	REP	13830	0.061419	0.00866945	1.46296e-12	0.00333424	0.021516	0.00818155	0.00855246	0.000404198	rs9924525_A	0.0607198	0.00866409	2.52606e-12	4.29818e-08	1.92744e-11
CALB2:P22676:OID20801:v1:Neurology	CALB2	CKD_PGS	REP	13830	0.0425797	0.00868844	9.65683e-07	0.00159853	0.0273096	0.00815454	0.000813201	0.000655295	rs1260326_T	0.0422074	0.00869214	1.2121e-06	0.0283718	7.22408e-06
CALB2:P22676:OID20801:v1:Neurology	CALB2	BMI_PGS	REP	13830	0.0842752	0.00866567	2.77757e-22	0.00626293	-0.00945185	0.00842011	0.261656	7.36746e-05	rs9924525_A	0.0842432	0.00865867	2.66706e-22	8.16049e-18	2.40015e-20
CALB2:P22676:OID20801:v1:Neurology	CALB2	BMI_GWAS_signif	REP	13830	0.0433599	0.0086874	6.07623e-07	0.00165793	0.000987044	0.00819954	0.904185	8.47333e-07	rs9924525_A	0.0431896	0.00868053	6.5879e-07	0.017852	3.81519e-05
CALB2:P22676:OID20801:v1:Neurology	CALB2	obesity_pPS	REP	13830	0.0184173	0.00867724	0.0338151	0.000300262	-0.000398261	0.00814326	0.960994	1.39862e-07	rs9924525_A	0.0182397	0.00867036	0.035424	1	0.192164
CALB2:P22676:OID20801:v1:Neurology	CALB2	T2D_PGS	AFR	1080	0.0855648	0.0299127	0.00431572	0.0068453	0.0681643	0.0290026	0.0189502	0.00432917	NA	NA	NA	NA	1	0.245052
CALB2:P22676:OID20801:v1:Neurology	CALB2	BMI_PGS	AFR	1080	0.0681644	0.0297748	0.0222625	0.0043971	0.0266472	0.0292477	0.362467	0.000653568	NA	NA	NA	NA	1	0.980412
CALB2:P22676:OID20801:v1:Neurology	CALB2	T2D_GWAS_signif	AFR	1080	0.0593195	0.0299085	0.0475923	0.00330451	0.0518278	0.0290583	0.0747916	0.0024989	NA	NA	NA	NA	1	0.977714
CALB2:P22676:OID20801:v1:Neurology	CALB2	beta_cell_pPS	AFR	1080	0.0657213	0.0299202	0.0282753	0.00404957	0.0628596	0.0289336	0.030046	0.00370207	NA	NA	NA	NA	1	0.27148
CALB2:P22676:OID20801:v1:Neurology	CALB2	T2D_PGS	EUR	38253	0.0518468	0.00495107	1.26057e-25	0.00268293	0.0117703	0.00467043	0.0117336	0.000136469	NA	NA	NA	NA	3.70354e-21	1.27708e-24
CALB2:P22676:OID20801:v1:Neurology	CALB2	CAD_PGS	EUR	38253	0.0107724	0.00495891	0.0298364	0.000115774	0.00107669	0.00464113	0.816549	1.15658e-06	NA	NA	NA	NA	1	0.0882772
CALB2:P22676:OID20801:v1:Neurology	CALB2	CKD_PGS	EUR	38253	0.0418776	0.0049504	2.78077e-17	0.00175258	0.0270427	0.0046387	5.59398e-09	0.000729735	NA	NA	NA	NA	8.1699e-13	2.05791e-16
CALB2:P22676:OID20801:v1:Neurology	CALB2	BMI_PGS	EUR	38253	0.0830676	0.00494123	3.41546e-63	0.00688336	-0.0149077	0.0048334	0.00204168	0.000204387	NA	NA	NA	NA	1.00346e-58	2.86703e-61
CALB2:P22676:OID20801:v1:Neurology	CALB2	BMI_GWAS_signif	EUR	38253	0.0345017	0.00495201	3.28503e-12	0.00118953	-0.00770789	0.00467126	0.0989377	5.85082e-05	NA	NA	NA	NA	9.65141e-08	1.53197e-10
CALB2:P22676:OID20801:v1:Neurology	CALB2	CKD_GWAS_signif	EUR	38253	0.031692	0.00495108	1.56129e-10	0.00100425	0.0280676	0.00463236	1.38232e-09	0.000788191	NA	NA	NA	NA	4.58707e-06	1.42456e-09
CALB2:P22676:OID20801:v1:Neurology	CALB2	obesity_pPS	EUR	38253	0.0167335	0.00495305	0.000729785	0.000279965	-0.00542606	0.00464452	0.242705	2.93303e-05	NA	NA	NA	NA	1	0.0111672
CALB2:P22676:OID20801:v1:Neurology	CALB2	CKD_GWAS_signif	EAS	204	-0.163946	0.0802703	0.0428382	0.0195068	-0.150269	0.0774139	0.0541327	0.0169025	NA	NA	NA	NA	1	0.99999
CALB2:P22676:OID20801:v1:Neurology	CALB2	NASH_biomarker_GRS	SAS	785	-0.0991955	0.0349273	0.00463569	0.00943816	-0.0905714	0.0344952	0.00883369	0.00783244	NA	NA	NA	NA	1	0.480946
CALCA:P01258:OID20983:v1:Neurology	CALCA	T2D_PGS	ALL	41548	0.0188615	0.00396082	1.92316e-06	0.000354444	0.00198964	0.00392259	0.611999	3.89468e-06	rs782744846_TTCTAAG	0.0179196	0.003945	5.57884e-06	0.0565024	6.09519e-06
CALCA:P01258:OID20983:v1:Neurology	CALCA	CKD_PGS	ALL	41548	0.031393	0.00395748	2.20015e-15	0.000982589	0.0253795	0.00389769	7.52955e-11	0.000641176	rs782744846_TTCTAAG	0.0296488	0.0039427	5.5903e-14	6.46403e-11	1.51029e-14
CALCA:P01258:OID20983:v1:Neurology	CALCA	BMI_PGS	ALL	41548	0.0228631	0.00396099	7.88649e-09	0.000520615	-0.0211794	0.00405413	1.75795e-07	0.000412874	rs782744846_TTCTAAG	0.0217874	0.00394531	3.36489e-08	0.000231705	3.38255e-08
CALCA:P01258:OID20983:v1:Neurology	CALCA	NASH_biomarker_GRS	ALL	41548	0.0218864	0.00395685	3.19826e-08	0.000478116	0.0216829	0.00389194	2.545e-08	0.000469515	rs138903858_G	0.021599	0.00395418	4.72616e-08	0.000939649	3.55928e-07
CALCA:P01258:OID20983:v1:Neurology	CALCA	CKD_GWAS_signif	ALL	41548	0.0279532	0.00395666	1.63308e-12	0.000779629	0.0268366	0.00389086	5.37486e-12	0.00071934	rs3748916_G	0.0276115	0.00394997	2.78424e-12	4.798e-08	1.76397e-11
CALCA:P01258:OID20983:v1:Neurology	CALCA	T2D_GWAS_signif	ALL	41548	-0.0083811	0.00395878	0.0342582	7.00865e-05	-0.0079507	0.00389558	0.041262	6.30512e-05	rs1260326_T	-0.00771682	0.00396347	0.0515433	1	0.140574
CALCA:P01258:OID20983:v1:Neurology	CALCA	obesity_pPS	ALL	41548	0.011018	0.00395841	0.00538097	0.00012114	0.000786248	0.00390267	0.840337	6.14421e-07	rs73995235_G	0.0107118	0.00395463	0.00675816	1	0.0415004
CALCA:P01258:OID20983:v1:Neurology	CALCA	T2D_PGS	DISC	27511	0.0133606	0.00481955	0.00557208	0.000181636	-0.00429446	0.00476496	0.367458	1.85187e-05	rs782744846_TTCTAAG	0.0121947	0.00480001	0.0110732	1	0.0139089
CALCA:P01258:OID20983:v1:Neurology	CALCA	CKD_PGS	DISC	27511	0.0337355	0.00480756	2.3163e-12	0.00116207	0.0276956	0.00472578	4.66653e-09	0.000782087	rs782744846_TTCTAAG	0.0320681	0.004789	2.18043e-11	6.80528e-08	1.74048e-11
CALCA:P01258:OID20983:v1:Neurology	CALCA	BMI_PGS	DISC	27511	0.0228957	0.00481615	2.00496e-06	0.000533868	-0.0240641	0.00493563	1.09091e-06	0.000541504	rs782744846_TTCTAAG	0.0214502	0.00479708	7.79758e-06	0.0589056	8.34357e-06
CALCA:P01258:OID20983:v1:Neurology	CALCA	NASH_biomarker_GRS	DISC	27511	0.0186028	0.00481254	0.000111118	0.000353067	0.01848	0.00472497	9.20824e-05	0.000348569	rs138903858_G	0.0184123	0.00480847	0.000128876	1	0.000872903
CALCA:P01258:OID20983:v1:Neurology	CALCA	CKD_GWAS_signif	DISC	27511	0.0275239	0.00480844	1.05077e-08	0.000773708	0.0262039	0.00471971	2.85014e-08	0.000702	rs3748916_G	0.0271932	0.00480104	1.49348e-08	0.000308716	1.00559e-07
CALCA:P01258:OID20983:v1:Neurology	CALCA	T2D_GWAS_signif	DISC	27511	-0.011683	0.00481397	0.0152355	0.000139216	-0.0108537	0.0047284	0.0217162	0.000120107	rs1260326_T	-0.0108704	0.00481957	0.0241111	1	0.0990306
CALCA:P01258:OID20983:v1:Neurology	CALCA	liver_lipid_pPS	DISC	27511	-0.0107365	0.0048137	0.0257289	0.00011759	-0.0113291	0.00472683	0.0165468	0.000130945	rs73995235_G	-0.0104134	0.00480878	0.0303587	1	0.0547764
CALCA:P01258:OID20983:v1:Neurology	CALCA	T2D_PGS	REP	14037	0.0288864	0.00695385	3.28633e-05	0.000794943	0.0137357	0.00691	0.0468527	0.00017769	rs782744846_TTCTAAG	0.0283931	0.00692689	4.17344e-05	0.965525	0.000150628
CALCA:P01258:OID20983:v1:Neurology	CALCA	CKD_PGS	REP	14037	0.0268672	0.00696072	0.000113974	0.000686452	0.0210491	0.0068832	0.00223214	0.000420371	rs782744846_TTCTAAG	0.0249674	0.00693633	0.000319909	1	0.000628248
CALCA:P01258:OID20983:v1:Neurology	CALCA	BMI_PGS	REP	14037	0.0228547	0.00696069	0.00102814	0.000496877	-0.0155473	0.00711112	0.0288081	0.000214942	rs782744846_TTCTAAG	0.0225384	0.00693354	0.00115423	1	0.00433382
CALCA:P01258:OID20983:v1:Neurology	CALCA	NASH_biomarker_GRS	REP	14037	0.0274838	0.00695796	7.85413e-05	0.000718854	0.0272039	0.00686988	7.53601e-05	0.000704553	rs138903858_G	0.027043	0.00695595	0.000101643	1	0.00142441
CALCA:P01258:OID20983:v1:Neurology	CALCA	CKD_GWAS_signif	REP	14037	0.0287683	0.00695293	3.53038e-05	0.000788674	0.0281482	0.00686406	4.14061e-05	0.000755529	rs3748916_G	0.0284212	0.00693934	4.23326e-05	1	0.00048696
CALCA:P01258:OID20983:v1:Neurology	CALCA	obesity_pPS	REP	14037	0.0242676	0.00694971	0.000481086	0.000561926	0.0161776	0.00687675	0.0186614	0.000248843	rs73995235_G	0.023797	0.00694468	0.000612818	1	0.0314096
CALCA:P01258:OID20983:v1:Neurology	CALCA	obesity_pPS	AFR	1088	0.0649411	0.0243153	0.00768585	0.00401999	0.0665071	0.0244643	0.00666829	0.00419536	NA	NA	NA	NA	1	0.719077
CALCA:P01258:OID20983:v1:Neurology	CALCA	liver_lipid_pPS	AFR	1088	-0.0598568	0.0245226	0.0148182	0.00336146	-0.0609968	0.0247035	0.0137062	0.0034653	NA	NA	NA	NA	1	0.779099
CALCA:P01258:OID20983:v1:Neurology	CALCA	proinsulin_pPS	AFR	1088	-0.0585641	0.0245378	0.0171798	0.00321465	-0.0614379	0.0248243	0.0134885	0.00348139	NA	NA	NA	NA	1	0.963658
CALCA:P01258:OID20983:v1:Neurology	CALCA	CKD_PGS	AMR	69	-0.289795	0.129651	0.0354044	0.0357732	-0.187879	0.129337	0.161104	0.0133726	NA	NA	NA	NA	1	0.998066
CALCA:P01258:OID20983:v1:Neurology	CALCA	CKD_GWAS_signif	AMR	69	-0.369022	0.123747	0.00666499	0.0558938	-0.323983	0.109536	0.00751166	0.0430697	NA	NA	NA	NA	1	0.999914
CALCA:P01258:OID20983:v1:Neurology	CALCA	CAD_GWAS_signif	AMR	69	-0.503703	0.154178	0.00338857	0.0635386	-0.38687	0.153707	0.0200311	0.0339415	NA	NA	NA	NA	1	0.983374
CALCA:P01258:OID20983:v1:Neurology	CALCA	T2D_PGS	EUR	38827	0.020388	0.00409607	6.46986e-07	0.000415799	0.00271706	0.00405329	0.502648	7.28531e-06	NA	NA	NA	NA	0.0190084	2.18488e-06
CALCA:P01258:OID20983:v1:Neurology	CALCA	CKD_PGS	EUR	38827	0.0333617	0.00409097	3.59716e-16	0.00111492	0.0269628	0.00402391	2.10343e-11	0.000727106	NA	NA	NA	NA	1.05685e-11	2.54049e-15
CALCA:P01258:OID20983:v1:Neurology	CALCA	BMI_PGS	EUR	38827	0.023269	0.00409632	1.3528e-08	0.000541443	-0.022526	0.00419254	7.79392e-08	0.00046769	NA	NA	NA	NA	0.000397453	5.81922e-08
CALCA:P01258:OID20983:v1:Neurology	CALCA	NASH_biomarker_GRS	EUR	38827	0.0233696	0.00409119	1.12361e-08	0.000547496	0.0229725	0.0040193	1.10157e-08	0.000529196	NA	NA	NA	NA	0.000330117	1.33111e-07
CALCA:P01258:OID20983:v1:Neurology	CALCA	CKD_GWAS_signif	EUR	38827	0.030621	0.0040905	7.25712e-14	0.00093973	0.0293124	0.00401802	3.03882e-13	0.000861684	NA	NA	NA	NA	2.13214e-09	8.49459e-13
CALCA:P01258:OID20983:v1:Neurology	CALCA	T2D_GWAS_signif	EUR	38827	-0.00895528	0.00409311	0.0286833	8.0379e-05	-0.00869771	0.00402284	0.0306178	7.57813e-05	NA	NA	NA	NA	1	0.125218
CALCA:P01258:OID20983:v1:Neurology	CALCA	obesity_pPS	EUR	38827	0.00883303	0.00409319	0.0309352	7.81967e-05	-0.00183112	0.00403083	0.649632	3.34587e-06	NA	NA	NA	NA	1	0.148509
CALCA:P01258:OID20983:v1:Neurology	CALCA	proinsulin_pPS	EAS	205	0.160154	0.0616677	0.01032	0.0222861	0.168804	0.0619901	0.00723476	0.0246856	NA	NA	NA	NA	1	0.996866
CALCA:P01258:OID20983:v1:Neurology	CALCA	BMI_PGS	SAS	802	0.0637446	0.0300819	0.034416	0.00369842	0.0362156	0.0314571	0.249996	0.00110197	NA	NA	NA	NA	1	0.239041
CALCA:P01258:OID20983:v1:Neurology	CALCA	obesity_pPS	SAS	802	0.0666913	0.0301643	0.0273417	0.00402405	0.0525444	0.0304147	0.0844816	0.00247581	NA	NA	NA	NA	1	0.997648
CALCB:P10092:OID31100:v1:Neurology_II	CALCB	T2D_PGS	ALL	42156	-0.0156377	0.00475998	0.00101978	0.000247174	-0.00406184	0.00477507	0.394978	1.64919e-05	rs4757282_G	-0.0155578	0.00474212	0.00103609	1	0.00243191
CALCB:P10092:OID31100:v1:Neurology_II	CALCB	CAD_PGS	ALL	42156	-0.00979306	0.00476254	0.039763	9.68487e-05	-0.00770338	0.00474609	0.104576	6.00421e-05	rs4757282_G	-0.00955048	0.0047447	0.0441343	1	0.106494
CALCB:P10092:OID31100:v1:Neurology_II	CALCB	CKD_PGS	ALL	42156	0.0503929	0.00475255	3.10324e-26	0.00256865	0.0545404	0.00473922	1.33188e-30	0.00300917	rs1260326_T	0.0501506	0.00475476	5.62421e-26	9.11732e-22	3.27961e-25
CALCB:P10092:OID31100:v1:Neurology_II	CALCB	BMI_PGS	ALL	42156	-0.0320722	0.00475874	1.60833e-11	0.0010394	-0.00596837	0.00493632	0.226641	3.33183e-05	rs4757282_G	-0.0315526	0.00474104	2.86349e-11	4.72528e-07	8.39303e-11
CALCB:P10092:OID31100:v1:Neurology_II	CALCB	BMI_GWAS_signif	ALL	42156	-0.0207055	0.0047582	1.355e-05	0.000433581	-0.0093664	0.00477684	0.0499096	8.76229e-05	rs12295853_A	-0.0205863	0.0047518	1.4789e-05	0.398099	0.000120636
CALCB:P10092:OID31100:v1:Neurology_II	CALCB	CKD_GWAS_signif	ALL	42156	0.0471626	0.00475164	3.41868e-23	0.0022515	0.0474739	0.00473329	1.19892e-23	0.00228737	rs12295853_A	0.0466074	0.00474564	9.66304e-23	1.00441e-18	8.51195e-22
CALCB:P10092:OID31100:v1:Neurology_II	CALCB	lipodystrophy_pPS	ALL	42156	-0.013049	0.00475877	0.00610757	0.000172212	-0.0135467	0.00474313	0.00429134	0.000185886	rs187706948_C	-0.0122982	0.00474963	0.0096204	1	0.0286189
CALCB:P10092:OID31100:v1:Neurology_II	CALCB	T2D_PGS	DISC	27906	-0.0219752	0.00574093	0.000129567	0.000514121	-0.0103363	0.00575819	0.0726557	0.000112301	rs4757282_G	-0.0215436	0.0057207	0.000166286	1	0.000422965
CALCB:P10092:OID31100:v1:Neurology_II	CALCB	CAD_PGS	DISC	27906	-0.0120697	0.00574049	0.0355129	0.000155174	-0.0103723	0.00571756	0.069671	0.000114698	rs4757282_G	-0.0118671	0.00572016	0.0380322	1	0.113287
CALCB:P10092:OID31100:v1:Neurology_II	CALCB	CKD_PGS	DISC	27906	0.0489296	0.00572559	1.3411e-17	0.00255715	0.0530542	0.00570637	1.54214e-20	0.00300364	rs1260326_T	0.0487841	0.00572863	1.73588e-17	3.94015e-13	1.37287e-16
CALCB:P10092:OID31100:v1:Neurology_II	CALCB	BMI_PGS	DISC	27906	-0.0360021	0.00573635	3.52212e-10	0.0013809	-0.00948224	0.00596792	0.112101	8.79864e-05	rs4757282_G	-0.0351246	0.00571651	8.13438e-10	1.0348e-05	2.12922e-09
CALCB:P10092:OID31100:v1:Neurology_II	CALCB	BMI_GWAS_signif	DISC	27906	-0.0245825	0.0057342	1.81716e-05	0.000644778	-0.0132617	0.00575576	0.0212257	0.000185008	rs12295853_A	-0.0244601	0.00572591	1.94524e-05	0.533882	0.000249478
CALCB:P10092:OID31100:v1:Neurology_II	CALCB	CKD_GWAS_signif	DISC	27906	0.0463007	0.00572577	6.39385e-16	0.00229024	0.0470811	0.00570058	1.53367e-16	0.00237174	rs12295853_A	0.0458881	0.00571774	1.05004e-15	1.87851e-11	1.29553e-14
CALCB:P10092:OID31100:v1:Neurology_II	CALCB	lipodystrophy_pPS	DISC	27906	-0.0173687	0.00573701	0.00246828	0.00032167	-0.0176362	0.00571429	0.00202836	0.000331908	rs187706948_C	-0.0164581	0.00572512	0.004047	1	0.0188359
CALCB:P10092:OID31100:v1:Neurology_II	CALCB	CKD_PGS	REP	14250	0.0534325	0.00848669	3.14351e-10	0.00260922	0.0575645	0.00847441	1.14434e-11	0.00303227	rs1260326_T	0.0529994	0.00848962	4.41921e-10	9.23564e-06	3.53856e-09
CALCB:P10092:OID31100:v1:Neurology_II	CALCB	BMI_PGS	REP	14250	-0.0231325	0.0084954	0.00647812	0.000489149	0.00216226	0.00876815	0.805219	4.00954e-06	rs4757282_G	-0.0233909	0.00846005	0.00570198	1	0.0214091
CALCB:P10092:OID31100:v1:Neurology_II	CALCB	CKD_GWAS_signif	REP	14250	0.0484835	0.00848079	1.10691e-08	0.00215231	0.047842	0.00845961	1.58553e-08	0.00210393	rs12295853_A	0.0476557	0.00847271	1.89434e-08	0.00032521	3.78151e-07
CALCB:P10092:OID31100:v1:Neurology_II	CALCB	T2D_PGS	AFR	1116	0.0662331	0.0319645	0.0384981	0.00372018	0.0824965	0.0315528	0.00906265	0.00574524	NA	NA	NA	NA	1	0.391824
CALCB:P10092:OID31100:v1:Neurology_II	CALCB	BMI_PGS	AFR	1116	-0.0897582	0.0317102	0.00473391	0.00691812	-0.0571403	0.031831	0.0729237	0.00271761	NA	NA	NA	NA	1	0.818131
CALCB:P10092:OID31100:v1:Neurology_II	CALCB	BMI_GWAS_signif	AFR	1116	-0.0668946	0.0319988	0.036807	0.00378643	-0.0487198	0.0318355	0.126229	0.00197677	NA	NA	NA	NA	1	0.985531
CALCB:P10092:OID31100:v1:Neurology_II	CALCB	T2D_GWAS_signif	AFR	1116	0.0733451	0.0319442	0.0218678	0.00456359	0.0864222	0.0316415	0.00641462	0.00626603	NA	NA	NA	NA	1	0.977714
CALCB:P10092:OID31100:v1:Neurology_II	CALCB	liver_lipid_pPS	AFR	1116	-0.0706393	0.0320068	0.0275263	0.00421815	-0.0707082	0.0316739	0.0258006	0.00419578	NA	NA	NA	NA	1	0.7975
CALCB:P10092:OID31100:v1:Neurology_II	CALCB	BMI_GWAS_signif	AMR	69	-0.558303	0.24818	0.0343456	0.0681745	-0.554172	0.275596	0.0573595	0.0596823	NA	NA	NA	NA	1	0.992357
CALCB:P10092:OID31100:v1:Neurology_II	CALCB	T2D_PGS	EUR	39376	-0.0170376	0.00491468	0.00052749	0.000296516	-0.00586475	0.00493377	0.234567	3.47121e-05	NA	NA	NA	NA	1	0.00131783
CALCB:P10092:OID31100:v1:Neurology_II	CALCB	CAD_PGS	EUR	39376	-0.00983266	0.00491626	0.0455041	9.87145e-05	-0.00777916	0.0049007	0.11244	6.18979e-05	NA	NA	NA	NA	1	0.121648
CALCB:P10092:OID31100:v1:Neurology_II	CALCB	CKD_PGS	EUR	39376	0.0540856	0.00490449	3.08858e-28	0.00299217	0.058161	0.00489194	1.53333e-32	0.00346013	NA	NA	NA	NA	9.07425e-24	3.47672e-27
CALCB:P10092:OID31100:v1:Neurology_II	CALCB	BMI_PGS	EUR	39376	-0.0304008	0.00491369	6.1938e-10	0.000943812	-0.00571043	0.00510527	0.263345	3.07356e-05	NA	NA	NA	NA	1.81974e-05	2.93506e-09
CALCB:P10092:OID31100:v1:Neurology_II	CALCB	BMI_GWAS_signif	EUR	39376	-0.0208879	0.0049112	2.11307e-05	0.000446238	-0.0102183	0.00493308	0.0383302	0.000105396	NA	NA	NA	NA	0.62082	0.000196462
CALCB:P10092:OID31100:v1:Neurology_II	CALCB	CKD_GWAS_signif	EUR	39376	0.0500663	0.00490443	1.95121e-24	0.00256517	0.0504866	0.00488736	5.54872e-25	0.00261444	NA	NA	NA	NA	5.73266e-20	5.25932e-23
CALCB:P10092:OID31100:v1:Neurology_II	CALCB	lipodystrophy_pPS	EUR	39376	-0.0143175	0.00491231	0.00356319	0.000209616	-0.0147233	0.00489684	0.00264266	0.000222043	NA	NA	NA	NA	1	0.0178646
CALCB:P10092:OID31100:v1:Neurology_II	CALCB	T2D_GWAS_signif	EAS	207	0.171777	0.0847327	0.0443474	0.0184091	0.118448	0.0862457	0.171659	0.00809361	NA	NA	NA	NA	1	0.992462
CALCB:P10092:OID31100:v1:Neurology_II	CALCB	proinsulin_pPS	EAS	207	0.189532	0.0854305	0.027971	0.0219347	0.164877	0.0832163	0.0493612	0.0166245	NA	NA	NA	NA	1	0.996866
CALCOCO1:Q9P1Z2:OID21387:v1:Oncology	CALCOCO1	BMI_PGS	ALL	42136	-0.0130243	0.00466367	0.00522903	0.00016813	-0.0253814	0.00485864	1.7596e-07	0.000589649	rs1260326_T	-0.0125935	0.00466318	0.00692385	1	0.0124342
CALCOCO1:Q9P1Z2:OID21387:v1:Oncology	CALCOCO1	CKD_GWAS_signif	ALL	42136	0.00953835	0.00465952	0.0406578	9.0342e-05	0.00923025	0.00466519	0.0478747	8.46295e-05	rs17102261_T	0.00879016	0.00464665	0.0585352	1	0.12762
CALCOCO1:Q9P1Z2:OID21387:v1:Oncology	CALCOCO1	liver_lipid_pPS	ALL	42136	-0.0232036	0.00465831	6.3471e-07	0.000534645	-0.0239304	0.00466598	2.93059e-07	0.000568349	rs1260326_T	-0.0116669	0.0111386	0.294905	0.0186478	4.20943e-06
CALCOCO1:Q9P1Z2:OID21387:v1:Oncology	CALCOCO1	CKD_GWAS_signif	DISC	27890	0.0131893	0.00565635	0.0197202	0.000177583	0.0130388	0.00566044	0.0212581	0.000173558	rs17102261_T	0.0126149	0.00564041	0.0253261	1	0.0695535
CALCOCO1:Q9P1Z2:OID21387:v1:Oncology	CALCOCO1	liver_lipid_pPS	DISC	27890	-0.0272227	0.00565781	1.50571e-06	0.000755652	-0.027534	0.0056644	1.17501e-06	0.000772348	rs1260326_T	-0.0240066	0.0137085	0.0799193	0.0442379	1.39113e-05
CALCOCO1:Q9P1Z2:OID21387:v1:Oncology	CALCOCO1	BMI_PGS	REP	14246	-0.0244227	0.00821588	0.00295764	0.000560039	-0.0372603	0.00851415	1.21593e-05	0.00121944	rs1260326_T	-0.024054	0.00821642	0.00342186	1	0.0108214
CALCOCO1:Q9P1Z2:OID21387:v1:Oncology	CALCOCO1	obesity_pPS	REP	14246	-0.0161421	0.00820495	0.0491614	0.00024539	-0.0183827	0.00824119	0.0257244	0.000317121	rs17102261_T	-0.0152126	0.00818331	0.0630506	1	0.221189
CALCOCO1:Q9P1Z2:OID21387:v1:Oncology	CALCOCO1	lipodystrophy_pPS	REP	14246	0.0196705	0.00821598	0.0166704	0.000363369	0.0183905	0.00824542	0.0257371	0.000317066	rs1260326_T	0.0195893	0.00821486	0.0171099	1	0.0819025
CALCOCO1:Q9P1Z2:OID21387:v1:Oncology	CALCOCO1	BMI_PGS	EUR	39360	-0.0123622	0.00483613	0.0105855	0.000150834	-0.0245705	0.00504442	1.1157e-06	0.000548598	NA	NA	NA	NA	1	0.0240526
CALCOCO1:Q9P1Z2:OID21387:v1:Oncology	CALCOCO1	CKD_GWAS_signif	EUR	39360	0.0106694	0.00483094	0.0272118	0.000112599	0.0102599	0.00483622	0.0338891	0.00010412	NA	NA	NA	NA	1	0.0877589
CALCOCO1:Q9P1Z2:OID21387:v1:Oncology	CALCOCO1	liver_lipid_pPS	EUR	39360	-0.0252996	0.00482858	1.61789e-07	0.000633377	-0.0258801	0.00483571	8.75375e-08	0.000662227	NA	NA	NA	NA	0.00475335	1.20643e-06
CALCOCO1:Q9P1Z2:OID21387:v1:Oncology	CALCOCO1	T2D_GWAS_signif	SAS	814	-0.0830939	0.0341097	0.0150759	0.00678133	-0.0776783	0.0344019	0.0242363	0.00589327	NA	NA	NA	NA	1	0.80064
CALCOCO1:Q9P1Z2:OID21387:v1:Oncology	CALCOCO1	proinsulin_pPS	SAS	814	-0.09303	0.0344874	0.00714074	0.00830039	-0.0951715	0.0348614	0.00648313	0.00858783	NA	NA	NA	NA	1	0.921985
CALCOCO2:Q13137:OID30249:v1:Cardiometabolic_II	CALCOCO2	CAD_PGS	ALL	41191	0.00944813	0.00481968	0.0499646	8.83758e-05	0.00702787	0.00481424	0.14435	4.88779e-05	rs3760449_C	0.00883534	0.00481646	0.0666008	1	0.126439
CALCOCO2:Q13137:OID30249:v1:Cardiometabolic_II	CALCOCO2	CKD_PGS	ALL	41191	0.012367	0.0048154	0.0102257	0.000151675	0.00865112	0.00481505	0.0723931	7.40375e-05	rs342298_C	0.0118589	0.00480908	0.0136692	1	0.0250777
CALCOCO2:Q13137:OID30249:v1:Cardiometabolic_II	CALCOCO2	liver_lipid_pPS	ALL	41191	-0.0202018	0.00481292	2.70565e-05	0.000405035	-0.0211559	0.0048075	1.08225e-05	0.000443977	rs1260326_T	0.00514837	0.0114775	0.65375	0.794919	0.000111022
CALCOCO2:Q13137:OID30249:v1:Cardiometabolic_II	CALCOCO2	CAD_PGS	DISC	27228	0.0125672	0.0058848	0.0327258	0.000159058	0.0107663	0.00587446	0.0668537	0.000116736	rs3760449_C	0.0119485	0.0058803	0.0421678	1	0.107669
CALCOCO2:Q13137:OID30249:v1:Cardiometabolic_II	CALCOCO2	obesity_pPS	DISC	27228	0.0145194	0.0058789	0.0135269	0.000212725	0.00941522	0.00588296	0.109517	8.90205e-05	rs1354034_T	0.0139932	0.00582008	0.01621	1	0.102693
CALCOCO2:Q13137:OID30249:v1:Cardiometabolic_II	CALCOCO2	liver_lipid_pPS	DISC	27228	-0.0227886	0.00587751	0.00010589	0.000524107	-0.0234369	0.00586729	6.50028e-05	0.000554283	rs1260326_T	-0.00327983	0.0142355	0.817784	1	0.000513375
CALCOCO2:Q13137:OID30249:v1:Cardiometabolic_II	CALCOCO2	CKD_PGS	REP	13963	0.0228437	0.00840753	0.00659466	0.000498333	0.0183162	0.00842279	0.0296772	0.000319026	rs342298_C	0.0220765	0.00840296	0.00861784	1	0.0241284
CALCOCO2:Q13137:OID30249:v1:Cardiometabolic_II	CALCOCO2	obesity_pPS	REP	13963	-0.0168863	0.00839398	0.0442695	0.000273249	-0.0219335	0.00841015	0.00911752	0.000458788	rs1354034_T	-0.0168003	0.00832423	0.0435851	1	0.2098
CALCOCO2:Q13137:OID30249:v1:Cardiometabolic_II	CALCOCO2	lipodystrophy_pPS	REP	13963	0.0226619	0.00840528	0.00702306	0.000490697	0.0206437	0.00841347	0.0141538	0.000406117	rs3792382_T	0.0227271	0.00840564	0.00686371	1	0.0472168
CALCOCO2:Q13137:OID30249:v1:Cardiometabolic_II	CALCOCO2	CKD_PGS	EUR	38479	0.0132143	0.00500023	0.00822707	0.000171964	0.0094442	0.00499747	0.0587929	8.76562e-05	NA	NA	NA	NA	1	0.020484
CALCOCO2:Q13137:OID30249:v1:Cardiometabolic_II	CALCOCO2	liver_lipid_pPS	EUR	38479	-0.021539	0.00499742	1.63646e-05	0.000457252	-0.0224251	0.00499041	7.0224e-06	0.000495404	NA	NA	NA	NA	0.480792	6.79798e-05
CALCOCO2:Q13137:OID30249:v1:Cardiometabolic_II	CALCOCO2	lipodystrophy_pPS	EUR	38479	0.0103425	0.00500122	0.0386469	0.000105307	0.0103275	0.00499374	0.0386381	0.000104975	NA	NA	NA	NA	1	0.113205
CALY:Q9NYX4:OID30144:v1:Cardiometabolic_II	CALY	liver_lipid_pPS	DISC	27098	-0.0161753	0.00596798	0.00672554	0.000270577	-0.0159986	0.00597548	0.00742447	0.000264669	rs1260326_T	-0.0247312	0.0144207	0.0863616	1	0.017333
CALY:Q9NYX4:OID30144:v1:Cardiometabolic_II	CALY	obesity_pPS	EAS	205	-0.167781	0.0783533	0.0338304	0.0214759	-0.177119	0.0787782	0.0260134	0.0238078	NA	NA	NA	NA	1	0.958296
CALY:Q9NYX4:OID30144:v1:Cardiometabolic_II	CALY	liver_lipid_pPS	EAS	205	0.169023	0.0782646	0.0323589	0.0218335	0.155095	0.0801271	0.0547953	0.017796	NA	NA	NA	NA	1	0.815855
CALY:Q9NYX4:OID30144:v1:Cardiometabolic_II	CALY	T2D_PGS	SAS	781	-0.0881104	0.0367624	0.0167923	0.00740276	-0.0892566	0.0368866	0.0157801	0.00766428	NA	NA	NA	NA	1	0.313869
CAMKK1:Q8N5S9:OID21182:v1:Oncology	CAMKK1	CKD_PGS	ALL	40957	0.0234769	0.00489914	1.6567e-06	0.000549273	0.020077	0.00489862	4.16646e-05	0.000400693	rs4759076_T	0.0229389	0.00489311	2.76764e-06	0.0486738	6.80753e-06
CAMKK1:Q8N5S9:OID21182:v1:Oncology	CAMKK1	CKD_GWAS_signif	ALL	40957	0.0119197	0.0048983	0.0149606	0.000141699	0.0107692	0.00489073	0.0276741	0.000115693	rs4759076_T	0.0114817	0.00489214	0.0189321	1	0.053925
CAMKK1:Q8N5S9:OID21182:v1:Oncology	CAMKK1	CKD_PGS	DISC	27119	0.0159434	0.00594861	0.00736234	0.000260117	0.0126534	0.00594207	0.0332254	0.000163574	rs4759076_T	0.0155265	0.00594168	0.00897614	1	0.0221625
CAMKK1:Q8N5S9:OID21182:v1:Oncology	CAMKK1	CKD_GWAS_signif	DISC	27119	0.0164725	0.00594821	0.0056212	0.000277698	0.0154843	0.00593395	0.00907387	0.000245605	rs4759076_T	0.0159241	0.00594146	0.00736298	1	0.0232606
CAMKK1:Q8N5S9:OID21182:v1:Oncology	CAMKK1	beta_cell_pPS	DISC	27119	-0.0137903	0.00595172	0.0205093	0.000194415	-0.0121893	0.00594147	0.0402226	0.000151827	rs753513_C	-0.0119721	0.00583246	0.0401149	1	0.215201
CAMKK1:Q8N5S9:OID21182:v1:Oncology	CAMKK1	CKD_PGS	REP	13838	0.0389493	0.00863812	6.56729e-06	0.00143436	0.0354954	0.00865564	4.14042e-05	0.00118578	rs4759076_T	0.0381212	0.00862728	1.00061e-05	0.192947	4.36532e-05
CAMKK1:Q8N5S9:OID21182:v1:Oncology	CAMKK1	beta_cell_pPS	AFR	1082	0.081933	0.0302174	0.00681045	0.00673464	0.0798994	0.0302885	0.0084688	0.00640371	NA	NA	NA	NA	1	0.196168
CAMKK1:Q8N5S9:OID21182:v1:Oncology	CAMKK1	T2D_PGS	AMR	68	0.429825	0.191732	0.0353853	0.0765438	0.542558	0.216661	0.0210448	0.0987634	NA	NA	NA	NA	1	0.512045
CAMKK1:Q8N5S9:OID21182:v1:Oncology	CAMKK1	T2D_GWAS_signif	AMR	68	0.421915	0.186223	0.0336602	0.0778706	0.490766	0.213135	0.0321733	0.0867009	NA	NA	NA	NA	1	0.899128
CAMKK1:Q8N5S9:OID21182:v1:Oncology	CAMKK1	CAD_GWAS_signif	AMR	68	0.444912	0.212335	0.0478698	0.0684781	0.476303	0.237039	0.0581836	0.0694986	NA	NA	NA	NA	1	0.983374
CAMKK1:Q8N5S9:OID21182:v1:Oncology	CAMKK1	lipodystrophy_pPS	AMR	68	0.486771	0.148551	0.00344661	0.135003	0.502805	0.154893	0.00404617	0.142772	NA	NA	NA	NA	1	0.1603
CAMKK1:Q8N5S9:OID21182:v1:Oncology	CAMKK1	CKD_PGS	EUR	38255	0.023653	0.00506853	3.07206e-06	0.000558029	0.0200438	0.0050655	7.60562e-05	0.000399847	NA	NA	NA	NA	0.0902572	1.20504e-05
CAMKK1:Q8N5S9:OID21182:v1:Oncology	CAMKK1	CKD_GWAS_signif	EUR	38255	0.0149718	0.00506825	0.00313845	0.00022368	0.0137841	0.00505906	0.00644014	0.000189622	NA	NA	NA	NA	1	0.0126139
CAMLG:P49069:OID30952:v1:Neurology_II	CAMLG	BMI_PGS	ALL	41162	-0.0103274	0.00490587	0.0352884	0.000105692	-0.0177702	0.00511171	0.000508762	0.000289222	rs1260326_T	-0.0102061	0.00490668	0.0375287	1	0.0693957
CAMLG:P49069:OID30952:v1:Neurology_II	CAMLG	T2D_PGS	REP	13944	-0.0181247	0.00871064	0.0374743	0.000303872	-0.0211074	0.0087859	0.0163004	0.000407434	rs1260326_T	-0.0174888	0.00873322	0.0452435	1	0.0884334
CAMLG:P49069:OID30952:v1:Neurology_II	CAMLG	BMI_PGS	REP	13944	-0.0238261	0.00871727	0.00628002	0.000524196	-0.0326701	0.00904089	0.000303057	0.000921322	rs1260326_T	-0.0236096	0.00871943	0.00678344	1	0.0209192
CAMLG:P49069:OID30952:v1:Neurology_II	CAMLG	obesity_pPS	REP	13944	-0.0246428	0.00870336	0.00464098	0.000562519	-0.0255194	0.00874241	0.00351688	0.000601387	rs1260326_T	-0.024512	0.00870406	0.00486704	1	0.0902992
CAMLG:P49069:OID30952:v1:Neurology_II	CAMLG	obesity_pPS	AFR	1094	-0.0690381	0.0301029	0.0220235	0.00480492	-0.0722858	0.0300129	0.016194	0.00531359	NA	NA	NA	NA	1	0.791969
CAMLG:P49069:OID30952:v1:Neurology_II	CAMLG	beta_cell_pPS	AFR	1094	0.0596732	0.0303387	0.0494604	0.0035389	0.066293	0.0302712	0.0287506	0.00439742	NA	NA	NA	NA	1	0.292491
CAMLG:P49069:OID30952:v1:Neurology_II	CAMLG	T2D_GWAS_signif	EAS	203	-0.166473	0.0675793	0.0148865	0.0246127	-0.196189	0.0705697	0.00614088	0.0313263	NA	NA	NA	NA	1	0.992462
CAMLG:P49069:OID30952:v1:Neurology_II	CAMLG	beta_cell_pPS	EAS	203	-0.163235	0.0673915	0.0166121	0.023827	-0.181593	0.0684457	0.00884649	0.0286569	NA	NA	NA	NA	1	0.999085
CAMSAP1:Q5T5Y3:OID31070:v1:Neurology_II	CAMSAP1	liver_lipid_pPS	ALL	42175	-0.0202621	0.00469535	1.59712e-05	0.000408132	-0.0211391	0.00469983	6.88265e-06	0.000444193	rs1260326_T	-0.00391121	0.0112139	0.727254	0.469233	7.06676e-05
CAMSAP1:Q5T5Y3:OID31070:v1:Neurology_II	CAMSAP1	liver_lipid_pPS	DISC	27909	-0.0244775	0.00567799	1.63122e-05	0.000618773	-0.0247702	0.00568091	1.3038e-05	0.000633371	rs1260326_T	-0.0117382	0.013745	0.393115	0.479252	0.000106029
CAMSAP1:Q5T5Y3:OID31070:v1:Neurology_II	CAMSAP1	BMI_PGS	REP	14266	-0.0192686	0.00834172	0.0209078	0.000341848	-0.0336236	0.00863763	9.95934e-05	0.000974344	rs1260326_T	-0.0189561	0.00834311	0.0230975	1	0.0555903
CAMSAP1:Q5T5Y3:OID31070:v1:Neurology_II	CAMSAP1	obesity_pPS	REP	14266	-0.0175518	0.00832958	0.0351205	0.000284493	-0.0197654	0.00836019	0.0180815	0.000359652	rs1260326_T	-0.0173859	0.00832952	0.036882	1	0.19432
CAMSAP1:Q5T5Y3:OID31070:v1:Neurology_II	CAMSAP1	lipodystrophy_pPS	REP	14266	0.019455	0.00834136	0.0196963	0.000348521	0.0180727	0.00836256	0.0307009	0.00030054	rs1260326_T	0.0193765	0.00834086	0.0201891	1	0.0894843
CAMSAP1:Q5T5Y3:OID31070:v1:Neurology_II	CAMSAP1	liver_lipid_pPS	EUR	39394	-0.0224034	0.00486132	4.06857e-06	0.000498961	-0.0231627	0.00486467	1.92937e-06	0.000533319	NA	NA	NA	NA	0.119535	2.0329e-05
CAMSAP1:Q5T5Y3:OID31070:v1:Neurology_II	CAMSAP1	proinsulin_pPS	SAS	812	-0.0821111	0.0341244	0.0163562	0.00662802	-0.0820215	0.0345132	0.0177285	0.00654077	NA	NA	NA	NA	1	0.921985
CANT1:Q8WVQ1:OID20181:v1:Cardiometabolic	CANT1	T2D_PGS	ALL	41821	0.0305318	0.00476581	1.5056e-10	0.000935767	0.0117855	0.00472842	0.0126892	0.000137904	rs3744171_C	0.029951	0.00475009	2.90393e-10	4.42346e-06	6.64184e-10
CANT1:Q8WVQ1:OID20181:v1:Cardiometabolic	CANT1	CAD_PGS	ALL	41821	0.0139806	0.00476988	0.00338032	0.000196026	0.00929114	0.00470059	0.0480944	8.67299e-05	rs17739056_T	0.013281	0.00474864	0.00516351	1	0.0150626
CANT1:Q8WVQ1:OID20181:v1:Cardiometabolic	CANT1	CKD_PGS	ALL	41821	0.0556463	0.00475878	1.54285e-31	0.00311047	0.0485204	0.00469581	5.37397e-25	0.00236424	rs17739056_T	0.0543763	0.00473815	1.92845e-30	4.5329e-27	1.97083e-30
CANT1:Q8WVQ1:OID20181:v1:Cardiometabolic	CANT1	BMI_PGS	ALL	41821	0.0236992	0.00476799	6.70495e-07	0.000563514	-0.0258388	0.00488772	1.25321e-07	0.000620037	rs3744171_C	0.0231311	0.00475224	1.13477e-06	0.0196991	2.49041e-06
CANT1:Q8WVQ1:OID20181:v1:Cardiometabolic	CANT1	BMI_GWAS_signif	ALL	41821	0.0131725	0.0047668	0.00572321	0.000174246	-0.00780047	0.00473179	0.0992528	6.03307e-05	rs3744171_C	0.0122283	0.00475127	0.0100654	1	0.02555
CANT1:Q8WVQ1:OID20181:v1:Cardiometabolic	CANT1	CKD_GWAS_signif	ALL	41821	0.0393974	0.00476093	1.32055e-16	0.00156028	0.0381236	0.00468993	4.45321e-16	0.00146468	rs1654425_T	0.0390779	0.00475566	2.14357e-16	3.87978e-12	1.96943e-15
CANT1:Q8WVQ1:OID20181:v1:Cardiometabolic	CANT1	liver_lipid_pPS	ALL	41821	-0.0221677	0.00476368	3.27375e-06	0.000493964	-0.0230524	0.0046947	9.12827e-07	0.000534983	rs1260326_T	-0.000208604	0.011356	0.985344	0.0961827	1.74244e-05
CANT1:Q8WVQ1:OID20181:v1:Cardiometabolic	CANT1	proinsulin_pPS	ALL	41821	-0.0128667	0.00476405	0.00692029	0.000166445	-0.00954809	0.0046949	0.0419867	9.18148e-05	rs17739056_T	-0.0124196	0.00474273	0.00883108	1	0.634108
CANT1:Q8WVQ1:OID20181:v1:Cardiometabolic	CANT1	lipodystrophy_pPS	ALL	41821	0.00954397	0.00476653	0.0452598	9.14907e-05	0.0105231	0.00469784	0.0250976	0.000111381	rs1654425_T	0.0090279	0.0047614	0.0579589	1	0.137369
CANT1:Q8WVQ1:OID20181:v1:Cardiometabolic	CANT1	T2D_PGS	DISC	27770	0.0229695	0.00574228	6.34892e-05	0.00056495	0.00400241	0.00569488	0.482181	1.69401e-05	rs3744171_C	0.022231	0.00572512	0.000103386	1	0.000214404
CANT1:Q8WVQ1:OID20181:v1:Cardiometabolic	CANT1	CAD_PGS	DISC	27770	0.0150452	0.00574147	0.00878611	0.000242533	0.0108402	0.0056545	0.0552362	0.000126032	rs17739056_T	0.0147374	0.00571317	0.00989789	1	0.0398358
CANT1:Q8WVQ1:OID20181:v1:Cardiometabolic	CANT1	CKD_PGS	DISC	27770	0.0563506	0.00572432	7.92623e-23	0.00341161	0.0499057	0.00564402	9.9291e-19	0.00267391	rs17739056_T	0.0552157	0.00569677	3.52005e-22	2.32873e-18	1.03499e-21
CANT1:Q8WVQ1:OID20181:v1:Cardiometabolic	CANT1	BMI_PGS	DISC	27770	0.0279954	0.0057397	1.08033e-06	0.000839747	-0.0232446	0.00590303	8.24551e-05	0.000531496	rs3744171_C	0.0273201	0.00572252	1.81393e-06	0.0317401	4.62683e-06
CANT1:Q8WVQ1:OID20181:v1:Cardiometabolic	CANT1	BMI_GWAS_signif	DISC	27770	0.0122218	0.00573708	0.0331544	0.000160303	-0.00890628	0.00569353	0.117763	8.39153e-05	rs3744171_C	0.011101	0.00572029	0.0523129	1	0.1344
CANT1:Q8WVQ1:OID20181:v1:Cardiometabolic	CANT1	CKD_GWAS_signif	DISC	27770	0.0414119	0.0057285	4.98799e-13	0.00184279	0.0401359	0.00563947	1.13017e-12	0.00173398	rs1654425_T	0.0409322	0.00572003	8.51622e-13	1.46547e-08	7.29091e-12
CANT1:Q8WVQ1:OID20181:v1:Cardiometabolic	CANT1	obesity_pPS	DISC	27770	0.0125919	0.00573687	0.0281788	0.000170169	0.00116051	0.0056628	0.837624	1.4404e-06	rs3744171_C	0.0120176	0.00571957	0.0356377	1	0.142081
CANT1:Q8WVQ1:OID20181:v1:Cardiometabolic	CANT1	liver_lipid_pPS	DISC	27770	-0.0282268	0.00573397	8.58368e-07	0.000855378	-0.0291348	0.00564725	2.49836e-07	0.000911973	rs1260326_T	0.00324093	0.013866	0.815195	0.0252189	8.32305e-06
CANT1:Q8WVQ1:OID20181:v1:Cardiometabolic	CANT1	proinsulin_pPS	DISC	27770	-0.0180465	0.0057353	0.00165373	0.00034966	-0.014933	0.00565038	0.00822648	0.000239484	rs17739056_T	-0.0171408	0.00570733	0.00267304	1	0.738528
CANT1:Q8WVQ1:OID20181:v1:Cardiometabolic	CANT1	T2D_PGS	REP	14051	0.0442194	0.00851829	2.1197e-07	0.00175131	0.0263287	0.00846129	0.00186409	0.000615407	rs3744171_C	0.0440379	0.00848614	2.13935e-07	0.00622767	1.37173e-06
CANT1:Q8WVQ1:OID20181:v1:Cardiometabolic	CANT1	CKD_PGS	REP	14051	0.0540756	0.00852338	2.30178e-10	0.00261343	0.0458163	0.00842832	5.54134e-08	0.00187548	rs17739056_T	0.0526197	0.00849396	5.9933e-10	6.76262e-06	2.67297e-09
CANT1:Q8WVQ1:OID20181:v1:Cardiometabolic	CANT1	CKD_GWAS_signif	REP	14051	0.0352783	0.00851937	3.47907e-05	0.00111518	0.0341779	0.00840752	4.82632e-05	0.00104983	rs1654425_T	0.0352052	0.0085149	3.57735e-05	1	0.000482146
CANT1:Q8WVQ1:OID20181:v1:Cardiometabolic	CANT1	T2D_GWAS_signif	REP	14051	0.0177825	0.00852011	0.0368949	0.000283556	0.0169473	0.00841149	0.0439474	0.00025811	rs1863622_T	0.0172987	0.00851465	0.0422093	1	0.225358
CANT1:Q8WVQ1:OID20181:v1:Cardiometabolic	CANT1	lipodystrophy_pPS	REP	14051	0.0222696	0.00852949	0.00904011	0.000443656	0.0208369	0.00842507	0.0134025	0.000388873	rs1654425_T	0.0225054	0.00852513	0.00830255	1	0.055798
CANT1:Q8WVQ1:OID20181:v1:Cardiometabolic	CANT1	T2D_PGS	EUR	39081	0.0308795	0.00491816	3.45094e-10	0.000983837	0.0116308	0.00488015	0.0171635	0.000137866	NA	NA	NA	NA	1.01388e-05	1.50428e-09
CANT1:Q8WVQ1:OID20181:v1:Cardiometabolic	CANT1	CAD_PGS	EUR	39081	0.0153639	0.004921	0.00179694	0.000243453	0.0105539	0.00484836	0.0295013	0.000115015	NA	NA	NA	NA	1	0.00894816
CANT1:Q8WVQ1:OID20181:v1:Cardiometabolic	CANT1	CKD_PGS	EUR	39081	0.0574517	0.00490863	1.36952e-31	0.00341029	0.0502124	0.00484178	3.63688e-25	0.00260364	NA	NA	NA	NA	4.02364e-27	1.74183e-30
CANT1:Q8WVQ1:OID20181:v1:Cardiometabolic	CANT1	BMI_PGS	EUR	39081	0.0248779	0.00492017	4.29385e-07	0.000638278	-0.0257247	0.00504927	3.50847e-07	0.000629685	NA	NA	NA	NA	0.0126153	1.64048e-06
CANT1:Q8WVQ1:OID20181:v1:Cardiometabolic	CANT1	BMI_GWAS_signif	EUR	39081	0.0118523	0.00491753	0.0159478	0.000145102	-0.00953471	0.00488102	0.0507764	9.26232e-05	NA	NA	NA	NA	1	0.0630616
CANT1:Q8WVQ1:OID20181:v1:Cardiometabolic	CANT1	CKD_GWAS_signif	EUR	39081	0.0418816	0.00491158	1.55353e-17	0.00181311	0.040469	0.00483757	6.17946e-17	0.00169581	NA	NA	NA	NA	4.56427e-13	2.41496e-16
CANT1:Q8WVQ1:OID20181:v1:Cardiometabolic	CANT1	obesity_pPS	EUR	39081	0.0102765	0.0049163	0.0365982	0.000109142	-0.000730132	0.00485389	0.880432	5.49277e-07	NA	NA	NA	NA	1	0.166448
CANT1:Q8WVQ1:OID20181:v1:Cardiometabolic	CANT1	liver_lipid_pPS	EUR	39081	-0.0222253	0.00491375	6.11259e-06	0.000510821	-0.023359	0.00484138	1.4062e-06	0.000564783	NA	NA	NA	NA	0.179588	2.88153e-05
CANT1:Q8WVQ1:OID20181:v1:Cardiometabolic	CANT1	proinsulin_pPS	EUR	39081	-0.0117433	0.00491536	0.0168947	0.000142571	-0.00852279	0.00484288	0.0784397	7.51778e-05	NA	NA	NA	NA	1	0.763198
CAPG:P40121:OID21431:v1:Oncology	CAPG	T2D_PGS	ALL	41602	0.0326972	0.00475977	6.53325e-12	0.00106266	0.0151507	0.00473429	0.00137433	0.00022546	rs1260326_T	0.0321287	0.00477025	1.65805e-11	1.91947e-07	3.08256e-11
CAPG:P40121:OID21431:v1:Oncology	CAPG	CKD_PGS	ALL	41602	0.0357769	0.00475725	5.56643e-14	0.00127332	0.0293536	0.00470496	4.45054e-10	0.000856292	rs1260326_T	0.0354834	0.00475931	9.12193e-14	1.63542e-09	3.58644e-13
CAPG:P40121:OID21431:v1:Oncology	CAPG	BMI_PGS	ALL	41602	0.0326777	0.00476092	6.80148e-12	0.00106088	-0.0123977	0.004895	0.0113215	0.000141231	rs9268925_A	0.0320058	0.00475889	1.77275e-11	1.99827e-07	3.62006e-11
CAPG:P40121:OID21431:v1:Oncology	CAPG	BMI_GWAS_signif	ALL	41602	0.0124558	0.0047612	0.00889727	0.000154267	-0.00638425	0.00473607	0.177663	4.00116e-05	rs1260326_T	0.0124752	0.00476098	0.00878831	1	0.0368691
CAPG:P40121:OID21431:v1:Oncology	CAPG	CKD_GWAS_signif	ALL	41602	0.0234391	0.00475743	8.389e-07	0.000546914	0.0225106	0.00469778	1.65897e-06	0.000505324	rs62623452_C	0.0216088	0.00461751	2.88121e-06	0.0246469	5.48928e-06
CAPG:P40121:OID21431:v1:Oncology	CAPG	obesity_pPS	ALL	41602	0.0109999	0.00475869	0.0208083	0.000120443	0.000918935	0.00471068	0.845335	8.37961e-07	rs1877954_G	0.00951596	0.00451949	0.0352507	1	0.112795
CAPG:P40121:OID21431:v1:Oncology	CAPG	T2D_PGS	DISC	27512	0.0287798	0.00586536	9.3135e-07	0.000831323	0.0104706	0.00583168	0.0725889	0.000108647	rs1260326_T	0.0285405	0.0058781	1.20813e-06	0.0273631	3.90901e-06
CAPG:P40121:OID21431:v1:Oncology	CAPG	CKD_PGS	DISC	27512	0.0338896	0.00585419	7.15985e-09	0.00115674	0.0267821	0.0057861	3.69666e-06	0.000721582	rs1260326_T	0.0337511	0.00585705	8.37796e-09	0.000210356	4.18203e-08
CAPG:P40121:OID21431:v1:Oncology	CAPG	BMI_PGS	DISC	27512	0.0341656	0.00586208	5.66442e-09	0.00117247	-0.0130212	0.00604486	0.0312412	0.000156374	rs9268925_A	0.0333158	0.00585866	1.30923e-08	0.000166421	3.07049e-08
CAPG:P40121:OID21431:v1:Oncology	CAPG	BMI_GWAS_signif	DISC	27512	0.0144458	0.00586053	0.0137098	0.000209933	-0.00434322	0.00582752	0.4561	1.87222e-05	rs1260326_T	0.0144552	0.00586055	0.0136494	1	0.0683862
CAPG:P40121:OID21431:v1:Oncology	CAPG	CKD_GWAS_signif	DISC	27512	0.0247435	0.00585556	2.39027e-05	0.000616693	0.0233585	0.00577889	5.31327e-05	0.000550365	rs62623452_C	0.0227343	0.00566125	5.94087e-05	0.702262	0.000147225
CAPG:P40121:OID21431:v1:Oncology	CAPG	T2D_PGS	REP	14090	0.0395326	0.00816471	1.29985e-06	0.00151817	0.0237975	0.0081281	0.00341912	0.000544455	rs1260326_T	0.0381926	0.00818252	3.0758e-06	0.0381895	7.45888e-06
CAPG:P40121:OID21431:v1:Oncology	CAPG	CKD_PGS	REP	14090	0.0398154	0.00817122	1.11324e-06	0.00153748	0.0349774	0.00809322	1.55821e-05	0.00118548	rs1260326_T	0.0391856	0.00817325	1.64857e-06	0.032707	8.27513e-06
CAPG:P40121:OID21431:v1:Oncology	CAPG	BMI_PGS	REP	14090	0.030267	0.00817398	0.000214012	0.000888515	-0.0105487	0.00836205	0.20715	0.000101127	rs9268925_A	0.0299041	0.00817271	0.000254115	1	0.00108783
CAPG:P40121:OID21431:v1:Oncology	CAPG	CKD_GWAS_signif	REP	14090	0.0199152	0.00816742	0.0147658	0.000385509	0.0200229	0.00807574	0.0131723	0.00039052	rs62623452_C	0.0185033	0.00798534	0.0205096	1	0.0913304
CAPG:P40121:OID21431:v1:Oncology	CAPG	liver_lipid_pPS	REP	14090	0.0198649	0.00816353	0.0149716	0.000383928	0.0199754	0.00807589	0.013393	0.000388654	rs6886_T	0.0120578	0.00662614	0.0688205	1	0.0644962
CAPG:P40121:OID21431:v1:Oncology	CAPG	T2D_PGS	AFR	1094	0.0964361	0.0297183	0.00121189	0.00891784	0.0878183	0.0295412	0.00302051	0.0074232	NA	NA	NA	NA	1	0.195277
CAPG:P40121:OID21431:v1:Oncology	CAPG	T2D_GWAS_signif	AFR	1094	0.066624	0.0298411	0.0257856	0.00424382	0.0627984	0.0297504	0.0350271	0.00375867	NA	NA	NA	NA	1	0.977714
CAPG:P40121:OID21431:v1:Oncology	CAPG	BMI_PGS	AMR	68	-0.425455	0.191759	0.0371343	0.0794839	-0.482842	0.208011	0.0309527	0.0935795	NA	NA	NA	NA	1	0.998745
CAPG:P40121:OID21431:v1:Oncology	CAPG	T2D_PGS	EUR	38853	0.0305333	0.00494176	6.53084e-10	0.000925453	0.0123823	0.00491589	0.0117784	0.00015022	NA	NA	NA	NA	1.91876e-05	2.8052e-09
CAPG:P40121:OID21431:v1:Oncology	CAPG	CKD_PGS	EUR	38853	0.0379822	0.00493642	1.4566e-14	0.00143441	0.0310998	0.00488065	1.88593e-10	0.000960517	NA	NA	NA	NA	4.27949e-10	9.50999e-14
CAPG:P40121:OID21431:v1:Oncology	CAPG	BMI_PGS	EUR	38853	0.0347549	0.00494199	2.06099e-12	0.0011986	-0.0114664	0.00508722	0.0242041	0.000120292	NA	NA	NA	NA	6.0552e-08	1.16223e-11
CAPG:P40121:OID21431:v1:Oncology	CAPG	BMI_GWAS_signif	EUR	38853	0.0138915	0.00494079	0.00493224	0.000191785	-0.00538594	0.004915	0.273166	2.84356e-05	NA	NA	NA	NA	1	0.0237556
CAPG:P40121:OID21431:v1:Oncology	CAPG	CKD_GWAS_signif	EUR	38853	0.0249699	0.00493785	4.28203e-07	0.000620114	0.0240059	0.00487546	8.52196e-07	0.000573763	NA	NA	NA	NA	0.0125806	2.81445e-06
CAPG:P40121:OID21431:v1:Oncology	CAPG	obesity_pPS	EUR	38853	0.00991573	0.00493937	0.0447048	9.77822e-05	-0.00122234	0.00488897	0.802573	1.4803e-06	NA	NA	NA	NA	1	0.193151
CAPG:P40121:OID21431:v1:Oncology	CAPG	T2D_PGS	SAS	807	0.0880317	0.0323505	0.00665489	0.00842222	0.0789055	0.0322933	0.0147826	0.00675939	NA	NA	NA	NA	1	0.193353
CAPN3:P20807:OID31384:v1:Oncology_II	CAPN3	liver_lipid_pPS	ALL	42066	0.0108738	0.00482925	0.0243495	0.000118933	0.0112576	0.00483679	0.0199441	0.000127605	rs1260326_T	0.0103157	0.0115323	0.371057	1	0.0465748
CAPN3:P20807:OID31384:v1:Oncology_II	CAPN3	obesity_pPS	AFR	1119	-0.0585693	0.0295046	0.0473903	0.00322685	-0.0565133	0.0298036	0.058209	0.00297521	NA	NA	NA	NA	1	0.791969
CAPN3:P20807:OID31384:v1:Oncology_II	CAPN3	BMI_GWAS_signif	EUR	39285	0.0114368	0.00499496	0.0220456	0.000131962	0.0108799	0.00503722	0.0307865	0.000117835	NA	NA	NA	NA	1	0.0824046
CAPN3:P20807:OID31384:v1:Oncology_II	CAPN3	liver_lipid_pPS	EUR	39285	0.0100984	0.00499229	0.0430996	0.000102997	0.0104598	0.00499796	0.036373	0.000110629	NA	NA	NA	NA	1	0.0775899
CAPN3:P20807:OID31384:v1:Oncology_II	CAPN3	lipodystrophy_pPS	EUR	39285	0.010497	0.00499556	0.0356244	0.00011114	0.0109252	0.00500083	0.0289184	0.000120554	NA	NA	NA	NA	1	0.106692
CAPN3:P20807:OID31384:v1:Oncology_II	CAPN3	CAD_PGS	SAS	814	-0.118213	0.0349014	0.000742761	0.0134132	-0.127087	0.0352608	0.00033395	0.0154101	NA	NA	NA	NA	1	0.998464
CAPN3:P20807:OID31384:v1:Oncology_II	CAPN3	CAD_GWAS_signif	SAS	814	-0.0919843	0.0353434	0.00943231	0.00796797	-0.101297	0.0357089	0.00468157	0.00960871	NA	NA	NA	NA	1	0.999874
CAPS:Q13938:OID31126:v1:Neurology_II	CAPS	T2D_PGS	ALL	42156	0.0182472	0.0045917	7.08104e-05	0.000332598	0.00583384	0.00460095	0.204818	3.35783e-05	rs9268834_C	0.00680293	0.00453666	0.133739	1	0.000192988
CAPS:Q13938:OID31126:v1:Neurology_II	CAPS	CKD_PGS	ALL	42156	0.0305859	0.00458851	2.66565e-11	0.000935144	0.0256993	0.00457194	1.9095e-08	0.000659442	rs1260326_T	0.030255	0.0045905	4.42649e-11	7.83168e-07	1.50032e-10
CAPS:Q13938:OID31126:v1:Neurology_II	CAPS	BMI_PGS	ALL	42156	0.0302415	0.0045909	4.53252e-11	0.000913277	0.00145666	0.00475645	0.759416	1.9589e-06	rs74809330_C	0.0297128	0.00458173	8.96859e-11	1.33165e-06	2.30789e-10
CAPS:Q13938:OID31126:v1:Neurology_II	CAPS	BMI_GWAS_signif	ALL	42156	0.0164701	0.00459059	0.000333851	0.000271122	0.00405393	0.00460288	0.378464	1.62012e-05	rs74809330_C	0.0158417	0.00458148	0.000545195	1	0.00208693
CAPS:Q13938:OID31126:v1:Neurology_II	CAPS	CKD_GWAS_signif	ALL	42156	0.035404	0.00458605	1.18957e-14	0.00125387	0.0345256	0.00456309	3.91955e-14	0.00119407	rs145244319_G	0.0351854	0.00457662	1.52597e-14	3.49496e-10	1.51297e-13
CAPS:Q13938:OID31126:v1:Neurology_II	CAPS	T2D_GWAS_signif	ALL	42156	0.0107936	0.00458892	0.0186721	0.000116546	0.0103784	0.00456889	0.0231195	0.000107758	rs9268834_C	-0.00240322	0.00453718	0.596342	1	0.0879352
CAPS:Q13938:OID31126:v1:Neurology_II	CAPS	obesity_pPS	ALL	42156	0.00991341	0.00458875	0.0307496	9.83213e-05	0.00311595	0.00457756	0.496065	9.6776e-06	rs9268834_C	0.00875422	0.00452162	0.0528647	1	0.149821
CAPS:Q13938:OID31126:v1:Neurology_II	CAPS	liver_lipid_pPS	ALL	42156	0.013849	0.00458859	0.00254483	0.000191878	0.0131837	0.0045676	0.0038994	0.000173969	rs9268834_C	0.00734678	0.00452536	0.104497	1	0.00620473
CAPS:Q13938:OID31126:v1:Neurology_II	CAPS	lipodystrophy_pPS	ALL	42156	-0.0108477	0.00459092	0.0181394	0.000117613	-0.0106689	0.00457037	0.0195819	0.000113799	rs145244319_G	-0.00906712	0.0045835	0.0479117	1	0.0697559
CAPS:Q13938:OID31126:v1:Neurology_II	CAPS	T2D_PGS	DISC	27906	0.0140463	0.00562578	0.0125387	0.000203426	0.00197894	0.00563852	0.725615	3.98379e-06	rs9268834_C	0.00157852	0.00555355	0.776231	1	0.0290296
CAPS:Q13938:OID31126:v1:Neurology_II	CAPS	CKD_PGS	DISC	27906	0.0295501	0.00561446	1.42608e-07	0.000903267	0.0251446	0.00559412	6.99062e-06	0.000652941	rs1260326_T	0.0291362	0.00561698	2.14999e-07	0.00418984	7.7019e-07
CAPS:Q13938:OID31126:v1:Neurology_II	CAPS	BMI_PGS	DISC	27906	0.0290216	0.00562172	2.45483e-07	0.000869027	7.74025e-05	0.00584383	0.989432	5.67386e-09	rs74809330_C	0.0287629	0.00560914	2.95004e-07	0.00721228	1.12868e-06
CAPS:Q13938:OID31126:v1:Neurology_II	CAPS	BMI_GWAS_signif	DISC	27906	0.0175866	0.00561921	0.00175143	0.000319602	0.00536356	0.00563628	0.341301	2.92867e-05	rs74809330_C	0.0171229	0.00560674	0.00226042	1	0.0121361
CAPS:Q13938:OID31126:v1:Neurology_II	CAPS	CKD_GWAS_signif	DISC	27906	0.0400969	0.00561151	9.18905e-13	0.00166346	0.0394627	0.00558363	1.61377e-12	0.00161259	rs145244319_G	0.0399049	0.00559536	1.01487e-12	2.69974e-08	1.3234e-11
CAPS:Q13938:OID31126:v1:Neurology_II	CAPS	liver_lipid_pPS	DISC	27906	0.0165922	0.00561851	0.00314824	0.000284562	0.016312	0.00559268	0.00354066	0.000275047	rs9268834_C	0.010134	0.00553483	0.0671184	1	0.00908599
CAPS:Q13938:OID31126:v1:Neurology_II	CAPS	T2D_PGS	REP	14250	0.0271273	0.00796	0.000656344	0.000691611	0.0144104	0.00797368	0.0707461	0.000193088	rs9268834_C	0.0176757	0.00787828	0.0248735	1	0.00235738
CAPS:Q13938:OID31126:v1:Neurology_II	CAPS	CKD_PGS	REP	14250	0.0328187	0.00796496	3.80385e-05	0.00101062	0.0271548	0.00793846	0.000626465	0.000691328	rs1260326_T	0.032608	0.00796835	4.29691e-05	1	0.000227149
CAPS:Q13938:OID31126:v1:Neurology_II	CAPS	BMI_PGS	REP	14250	0.0336618	0.00796386	2.385e-05	0.00106344	0.00597958	0.00820348	0.46607	3.14162e-05	rs74809330_C	0.0326913	0.00795251	3.96487e-05	0.700712	0.000143883
CAPS:Q13938:OID31126:v1:Neurology_II	CAPS	CKD_GWAS_signif	REP	14250	0.0255606	0.00795934	0.00132387	0.00061419	0.0243005	0.00792127	0.00216084	0.000556129	rs145244319_G	0.0253575	0.00795307	0.0014338	1	0.0118222
CAPS:Q13938:OID31126:v1:Neurology_II	CAPS	T2D_GWAS_signif	REP	14250	0.019501	0.00795482	0.0142392	0.000358015	0.0185586	0.00792138	0.0191508	0.000324448	rs9268834_C	0.00833703	0.0078789	0.290006	1	0.130116
CAPS:Q13938:OID31126:v1:Neurology_II	CAPS	T2D_PGS	AFR	1116	0.05753	0.029087	0.0482027	0.00291585	0.0530099	0.0291255	0.069036	0.00248491	NA	NA	NA	NA	1	0.421683
CAPS:Q13938:OID31126:v1:Neurology_II	CAPS	obesity_pPS	AMR	69	0.380686	0.144327	0.014712	0.0662671	0.319503	0.157229	0.0549863	0.0407166	NA	NA	NA	NA	1	0.998734
CAPS:Q13938:OID31126:v1:Neurology_II	CAPS	T2D_PGS	EUR	39376	0.0195148	0.00475759	4.10726e-05	0.00038484	0.00665014	0.00476813	0.163112	4.40837e-05	NA	NA	NA	NA	1	0.000116816
CAPS:Q13938:OID31126:v1:Neurology_II	CAPS	CKD_PGS	EUR	39376	0.0311186	0.00475276	5.92341e-11	0.000979911	0.0260214	0.00473443	3.90479e-08	0.000684106	NA	NA	NA	NA	1.7403e-06	3.24682e-10
CAPS:Q13938:OID31126:v1:Neurology_II	CAPS	BMI_PGS	EUR	39376	0.0314081	0.0047566	4.07861e-11	0.0009966	0.00207478	0.00493398	0.674117	4.00756e-06	NA	NA	NA	NA	1.19829e-06	2.09126e-10
CAPS:Q13938:OID31126:v1:Neurology_II	CAPS	BMI_GWAS_signif	EUR	39376	0.016017	0.00475492	0.000756456	0.000259576	0.00324184	0.00476773	0.496537	1.04782e-05	NA	NA	NA	NA	1	0.00461351
CAPS:Q13938:OID31126:v1:Neurology_II	CAPS	CKD_GWAS_signif	EUR	39376	0.0371904	0.00475054	5.05395e-15	0.00140026	0.0361958	0.0047262	1.9238e-14	0.00132732	NA	NA	NA	NA	1.48485e-10	6.42793e-14
CAPS:Q13938:OID31126:v1:Neurology_II	CAPS	T2D_GWAS_signif	EUR	39376	0.0112694	0.00475363	0.0177596	0.000128588	0.0107163	0.00473187	0.0235356	0.000116226	NA	NA	NA	NA	1	0.0866738
CAPS:Q13938:OID31126:v1:Neurology_II	CAPS	obesity_pPS	EUR	39376	0.00939203	0.00475394	0.0482033	8.9306e-05	0.00220185	0.00474158	0.642385	4.88719e-06	NA	NA	NA	NA	1	0.203772
CAPS:Q13938:OID31126:v1:Neurology_II	CAPS	liver_lipid_pPS	EUR	39376	0.0130526	0.00475257	0.0060274	0.000172571	0.0124159	0.00472983	0.00866786	0.000156142	NA	NA	NA	NA	1	0.0133147
CAPS:Q13938:OID31126:v1:Neurology_II	CAPS	lipodystrophy_pPS	EUR	39376	-0.0111765	0.00475576	0.0187733	0.000126364	-0.0109475	0.00473269	0.0207184	0.000121252	NA	NA	NA	NA	1	0.0649658
CARHSP1:Q9Y2V2:OID20859:v1:Neurology	CARHSP1	T2D_PGS	ALL	40952	0.0136692	0.00471328	0.00373187	0.000187095	0.0104761	0.00475051	0.0274417	0.000108543	rs8062557_C	0.0134597	0.00470678	0.00424347	1	0.00832517
CARHSP1:Q9Y2V2:OID20859:v1:Neurology	CARHSP1	CAD_PGS	ALL	40952	0.00955273	0.00471565	0.0427968	9.12937e-05	0.00850748	0.00472318	0.0716762	7.24158e-05	rs1260326_T	0.00957887	0.00471619	0.0422551	1	0.112265
CARHSP1:Q9Y2V2:OID20859:v1:Neurology	CARHSP1	T2D_GWAS_signif	ALL	40952	0.0111398	0.00470995	0.0180267	0.000124444	0.0113129	0.00471853	0.0165099	0.000128294	rs8062557_C	0.0109201	0.00470345	0.0202528	1	0.0855925
CARHSP1:Q9Y2V2:OID20859:v1:Neurology	CARHSP1	CAD_PGS	DISC	27122	0.01485	0.0057119	0.00933194	0.000227029	0.0139977	0.00571538	0.0143264	0.00020183	rs1260326_T	0.0148687	0.00571244	0.0092499	1	0.041731
CARHSP1:Q9Y2V2:OID20859:v1:Neurology	CARHSP1	T2D_PGS	REP	13830	0.0208614	0.00834062	0.0123895	0.00041254	0.0182339	0.00841995	0.0303618	0.000311246	rs8062557_C	0.0204032	0.00832623	0.0142792	1	0.0332728
CARHSP1:Q9Y2V2:OID20859:v1:Neurology	CARHSP1	T2D_GWAS_signif	REP	13830	0.0279895	0.00833295	0.000784656	0.000743724	0.0288568	0.00836577	0.00056355	0.000789256	rs8062557_C	0.0277857	0.00831832	0.000839101	1	0.0205832
CARHSP1:Q9Y2V2:OID20859:v1:Neurology	CARHSP1	beta_cell_pPS	REP	13830	0.0185091	0.00834613	0.0265928	0.000324352	0.0182603	0.00837252	0.0292014	0.000315694	rs8062557_C	0.0173836	0.00833311	0.0369896	1	0.315039
CARHSP1:Q9Y2V2:OID20859:v1:Neurology	CARHSP1	BMI_GWAS_signif	AFR	1080	-0.0685726	0.0318813	0.0317193	0.00396014	-0.0663065	0.0321351	0.0393323	0.0036771	NA	NA	NA	NA	1	0.985531
CARHSP1:Q9Y2V2:OID20859:v1:Neurology	CARHSP1	lipodystrophy_pPS	AMR	68	-0.295981	0.117608	0.0196376	0.0384532	-0.318862	0.12991	0.0233935	0.0413497	NA	NA	NA	NA	1	0.185401
CARHSP1:Q9Y2V2:OID20859:v1:Neurology	CARHSP1	T2D_PGS	EUR	38253	0.0129359	0.00487117	0.00791978	0.000168185	0.00954813	0.00491089	0.0518692	9.03802e-05	NA	NA	NA	NA	1	0.0168978
CARHSP1:Q9Y2V2:OID20859:v1:Neurology	CARHSP1	CAD_PGS	EUR	38253	0.0111226	0.00487231	0.0224468	0.000124285	0.0101021	0.00487964	0.0384346	0.000102471	NA	NA	NA	NA	1	0.0706847
CARHSP1:Q9Y2V2:OID20859:v1:Neurology	CARHSP1	T2D_GWAS_signif	SAS	785	0.0760634	0.0335861	0.023821	0.00556902	0.0891012	0.0338059	0.00857899	0.00773709	NA	NA	NA	NA	1	0.80064
CASC3:O15234:OID30921:v1:Neurology_II	CASC3	T2D_PGS	ALL	41162	0.0122552	0.00487007	0.011859	0.000150021	0.00148617	0.00488988	0.761184	2.17826e-06	rs1354034_T	0.0119725	0.00485741	0.0137131	1	0.0243176
CASC3:O15234:OID30921:v1:Neurology_II	CASC3	liver_lipid_pPS	ALL	41162	-0.0160598	0.0048658	0.000965772	0.000258053	-0.0167066	0.00485448	0.000579097	0.000279213	rs1260326_T	-0.0109141	0.011619	0.347568	1	0.00259302
CASC3:O15234:OID30921:v1:Neurology_II	CASC3	lipodystrophy_pPS	ALL	41162	0.0172356	0.00486799	0.000399665	0.000296942	0.0176024	0.00485744	0.000290657	0.000309569	rs1260326_T	0.017163	0.0048675	0.000422278	1	0.00298024
CASC3:O15234:OID30921:v1:Neurology_II	CASC3	liver_lipid_pPS	DISC	27218	-0.0189602	0.00588499	0.00127546	0.000372097	-0.0195193	0.00586479	0.000875194	0.000394433	rs1260326_T	-0.0233945	0.0142713	0.101169	1	0.00414525
CASC3:O15234:OID30921:v1:Neurology_II	CASC3	lipodystrophy_pPS	REP	13944	0.031498	0.00864248	0.00026883	0.000926722	0.030801	0.00864919	0.000370478	0.000883867	rs1260326_T	0.0314483	0.00864223	0.000274783	1	0.0048829
CASC3:O15234:OID30921:v1:Neurology_II	CASC3	T2D_PGS	AFR	1094	0.0727575	0.0295788	0.0140637	0.00533714	0.0666265	0.0295683	0.0244499	0.00449057	NA	NA	NA	NA	1	0.297481
CASC3:O15234:OID30921:v1:Neurology_II	CASC3	liver_lipid_pPS	AMR	67	-0.326865	0.155176	0.0473707	0.042598	-0.344109	0.154915	0.0386828	0.0470957	NA	NA	NA	NA	1	0.909093
CASC3:O15234:OID30921:v1:Neurology_II	CASC3	T2D_PGS	EUR	38438	0.0121025	0.00504039	0.0163502	0.000146394	0.00111252	0.00506061	0.825998	1.22057e-06	NA	NA	NA	NA	1	0.0326888
CASC3:O15234:OID30921:v1:Neurology_II	CASC3	CKD_PGS	EUR	38438	0.0105744	0.00503668	0.035782	0.000111927	0.00636531	0.00502664	0.205408	4.04967e-05	NA	NA	NA	NA	1	0.0754198
CASC3:O15234:OID30921:v1:Neurology_II	CASC3	liver_lipid_pPS	EUR	38438	-0.0170569	0.00503365	0.000703267	0.00029152	-0.0178042	0.00501969	0.000390308	0.000317615	NA	NA	NA	NA	1	0.00193827
CASC3:O15234:OID30921:v1:Neurology_II	CASC3	lipodystrophy_pPS	EUR	38438	0.0189959	0.00503701	0.000162665	0.000361058	0.0197924	0.00502257	8.13889e-05	0.000392034	NA	NA	NA	NA	1	0.00130577
CASC3:O15234:OID30921:v1:Neurology_II	CASC3	T2D_GWAS_signif	SAS	794	-0.0835528	0.0373134	0.0254377	0.00621948	-0.0820745	0.0378545	0.0304717	0.00590666	NA	NA	NA	NA	1	0.80064
CASP1:P29466:OID20854:v1:Neurology	CASP1	T2D_PGS	ALL	40952	0.0218424	0.00486953	7.29297e-06	0.000475064	0.0131116	0.00489644	0.0074143	0.000169047	rs3735080_C	0.0222313	0.00486462	4.89155e-06	0.214267	2.20667e-05
CASP1:P29466:OID20854:v1:Neurology	CASP1	BMI_PGS	ALL	40952	0.014772	0.00487148	0.00242817	0.000217168	-0.00703738	0.00506265	0.164518	4.55599e-05	rs1260326_T	0.0148939	0.00487208	0.00223721	1	0.00612884
CASP1:P29466:OID20854:v1:Neurology	CASP1	NASH_biomarker_GRS	ALL	40952	0.0144117	0.00486578	0.00305963	0.000207192	0.0143315	0.00486054	0.00319451	0.000204956	rs3735080_C	0.0142612	0.00486077	0.00334889	1	0.014957
CASP1:P29466:OID20854:v1:Neurology	CASP1	T2D_PGS	DISC	27122	0.0208481	0.00595559	0.000464971	0.000437784	0.0121085	0.00598676	0.0431299	0.0001457	rs3735080_C	0.0210793	0.00594997	0.000396645	1	0.00138128
CASP1:P29466:OID20854:v1:Neurology	CASP1	NASH_biomarker_GRS	DISC	27122	0.019825	0.00594773	0.000859687	0.000396933	0.019535	0.00593834	0.00100444	0.000385346	rs3735080_C	0.0194859	0.0059423	0.00104241	1	0.00550275
CASP1:P29466:OID20854:v1:Neurology	CASP1	liver_lipid_pPS	DISC	27122	-0.0123167	0.0059495	0.0384428	0.000153155	-0.0129751	0.00594173	0.028991	0.000169843	rs1260326_T	0.000510463	0.0144255	0.971772	1	0.0780006
CASP1:P29466:OID20854:v1:Neurology	CASP1	T2D_PGS	REP	13830	0.0241295	0.00848079	0.00444488	0.000564239	0.0155875	0.00853395	0.0677921	0.000232904	rs3735080_C	0.0249294	0.00847171	0.00325939	1	0.0133257
CASP1:P29466:OID20854:v1:Neurology	CASP1	BMI_PGS	REP	13830	0.026041	0.00849029	0.0021653	0.00065564	0.00645228	0.00878187	0.462518	3.76932e-05	rs1260326_T	0.0259275	0.00849189	0.00226846	1	0.00829421
CASP1:P29466:OID20854:v1:Neurology	CASP1	CKD_PGS	AFR	1080	-0.0947581	0.0303533	0.00184752	0.00862998	-0.0926651	0.0305229	0.00245935	0.00815909	NA	NA	NA	NA	1	0.175431
CASP1:P29466:OID20854:v1:Neurology	CASP1	CAD_PGS	AMR	68	-0.559534	0.240682	0.0297068	0.10054	-0.716374	0.244034	0.00817766	0.152665	NA	NA	NA	NA	1	0.99805
CASP1:P29466:OID20854:v1:Neurology	CASP1	beta_cell_pPS	AMR	68	0.438309	0.188698	0.0298319	0.100402	0.420908	0.209443	0.0581539	0.0851771	NA	NA	NA	NA	1	0.999896
CASP1:P29466:OID20854:v1:Neurology	CASP1	T2D_PGS	EUR	38253	0.0221003	0.00504591	1.19086e-05	0.000485487	0.0133082	0.00507524	0.00874052	0.000173662	NA	NA	NA	NA	0.349876	3.58339e-05
CASP1:P29466:OID20854:v1:Neurology	CASP1	CKD_PGS	EUR	38253	0.0105022	0.0050437	0.0373271	0.000109772	0.00696701	0.00504292	0.16712	4.82133e-05	NA	NA	NA	NA	1	0.0782776
CASP1:P29466:OID20854:v1:Neurology	CASP1	BMI_PGS	EUR	38253	0.0166194	0.00504779	0.00099422	0.000274401	-0.00486753	0.00525297	0.354128	2.16898e-05	NA	NA	NA	NA	1	0.00271976
CASP1:P29466:OID20854:v1:Neurology	CASP1	NASH_biomarker_GRS	EUR	38253	0.0154732	0.00504095	0.00214568	0.000238511	0.0153072	0.00503509	0.00236661	0.000233416	NA	NA	NA	NA	1	0.010813
CASP1:P29466:OID20854:v1:Neurology	CASP1	NASH_biomarker_GRS	SAS	785	0.0710252	0.0361524	0.0498382	0.00471676	0.0737308	0.0363016	0.0426177	0.00513858	NA	NA	NA	NA	1	0.84387
CASP10:Q92851:OID20893:v1:Neurology	CASP10	T2D_PGS	ALL	40952	0.010363	0.00487398	0.0334941	0.000106611	0.00300389	0.00490412	0.540194	8.84809e-06	rs7576306_A	0.00952327	0.00482987	0.0486454	1	0.0622033
CASP10:Q92851:OID20893:v1:Neurology	CASP10	CAD_PGS	ALL	40952	0.0104025	0.00487616	0.0329024	0.00010733	0.00836752	0.00487566	0.0861359	6.94549e-05	rs17860405_A	0.010031	0.00486753	0.0393293	1	0.0916643
CASP10:Q92851:OID20893:v1:Neurology	CASP10	liver_lipid_pPS	ALL	40952	-0.0119316	0.00487015	0.0142917	0.000141546	-0.0127254	0.00486997	0.0089775	0.000160999	rs1260326_T	-0.00417378	0.0116503	0.720155	1	0.0288982
CASP10:Q92851:OID20893:v1:Neurology	CASP10	T2D_PGS	DISC	27122	0.0152517	0.00599376	0.0109459	0.000230167	0.00778238	0.00602889	0.196767	5.9144e-05	rs7576306_A	0.0142848	0.00593784	0.0161472	1	0.0257478
CASP10:Q92851:OID20893:v1:Neurology	CASP10	liver_lipid_pPS	DISC	27122	-0.0147994	0.00598679	0.0134416	0.000217226	-0.0152876	0.00598308	0.0106201	0.000231691	rs1260326_T	-0.00452853	0.014516	0.755066	1	0.0314673
CASP10:Q92851:OID20893:v1:Neurology	CASP10	lipodystrophy_pPS	REP	13830	0.0166662	0.00840095	0.0472921	0.000275709	0.0161956	0.00841711	0.054359	0.000260185	rs7576306_A	0.0151821	0.00833108	0.0684247	1	0.153191
CASP10:Q92851:OID20893:v1:Neurology	CASP10	T2D_PGS	AFR	1080	0.067651	0.0297258	0.0230611	0.00465355	0.0673473	0.0298669	0.0243516	0.00462592	NA	NA	NA	NA	1	0.352948
CASP10:Q92851:OID20893:v1:Neurology	CASP10	T2D_GWAS_signif	AFR	1080	0.0668035	0.029662	0.0245229	0.0045577	0.063964	0.0298972	0.0326368	0.00416642	NA	NA	NA	NA	1	0.977714
CASP10:Q92851:OID20893:v1:Neurology	CASP10	beta_cell_pPS	AFR	1080	0.0869135	0.0296358	0.00343471	0.00770204	0.085093	0.0297388	0.0043053	0.007426	NA	NA	NA	NA	1	0.181517
CASP10:Q92851:OID20893:v1:Neurology	CASP10	lipodystrophy_pPS	AMR	68	0.508166	0.188333	0.0131305	0.107666	0.490846	0.207236	0.0280423	0.089285	NA	NA	NA	NA	1	0.172483
CASP10:Q92851:OID20893:v1:Neurology	CASP10	T2D_PGS	EUR	38253	0.0110983	0.00505189	0.028036	0.00012187	0.0032496	0.00508335	0.522656	1.03102e-05	NA	NA	NA	NA	1	0.0533483
CASP10:Q92851:OID20893:v1:Neurology	CASP10	liver_lipid_pPS	EUR	38253	-0.0134132	0.00504597	0.00785921	0.000178418	-0.0140062	0.00504429	0.00549517	0.000194474	NA	NA	NA	NA	1	0.0168174
CASP10:Q92851:OID20893:v1:Neurology	CASP10	lipodystrophy_pPS	EUR	38253	0.0103737	0.00504907	0.0399268	0.000106596	0.0107942	0.00504669	0.0324528	0.000115406	NA	NA	NA	NA	1	0.116144
CASP2:P42575:OID20555:v1:Inflammation	CASP2	liver_lipid_pPS	ALL	41889	-0.0135407	0.00479954	0.00478591	0.000182338	-0.0141798	0.00480046	0.00314022	0.000199845	rs1260326_T	0.00871572	0.0114735	0.447473	1	0.0109424
CASP2:P42575:OID20555:v1:Inflammation	CASP2	obesity_pPS	DISC	27748	0.0122538	0.0057899	0.0343191	0.000155083	0.00781766	0.00579867	0.177611	6.28296e-05	rs1354034_T	0.0119281	0.00577569	0.0389113	1	0.152766
CASP2:P42575:OID20555:v1:Inflammation	CASP2	liver_lipid_pPS	DISC	27748	-0.0168564	0.00578912	0.0035971	0.000293499	-0.0172453	0.00578523	0.00287635	0.000307083	rs1260326_T	0.00219816	0.0140148	0.875368	1	0.010201
CASP2:P42575:OID20555:v1:Inflammation	CASP2	lipodystrophy_pPS	REP	14141	0.0219792	0.00856661	0.0103077	0.000444973	0.0210955	0.00859113	0.0140812	0.00040885	rs73396521_G	0.0219544	0.0085664	0.0103919	1	0.0601903
CASP2:P42575:OID20555:v1:Inflammation	CASP2	T2D_PGS	AMR	68	0.386661	0.18207	0.0451796	0.0457556	0.414275	0.210696	0.0633074	0.0401371	NA	NA	NA	NA	1	0.512045
CASP2:P42575:OID20555:v1:Inflammation	CASP2	lipodystrophy_pPS	AMR	68	0.435046	0.150122	0.00834455	0.0743027	0.419079	0.156815	0.0146331	0.0651982	NA	NA	NA	NA	1	0.166995
CASP2:P42575:OID20555:v1:Inflammation	CASP2	liver_lipid_pPS	EUR	39139	-0.0146526	0.00496719	0.00318083	0.000213323	-0.0152678	0.00496669	0.00211333	0.000231487	NA	NA	NA	NA	1	0.00750624
CASP3:P42574:OID20305:v1:Cardiometabolic	CASP3	liver_lipid_pPS	ALL	42452	-0.0185465	0.00476032	9.79222e-05	0.000342562	-0.0189477	0.0047679	7.07881e-05	0.000357315	rs1260326_T	0.0051243	0.0113764	0.6524	1	0.000341681
CASP3:P42574:OID20305:v1:Cardiometabolic	CASP3	obesity_pPS	DISC	28105	0.0133519	0.00584038	0.0222543	0.000178399	0.0107776	0.00585666	0.0657451	0.000115758	rs871253_G	0.0126495	0.00582218	0.0298159	1	0.128005
CASP3:P42574:OID20305:v1:Cardiometabolic	CASP3	liver_lipid_pPS	DISC	28105	-0.0228806	0.00583817	8.90737e-05	0.000524106	-0.0226013	0.0058422	0.000109697	0.000511375	rs1260326_T	-0.0028709	0.0141616	0.839352	1	0.000442807
CASP3:P42574:OID20305:v1:Cardiometabolic	CASP3	BMI_PGS	REP	14347	-0.0172679	0.00824687	0.0362893	0.000292187	-0.0299034	0.00854995	0.00047109	0.0008189	rs4647601_C	-0.0163512	0.00822608	0.0468606	1	0.0875353
CASP3:P42574:OID20305:v1:Cardiometabolic	CASP3	obesity_pPS	REP	14347	-0.0171581	0.00823464	0.0372103	0.000289341	-0.0189953	0.00827703	0.0217509	0.000352756	rs871253_G	-0.0172607	0.00820985	0.0355319	1	0.197016
CASP3:P42574:OID20305:v1:Cardiometabolic	CASP3	lipodystrophy_pPS	AMR	69	0.400623	0.147197	0.0121649	0.0720331	0.390676	0.154846	0.0197696	0.0669868	NA	NA	NA	NA	1	0.172207
CASP3:P42574:OID20305:v1:Cardiometabolic	CASP3	liver_lipid_pPS	EUR	39663	-0.0205867	0.0049293	2.96792e-05	0.000421162	-0.0207972	0.0049355	2.51683e-05	0.000429558	NA	NA	NA	NA	0.871974	0.000115646
CASP4:P49662:OID31276:v1:Oncology_II	CASP4	liver_lipid_pPS	REP	14096	-0.0196658	0.00854314	0.0213528	0.000373106	-0.0204227	0.00858228	0.0173429	0.000401452	rs117452818_A	-0.0190041	0.0085345	0.0259803	1	0.0827633
CASP4:P49662:OID31276:v1:Oncology_II	CASP4	NASH_biomarker_GRS	EAS	202	0.174871	0.0683989	0.0115625	0.027376	0.152739	0.0687136	0.0277535	0.0204649	NA	NA	NA	NA	1	0.998253
CASP7:P55210:OID31135:v1:Neurology_II	CASP7	liver_lipid_pPS	ALL	42156	-0.0182825	0.0048084	0.000143624	0.000333142	-0.01872	0.00481201	0.000100291	0.000349188	rs1260326_T	-0.0106174	0.0115004	0.355901	1	0.000476801
CASP7:P55210:OID31135:v1:Neurology_II	CASP7	obesity_pPS	DISC	27906	0.0118235	0.00587491	0.0441719	0.000141488	0.00857867	0.0058887	0.145182	7.41425e-05	rs12766889_G	0.011148	0.00585521	0.0569276	1	0.171394
CASP7:P55210:OID31135:v1:Neurology_II	CASP7	liver_lipid_pPS	DISC	27906	-0.020552	0.00587344	0.000467474	0.000427586	-0.0205331	0.00587322	0.00047293	0.000426839	rs1260326_T	-0.0176543	0.0142467	0.215288	1	0.00175407
CASP7:P55210:OID31135:v1:Neurology_II	CASP7	obesity_pPS	REP	14250	-0.0174189	0.0083819	0.0377133	0.000292645	-0.0199986	0.00841641	0.017508	0.000384019	rs12766889_G	-0.0170581	0.00836157	0.0413634	1	0.197033
CASP7:P55210:OID31135:v1:Neurology_II	CASP7	lipodystrophy_pPS	REP	14250	0.0172061	0.00839333	0.0403849	0.000284767	0.0166377	0.00841793	0.0481227	0.000265727	rs1260326_T	0.017129	0.00839287	0.0412791	1	0.139937
CASP7:P55210:OID31135:v1:Neurology_II	CASP7	beta_cell_pPS	AFR	1116	0.0633428	0.0283046	0.0254344	0.00423602	0.0640079	0.0284399	0.024615	0.00433821	NA	NA	NA	NA	1	0.268799
CASP7:P55210:OID31135:v1:Neurology_II	CASP7	lipodystrophy_pPS	AFR	1116	-0.0597916	0.0283147	0.034947	0.0037736	-0.0617229	0.0286389	0.0313726	0.0039797	NA	NA	NA	NA	1	0.468381
CASP7:P55210:OID31135:v1:Neurology_II	CASP7	lipodystrophy_pPS	AMR	69	0.40991	0.159837	0.0173285	0.0836474	0.389939	0.165235	0.0280348	0.0739036	NA	NA	NA	NA	1	0.18144
CASP7:P55210:OID31135:v1:Neurology_II	CASP7	liver_lipid_pPS	EUR	39376	-0.0206088	0.00497822	3.48332e-05	0.000423113	-0.0209339	0.00498024	2.63517e-05	0.000436469	NA	NA	NA	NA	1	0.00013338
CASP8:Q14790:OID21414:v1:Oncology	CASP8	obesity_pPS	DISC	27905	0.0113439	0.00577275	0.0494148	0.000129896	0.00827367	0.00578941	0.152985	6.87959e-05	rs34841024_T	0.00900767	0.00569318	0.113619	1	0.181931
CASP8:Q14790:OID21414:v1:Oncology	CASP8	liver_lipid_pPS	DISC	27905	-0.0116217	0.00577236	0.044089	0.000136353	-0.0116637	0.00577611	0.0434656	0.000137342	rs1260326_T	-0.0125876	0.0139875	0.368173	1	0.0871106
CASP8:Q14790:OID21414:v1:Oncology	CASP8	T2D_PGS	AFR	1108	0.0705825	0.0305477	0.0210489	0.00438294	0.0644233	0.03062	0.0356214	0.00365919	NA	NA	NA	NA	1	0.339913
CASP8:Q14790:OID21414:v1:Oncology	CASP8	beta_cell_pPS	AFR	1108	0.0794146	0.030401	0.00912306	0.00559429	0.0763131	0.0304447	0.012341	0.00518458	NA	NA	NA	NA	1	0.214428
CASP8:Q14790:OID21414:v1:Oncology	CASP8	lipodystrophy_pPS	AFR	1108	-0.0608235	0.0304652	0.0461374	0.00327655	-0.075849	0.0306805	0.0135867	0.00504411	NA	NA	NA	NA	1	0.482953
CASP8:Q14790:OID21414:v1:Oncology	CASP8	liver_lipid_pPS	EUR	39372	-0.0103186	0.00489969	0.0352129	0.000105775	-0.0106355	0.00490611	0.0301801	0.000112275	NA	NA	NA	NA	1	0.0643379
CASP9:P55211:OID30530:v1:Inflammation_II	CASP9	NASH_biomarker_GRS	ALL	41071	-0.0112666	0.00491368	0.0218587	0.000126452	-0.0119207	0.00492006	0.0154021	0.000141617	rs2020902_A	-0.0111929	0.00490766	0.0225714	1	0.0811896
CASP9:P55211:OID30530:v1:Inflammation_II	CASP9	NASH_biomarker_GRS	DISC	27166	-0.0166915	0.00595354	0.00505684	0.000286202	-0.0174017	0.00595754	0.00349254	0.000311226	rs2020902_A	-0.0166299	0.0059441	0.00515014	1	0.0262028
CASP9:P55211:OID30530:v1:Inflammation_II	CASP9	T2D_GWAS_signif	DISC	27166	-0.0123087	0.00595684	0.0388079	0.000155484	-0.0123236	0.00596307	0.0387761	0.000155823	rs1260326_T	-0.0119101	0.00596474	0.0458615	1	0.189443
CASP9:P55211:OID30530:v1:Inflammation_II	CASP9	proinsulin_pPS	DISC	27166	-0.0129669	0.0059533	0.0294065	0.00017276	-0.0131456	0.00595988	0.0274141	0.000177491	rs544033162_C	-0.0124549	0.0059428	0.0361094	1	0.876823
CASP9:P55211:OID30530:v1:Inflammation_II	CASP9	NASH_biomarker_GRS	EUR	38376	-0.0130508	0.00509122	0.010369	0.000169121	-0.0139122	0.00509593	0.00633516	0.000192292	NA	NA	NA	NA	1	0.04396
CASP9:P55211:OID30530:v1:Inflammation_II	CASP9	liver_lipid_pPS	EUR	38376	-0.0101805	0.00509094	0.0455357	0.000102929	-0.010394	0.00509608	0.0413968	0.000107336	NA	NA	NA	NA	1	0.0813535
CASQ2:O14958:OID30063:v1:Cardiometabolic_II	CASQ2	NASH_biomarker_GRS	EAS	205	0.159371	0.0751837	0.0356402	0.0212434	0.121253	0.0737025	0.10203	0.0119283	NA	NA	NA	NA	1	0.998253
CASQ2:O14958:OID30063:v1:Cardiometabolic_II	CASQ2	T2D_GWAS_signif	EAS	205	0.220587	0.0739498	0.00332376	0.0409221	0.154801	0.0748739	0.0404059	0.0186471	NA	NA	NA	NA	1	0.887747
CASQ2:O14958:OID30063:v1:Cardiometabolic_II	CASQ2	proinsulin_pPS	EAS	205	0.162212	0.075112	0.0323615	0.0220257	0.139556	0.0722589	0.0553277	0.0163295	NA	NA	NA	NA	1	0.996866
CAT:P04040:OID30712:v1:Inflammation_II	CAT	T2D_PGS	ALL	41639	0.0167429	0.00455674	0.000238777	0.000279134	0.0102629	0.004587	0.025267	0.00010361	rs7113917_A	0.0163422	0.00452439	0.00030416	1	0.00061376
CAT:P04040:OID30712:v1:Inflammation_II	CAT	T2D_GWAS_signif	ALL	41639	0.0095685	0.0045543	0.0356484	9.12847e-05	0.00944796	0.00455566	0.0380952	8.90232e-05	rs7113917_A	0.00921666	0.00452195	0.0415357	1	0.145264
CAT:P04040:OID30712:v1:Inflammation_II	CAT	proinsulin_pPS	ALL	41639	0.00925188	0.00455383	0.0421935	8.53614e-05	0.0100429	0.0045538	0.0274322	0.000100669	rs185808163_G	0.00884796	0.00454043	0.0513372	1	0.758048
CAT:P04040:OID30712:v1:Inflammation_II	CAT	T2D_PGS	DISC	27575	0.0155078	0.00554912	0.00519924	0.000244337	0.00904156	0.00558138	0.105255	8.20585e-05	rs7113917_A	0.0149356	0.00550924	0.00671204	1	0.0130447
CAT:P04040:OID30712:v1:Inflammation_II	CAT	CAD_PGS	DISC	27575	0.0119751	0.00554714	0.0308755	0.000145815	0.0104764	0.00554161	0.0587018	0.000111753	rs1001179_C	0.0117001	0.00552667	0.0342671	1	0.103553
CAT:P04040:OID30712:v1:Inflammation_II	CAT	T2D_PGS	REP	14064	0.0193365	0.0079972	0.0156228	0.000356864	0.012779	0.00806382	0.113051	0.00015394	rs7113917_A	0.019314	0.00794226	0.0150365	1	0.0409088
CAT:P04040:OID30712:v1:Inflammation_II	CAT	BMI_GWAS_signif	REP	14064	-0.0173602	0.00800431	0.0301107	0.000287157	-0.0234921	0.00807481	0.00362812	0.000518602	rs185808163_G	-0.0171211	0.00798041	0.0319386	1	0.148342
CAT:P04040:OID30712:v1:Inflammation_II	CAT	T2D_GWAS_signif	REP	14064	0.0163011	0.00799102	0.0413769	0.00025404	0.0157863	0.00801016	0.0487683	0.000238055	rs7113917_A	0.016345	0.00793612	0.0394577	1	0.242961
CAT:P04040:OID30712:v1:Inflammation_II	CAT	T2D_PGS	AMR	67	-0.46943	0.129892	0.00162866	0.062463	-0.468741	0.132507	0.00219988	0.050197	NA	NA	NA	NA	1	0.461452
CAT:P04040:OID30712:v1:Inflammation_II	CAT	T2D_GWAS_signif	AMR	67	-0.403763	0.154739	0.0163782	0.0398822	-0.296036	0.160868	0.0814079	0.0191228	NA	NA	NA	NA	1	0.899128
CAT:P04040:OID30712:v1:Inflammation_II	CAT	obesity_pPS	AMR	67	0.293062	0.140905	0.0499756	0.0278232	0.205047	0.140819	0.161692	0.0126903	NA	NA	NA	NA	1	0.998734
CAT:P04040:OID30712:v1:Inflammation_II	CAT	lipodystrophy_pPS	AMR	67	-0.317079	0.118812	0.0143704	0.0412541	-0.309865	0.104937	0.00817009	0.0397642	NA	NA	NA	NA	1	0.176559
CAT:P04040:OID30712:v1:Inflammation_II	CAT	T2D_PGS	EUR	38886	0.0173556	0.00470512	0.000225747	0.000302376	0.010466	0.0047366	0.0271389	0.000108497	NA	NA	NA	NA	1	0.000587462
CAT:P04040:OID30712:v1:Inflammation_II	CAT	T2D_GWAS_signif	EUR	38886	0.00969731	0.00470142	0.0391542	9.45711e-05	0.00955901	0.00470116	0.0420262	9.18785e-05	NA	NA	NA	NA	1	0.160506
CAT:P04040:OID30712:v1:Inflammation_II	CAT	proinsulin_pPS	EUR	38886	0.00925773	0.00470083	0.0489165	8.62141e-05	0.010025	0.00469921	0.0329032	0.000101138	NA	NA	NA	NA	1	0.799116
CAT:P04040:OID30712:v1:Inflammation_II	CAT	T2D_GWAS_signif	EAS	207	0.143389	0.0665865	0.0328321	0.0148561	0.183042	0.06864	0.0084893	0.0226696	NA	NA	NA	NA	1	0.992462
CAT:P04040:OID30712:v1:Inflammation_II	CAT	lipodystrophy_pPS	EAS	207	0.149447	0.0690333	0.0319287	0.0150098	0.157631	0.0695161	0.0247661	0.0165966	NA	NA	NA	NA	1	0.961439
CBLIF:P27352:OID20179:v1:Cardiometabolic	CBLIF	T2D_PGS	ALL	41882	0.0188426	0.00474469	7.15981e-05	0.000359855	0.0211585	0.00478069	9.63147e-06	0.000448542	rs11230634_C	0.0178098	0.0046898	0.000146334	1	0.000194954
CBLIF:P27352:OID20179:v1:Cardiometabolic	CBLIF	BMI_PGS	ALL	41882	-0.0204295	0.00474563	1.67431e-05	0.000422825	-0.0171263	0.00494378	0.000532328	0.000274853	rs72549845_C	-0.00946468	0.00454128	0.0371531	0.491911	5.46568e-05
CBLIF:P27352:OID20179:v1:Cardiometabolic	CBLIF	NASH_biomarker_GRS	ALL	41882	-0.0103584	0.00474123	0.0289129	0.000108937	-0.0101854	0.00474629	0.0318802	0.000105492	rs2519093_C	-0.00399276	0.00471724	0.397324	1	0.0994684
CBLIF:P27352:OID20179:v1:Cardiometabolic	CBLIF	CKD_GWAS_signif	ALL	41882	0.0133285	0.00474179	0.00494332	0.00018031	0.0133694	0.0047458	0.00484805	0.000181778	rs77457504_G	0.0125834	0.00473159	0.00783015	1	0.0196529
CBLIF:P27352:OID20179:v1:Cardiometabolic	CBLIF	T2D_GWAS_signif	ALL	41882	0.0181465	0.00474138	0.000129765	0.000334233	0.0186007	0.00474814	8.96275e-05	0.000351453	rs11230634_C	0.0167906	0.00468664	0.0003405	1	0.00143867
CBLIF:P27352:OID20179:v1:Cardiometabolic	CBLIF	CAD_GWAS_signif	ALL	41882	-0.0159165	0.00474134	0.000788724	0.000257159	-0.0153823	0.00474796	0.00119722	0.0002404	rs2519093_C	-0.00543396	0.00473091	0.250724	1	0.0133946
CBLIF:P27352:OID20179:v1:Cardiometabolic	CBLIF	lipodystrophy_pPS	ALL	41882	0.0115163	0.00474388	0.015203	0.000134499	0.0111629	0.00475054	0.0187871	0.000126482	rs11230634_C	0.0099553	0.00468915	0.0337555	1	0.0609365
CBLIF:P27352:OID20179:v1:Cardiometabolic	CBLIF	T2D_PGS	DISC	27716	0.0143818	0.00573728	0.0121913	0.000219002	0.0173679	0.00577828	0.00265186	0.00031557	rs11230634_C	0.0134929	0.00567096	0.0173522	1	0.0283371
CBLIF:P27352:OID20179:v1:Cardiometabolic	CBLIF	BMI_PGS	DISC	27716	-0.0186134	0.00573516	0.00117387	0.000367054	-0.0124981	0.00599164	0.0369942	0.000152009	rs72549845_C	-0.00763201	0.00546317	0.162427	1	0.00342146
CBLIF:P27352:OID20179:v1:Cardiometabolic	CBLIF	T2D_GWAS_signif	DISC	27716	0.0172097	0.00573074	0.00267525	0.000314281	0.0177399	0.00573473	0.00198064	0.000334245	rs11230634_C	0.0157232	0.00566476	0.00551342	1	0.0259402
CBLIF:P27352:OID20179:v1:Cardiometabolic	CBLIF	CAD_GWAS_signif	DISC	27716	-0.0141851	0.0057291	0.0132935	0.000213662	-0.0136563	0.0057332	0.0172275	0.000198207	rs2519093_C	-0.00428977	0.00571446	0.452848	1	0.15197
CBLIF:P27352:OID20179:v1:Cardiometabolic	CBLIF	T2D_PGS	REP	14166	0.0276371	0.00843153	0.00104863	0.00071301	0.0289474	0.00850204	0.000664091	0.000773814	rs11230634_C	0.0264426	0.00833381	0.00151232	1	0.00362009
CBLIF:P27352:OID20179:v1:Cardiometabolic	CBLIF	BMI_PGS	REP	14166	-0.0241922	0.00843763	0.00414757	0.000545648	-0.0252981	0.0087461	0.00382771	0.000558616	rs72549845_C	-0.0132252	0.0081357	0.104063	1	0.0145066
CBLIF:P27352:OID20179:v1:Cardiometabolic	CBLIF	CKD_GWAS_signif	REP	14166	0.0224248	0.00842982	0.00781869	0.000469742	0.0216309	0.008451	0.0104906	0.000437477	rs77457504_G	0.0216824	0.0084132	0.00997068	1	0.0548241
CBLIF:P27352:OID20179:v1:Cardiometabolic	CBLIF	T2D_GWAS_signif	REP	14166	0.0197124	0.00842724	0.0193424	0.000363242	0.0198831	0.00845162	0.0186573	0.000369609	rs11230634_C	0.0187598	0.00832939	0.0243224	1	0.153175
CBLIF:P27352:OID20179:v1:Cardiometabolic	CBLIF	CAD_GWAS_signif	REP	14166	-0.0193481	0.00842865	0.0217181	0.000349827	-0.0189459	0.00845188	0.0250015	0.000335577	rs2519093_C	-0.00759232	0.00841654	0.367034	1	0.252205
CBLIF:P27352:OID20179:v1:Cardiometabolic	CBLIF	obesity_pPS	REP	14166	-0.0174255	0.00842694	0.0386745	0.000283891	-0.0171684	0.0084656	0.0425769	0.000274689	rs2519093_C	-0.0161615	0.00837065	0.053536	1	0.19883
CBLIF:P27352:OID20179:v1:Cardiometabolic	CBLIF	lipodystrophy_pPS	REP	14166	0.0169028	0.00843753	0.0451655	0.000266451	0.0160677	0.00846628	0.0577363	0.000240567	rs11230634_C	0.0156129	0.00833972	0.0612126	1	0.14977
CBLIF:P27352:OID20179:v1:Cardiometabolic	CBLIF	T2D_PGS	EUR	39138	0.0196469	0.00489331	5.95446e-05	0.000397563	0.0219582	0.00493103	8.48836e-06	0.000490446	NA	NA	NA	NA	1	0.000167089
CBLIF:P27352:OID20179:v1:Cardiometabolic	CBLIF	BMI_PGS	EUR	39138	-0.0203535	0.00489423	3.20792e-05	0.000426501	-0.0171525	0.00510413	0.00077871	0.000279369	NA	NA	NA	NA	0.942486	0.000103684
CBLIF:P27352:OID20179:v1:Cardiometabolic	CBLIF	NASH_biomarker_GRS	EUR	39138	-0.0102896	0.00488906	0.035331	0.00010927	-0.0101285	0.0048931	0.0384623	0.000106016	NA	NA	NA	NA	1	0.115722
CBLIF:P27352:OID20179:v1:Cardiometabolic	CBLIF	CKD_GWAS_signif	EUR	39138	0.0127538	0.00488943	0.0090993	0.000167836	0.0130133	0.00489282	0.00782479	0.000175013	NA	NA	NA	NA	1	0.0332923
CBLIF:P27352:OID20179:v1:Cardiometabolic	CBLIF	T2D_GWAS_signif	EUR	39138	0.0194335	0.00488858	7.0419e-05	0.000389732	0.0199919	0.00489432	4.42172e-05	0.000412697	NA	NA	NA	NA	1	0.00086929
CBLIF:P27352:OID20179:v1:Cardiometabolic	CBLIF	CAD_GWAS_signif	EUR	39138	-0.0165376	0.00488915	0.000718984	0.000282197	-0.0159721	0.00489455	0.0011024	0.000263434	NA	NA	NA	NA	1	0.0138972
CBLIF:P27352:OID20179:v1:Cardiometabolic	CBLIF	CKD_GWAS_signif	EAS	207	-0.178776	0.0741677	0.0171049	0.0247451	-0.190362	0.074338	0.0114184	0.0280528	NA	NA	NA	NA	1	0.99999
CBLN1:P23435:OID30851:v1:Neurology_II	CBLN1	BMI_PGS	ALL	40916	0.0102239	0.00494711	0.0387741	0.000104139	0.0133752	0.00515764	0.00950978	0.000164651	rs1260326_T	0.0100955	0.00494785	0.0413196	1	0.0755426
CBLN1:P23435:OID30851:v1:Neurology_II	CBLN1	T2D_GWAS_signif	ALL	40916	-0.0118101	0.00494264	0.0168791	0.000139206	-0.0120629	0.00495369	0.0148907	0.000145183	rs1260326_T	-0.012209	0.00494885	0.013628	1	0.0819681
CBLN1:P23435:OID30851:v1:Neurology_II	CBLN1	CAD_GWAS_signif	ALL	40916	0.0141801	0.00494196	0.00411561	0.000200725	0.0145057	0.00495307	0.00340647	0.000209978	rs1260326_T	0.0141773	0.00494189	0.00412242	1	0.0479828
CBLN1:P23435:OID30851:v1:Neurology_II	CBLN1	BMI_PGS	DISC	27085	0.0119323	0.0060209	0.0475109	0.000144669	0.0140822	0.00629071	0.0251924	0.000185086	rs1260326_T	0.0118672	0.00602174	0.0487655	1	0.100785
CBLN1:P23435:OID30851:v1:Neurology_II	CBLN1	CAD_GWAS_signif	DISC	27085	0.0127421	0.00601461	0.03414	0.000165313	0.0127317	0.00602388	0.0345636	0.000164993	rs1260326_T	0.0127465	0.00601467	0.0340803	1	0.274804
CBLN1:P23435:OID30851:v1:Neurology_II	CBLN1	T2D_GWAS_signif	REP	13831	-0.0203805	0.008673	0.0187937	0.000398199	-0.0212039	0.00870708	0.0148944	0.000430576	rs1260326_T	-0.0210941	0.00868183	0.0151245	1	0.151692
CBLN1:P23435:OID30851:v1:Neurology_II	CBLN1	CAD_GWAS_signif	REP	13831	0.0172804	0.00867457	0.0463819	0.000286202	0.0184767	0.00870762	0.0338637	0.000326935	rs1260326_T	0.017229	0.00867409	0.0470249	1	0.360735
CBLN1:P23435:OID30851:v1:Neurology_II	CBLN1	beta_cell_pPS	REP	13831	-0.024436	0.00868371	0.0048998	0.000570931	-0.0245051	0.00871045	0.00491055	0.000574559	rs1260326_T	-0.0243099	0.00868355	0.00512473	1	0.12304
CBLN1:P23435:OID30851:v1:Neurology_II	CBLN1	CKD_GWAS_signif	AFR	1087	0.0692601	0.0303071	0.0224983	0.00479632	0.0697167	0.0304962	0.0224541	0.00486472	NA	NA	NA	NA	1	0.657353
CBLN1:P23435:OID30851:v1:Neurology_II	CBLN1	obesity_pPS	AFR	1087	-0.0658752	0.0299468	0.028046	0.00444563	-0.0666688	0.0301518	0.0272499	0.00455236	NA	NA	NA	NA	1	0.791969
CBLN1:P23435:OID30851:v1:Neurology_II	CBLN1	liver_lipid_pPS	AFR	1087	-0.0601089	0.0302576	0.0472337	0.00362887	-0.0595729	0.0305064	0.0511166	0.00355459	NA	NA	NA	NA	1	0.807799
CBLN1:P23435:OID30851:v1:Neurology_II	CBLN1	BMI_GWAS_signif	AMR	67	-0.943554	0.324523	0.00842027	0.121159	-0.997967	0.333869	0.00754155	0.133148	NA	NA	NA	NA	1	0.992357
CBLN1:P23435:OID30851:v1:Neurology_II	CBLN1	BMI_PGS	EUR	38232	0.0126327	0.00512604	0.013728	0.000158547	0.0156701	0.00534911	0.00339744	0.000224778	NA	NA	NA	NA	1	0.030509
CBLN1:P23435:OID30851:v1:Neurology_II	CBLN1	T2D_GWAS_signif	EUR	38232	-0.0107897	0.00512055	0.0351124	0.000115913	-0.010984	0.00513033	0.0322814	0.000120074	NA	NA	NA	NA	1	0.147372
CBLN1:P23435:OID30851:v1:Neurology_II	CBLN1	CAD_GWAS_signif	EUR	38232	0.0153744	0.00512017	0.00267749	0.000235357	0.0154867	0.00512968	0.00253746	0.000238731	NA	NA	NA	NA	1	0.0381095
CBLN1:P23435:OID30851:v1:Neurology_II	CBLN1	T2D_PGS	SAS	781	-0.115119	0.0352407	0.00113928	0.0133065	-0.115389	0.0355597	0.00122967	0.0133416	NA	NA	NA	NA	1	0.1046
CBLN4:Q9NTU7:OID21386:v1:Oncology	CBLN4	T2D_PGS	ALL	42273	0.0383669	0.00481058	1.55524e-15	0.0014865	0.0304523	0.0048367	3.08237e-10	0.000925118	rs1260326_T	0.0371342	0.00482034	1.3511e-14	4.56929e-11	9.26833e-15
CBLN4:Q9NTU7:OID21386:v1:Oncology	CBLN4	CAD_PGS	ALL	42273	0.0134318	0.00481596	0.00528906	0.000182023	0.012057	0.00480951	0.0121831	0.000146782	rs72606404_G	0.0102829	0.00481429	0.0326933	1	0.0215524
CBLN4:Q9NTU7:OID21386:v1:Oncology	CBLN4	CKD_PGS	ALL	42273	0.0114255	0.00481213	0.0175865	0.000131921	0.00819188	0.00481058	0.0885964	6.77338e-05	rs72606404_G	0.0107619	0.00480378	0.0250765	1	0.0409098
CBLN4:Q9NTU7:OID21386:v1:Oncology	CBLN4	NASH_biomarker_GRS	ALL	42273	0.0286696	0.00480812	2.49998e-09	0.000831434	0.0285852	0.00480095	2.636e-09	0.000827423	rs2749792_G	0.0278325	0.00480015	6.74813e-09	7.34493e-05	3.04769e-08
CBLN4:Q9NTU7:OID21386:v1:Oncology	CBLN4	T2D_GWAS_signif	ALL	42273	0.0179428	0.00480992	0.000191453	0.000325582	0.01836	0.00480478	0.000133001	0.000340965	rs1260326_T	0.0169109	0.00481525	0.000445289	1	0.00200174
CBLN4:Q9NTU7:OID21386:v1:Oncology	CBLN4	liver_lipid_pPS	ALL	42273	0.0258481	0.00480893	7.69778e-08	0.000675716	0.0254425	0.00480273	1.17977e-07	0.000655116	rs1260326_T	0.0383295	0.0115017	0.000861438	0.00226161	6.11245e-07
CBLN4:Q9NTU7:OID21386:v1:Oncology	CBLN4	lipodystrophy_pPS	ALL	42273	0.0419135	0.00480834	2.96272e-18	0.00177516	0.0426768	0.00480272	6.58205e-19	0.00184102	rs12624596_G	0.0411455	0.00477231	6.82103e-18	8.70446e-14	2.80789e-16
CBLN4:Q9NTU7:OID21386:v1:Oncology	CBLN4	T2D_PGS	DISC	28000	0.0364955	0.00585217	4.54666e-10	0.0013726	0.0279759	0.00588065	1.97199e-06	0.000796558	rs1260326_T	0.0350324	0.0058631	2.32784e-09	1.33581e-05	2.65042e-09
CBLN4:Q9NTU7:OID21386:v1:Oncology	CBLN4	NASH_biomarker_GRS	DISC	28000	0.0291576	0.00584578	6.14355e-07	0.00087849	0.0291488	0.00583262	5.84162e-07	0.000878975	rs2749792_G	0.028455	0.00583677	1.09338e-06	0.0180498	6.99811e-06
CBLN4:Q9NTU7:OID21386:v1:Oncology	CBLN4	T2D_GWAS_signif	DISC	28000	0.0190125	0.00584878	0.00115265	0.000373327	0.0193176	0.00583797	0.000937611	0.000385536	rs1260326_T	0.0177707	0.00585508	0.00240681	1	0.0133203
CBLN4:Q9NTU7:OID21386:v1:Oncology	CBLN4	liver_lipid_pPS	DISC	28000	0.0294657	0.00584616	4.67971e-07	0.000897024	0.0287639	0.00583401	8.2543e-07	0.000855527	rs1260326_T	0.0405162	0.014171	0.00425159	0.013749	4.8412e-06
CBLN4:Q9NTU7:OID21386:v1:Oncology	CBLN4	lipodystrophy_pPS	DISC	28000	0.042428	0.00584497	4.00445e-13	0.00185878	0.0436371	0.00583213	7.52477e-14	0.00196806	rs12624596_G	0.0417481	0.00579893	6.20581e-13	1.17651e-08	3.67659e-11
CBLN4:Q9NTU7:OID21386:v1:Oncology	CBLN4	T2D_PGS	REP	14273	0.041427	0.00844758	9.49381e-07	0.00165875	0.0349463	0.00850394	3.98896e-05	0.00116653	rs1260326_T	0.0407382	0.00846726	1.5152e-06	0.0278928	5.60097e-06
CBLN4:Q9NTU7:OID21386:v1:Oncology	CBLN4	CAD_PGS	REP	14273	0.019748	0.00846361	0.019647	0.000375996	0.0193151	0.00846797	0.0225656	0.00035969	rs72606404_G	0.0165944	0.00846462	0.0499633	1	0.134552
CBLN4:Q9NTU7:OID21386:v1:Oncology	CBLN4	NASH_biomarker_GRS	REP	14273	0.0285199	0.00845607	0.000746294	0.000785281	0.028209	0.00845798	0.000854587	0.000768695	rs2749792_G	0.0273852	0.00844097	0.00118005	1	0.00974494
CBLN4:Q9NTU7:OID21386:v1:Oncology	CBLN4	liver_lipid_pPS	REP	14273	0.0177545	0.0084477	0.0355979	0.000305082	0.0178261	0.008452	0.0349534	0.000307547	rs1260326_T	0.0333342	0.0196759	0.0902564	1	0.117944
CBLN4:Q9NTU7:OID21386:v1:Oncology	CBLN4	lipodystrophy_pPS	REP	14273	0.0418172	0.00845306	7.62315e-07	0.00168791	0.0418517	0.00846317	7.69553e-07	0.00168835	rs12624596_G	0.0408818	0.00839544	1.13068e-06	0.0223968	4.05419e-05
CBLN4:Q9NTU7:OID21386:v1:Oncology	CBLN4	beta_cell_pPS	AFR	1112	0.0718468	0.0337158	0.0333229	0.00405822	0.0701118	0.033937	0.0390808	0.00387782	NA	NA	NA	NA	1	0.274952
CBLN4:Q9NTU7:OID21386:v1:Oncology	CBLN4	T2D_PGS	EUR	39489	0.0399899	0.0049535	7.0481e-16	0.00163338	0.0313715	0.00498057	3.03144e-10	0.000991878	NA	NA	NA	NA	2.07073e-11	4.36863e-15
CBLN4:Q9NTU7:OID21386:v1:Oncology	CBLN4	CAD_PGS	EUR	39489	0.0144042	0.00495796	0.00367136	0.000211841	0.012792	0.0049496	0.00975714	0.000167126	NA	NA	NA	NA	1	0.0163687
CBLN4:Q9NTU7:OID21386:v1:Oncology	CBLN4	NASH_biomarker_GRS	EUR	39489	0.0273657	0.00495055	3.26294e-08	0.000766477	0.027319	0.00494138	3.24801e-08	0.000764325	NA	NA	NA	NA	0.000958652	3.59046e-07
CBLN4:Q9NTU7:OID21386:v1:Oncology	CBLN4	T2D_GWAS_signif	EUR	39489	0.0197864	0.00495168	6.45654e-05	0.000400666	0.01998	0.00494449	5.33557e-05	0.000408461	NA	NA	NA	NA	1	0.000810654
CBLN4:Q9NTU7:OID21386:v1:Oncology	CBLN4	liver_lipid_pPS	EUR	39489	0.0238513	0.0049503	1.45431e-06	0.000582417	0.0235459	0.00494227	1.90281e-06	0.00056769	NA	NA	NA	NA	0.0427275	8.34522e-06
CBLN4:Q9NTU7:OID21386:v1:Oncology	CBLN4	lipodystrophy_pPS	EUR	39489	0.0423178	0.00494993	1.28366e-17	0.00183135	0.0429603	0.00494127	3.62582e-18	0.00188801	NA	NA	NA	NA	3.77138e-13	1.04761e-15
CBLN4:Q9NTU7:OID21386:v1:Oncology	CBLN4	lipodystrophy_pPS	SAS	815	0.123256	0.0371489	0.000950026	0.0132908	0.122179	0.0377333	0.00125717	0.0128916	NA	NA	NA	NA	1	0.348897
CBS:P35520:OID30200:v1:Cardiometabolic_II	CBS	T2D_PGS	ALL	41191	0.0497326	0.00473531	9.06903e-26	0.00258422	0.0311412	0.00470284	3.59275e-11	0.00100107	rs3747207_G	0.0486516	0.0047321	9.17866e-25	2.66448e-21	8.9113e-25
CBS:P35520:OID30200:v1:Cardiometabolic_II	CBS	CAD_PGS	ALL	41191	0.0235165	0.00474267	7.1324e-07	0.000577228	0.0194783	0.00467662	3.11929e-05	0.000396311	rs6586281_G	0.0233264	0.0047239	7.92552e-07	0.020955	8.21764e-06
CBS:P35520:OID30200:v1:Cardiometabolic_II	CBS	BMI_PGS	ALL	41191	0.019734	0.00474179	3.16496e-05	0.000406697	-0.0289784	0.00486171	2.53453e-09	0.000811289	rs4835265_C	0.0194923	0.00473864	3.90502e-05	0.929867	0.000101182
CBS:P35520:OID30200:v1:Cardiometabolic_II	CBS	NASH_biomarker_GRS	ALL	41191	0.0892951	0.00471711	1.40751e-79	0.00834534	0.0882969	0.00465064	4.92285e-80	0.00816659	rs3747207_G	0.0867898	0.00526753	8.50236e-61	4.13526e-75	2.75684e-77
CBS:P35520:OID30200:v1:Cardiometabolic_II	CBS	T2D_GWAS_signif	ALL	41191	0.0203668	0.00473738	1.71829e-05	0.000433993	0.0203486	0.00467155	1.32867e-05	0.000433438	rs3747207_G	0.0181367	0.00473891	0.000129814	0.504834	0.000262934
CBS:P35520:OID30200:v1:Cardiometabolic_II	CBS	liver_lipid_pPS	ALL	41191	0.0101594	0.00473796	0.0320178	0.000107998	0.009164	0.00467182	0.0498219	8.79301e-05	rs3747207_G	0.00447756	0.00477377	0.348276	1	0.0594617
CBS:P35520:OID30200:v1:Cardiometabolic_II	CBS	lipodystrophy_pPS	ALL	41191	0.0212211	0.00473921	7.56258e-06	0.000470784	0.0220962	0.00467338	2.27374e-06	0.000510644	rs4835265_C	0.0211439	0.00473595	8.04488e-06	0.222189	9.14357e-05
CBS:P35520:OID30200:v1:Cardiometabolic_II	CBS	T2D_PGS	DISC	27228	0.052786	0.00573436	3.64777e-20	0.00300683	0.0331104	0.00568872	5.93825e-09	0.00116761	rs3747207_G	0.051607	0.00572778	2.19328e-19	1.07172e-15	4.23603e-19
CBS:P35520:OID30200:v1:Cardiometabolic_II	CBS	CAD_PGS	DISC	27228	0.0285559	0.00573983	6.56318e-07	0.00088022	0.0251334	0.0056504	8.69863e-06	0.000682287	rs6586281_G	0.027793	0.00571816	1.17748e-06	0.0192826	1.31587e-05
CBS:P35520:OID30200:v1:Cardiometabolic_II	CBS	BMI_PGS	DISC	27228	0.0193314	0.00574041	0.000759316	0.000403508	-0.0326828	0.0058951	2.98292e-08	0.0010595	rs4835265_C	0.0188887	0.0057366	0.000993706	1	0.00228105
CBS:P35520:OID30200:v1:Cardiometabolic_II	CBS	NASH_biomarker_GRS	DISC	27228	0.0856199	0.00571279	1.41385e-50	0.00792997	0.0847297	0.00562285	4.18478e-51	0.00777096	rs3747207_G	0.0780774	0.00638825	2.91689e-34	4.1539e-46	2.30772e-48
CBS:P35520:OID30200:v1:Cardiometabolic_II	CBS	T2D_GWAS_signif	DISC	27228	0.0212165	0.0057362	0.000217134	0.000486713	0.0217517	0.00564754	0.000117649	0.000511646	rs3747207_G	0.0183515	0.0057372	0.00138212	1	0.00360418
CBS:P35520:OID30200:v1:Cardiometabolic_II	CBS	lipodystrophy_pPS	DISC	27228	0.0216717	0.00573706	0.00015875	0.000507661	0.0238069	0.00564676	2.49444e-05	0.000613003	rs4835265_C	0.0215152	0.00573286	0.000175127	1	0.00189597
CBS:P35520:OID30200:v1:Cardiometabolic_II	CBS	T2D_PGS	REP	13963	0.0430159	0.00839898	3.07068e-07	0.00181181	0.0266401	0.00835902	0.00144081	0.000687763	rs3747207_G	0.0422401	0.00839911	4.98899e-07	0.00902165	1.94432e-06
CBS:P35520:OID30200:v1:Cardiometabolic_II	CBS	BMI_PGS	REP	13963	0.0205709	0.00841176	0.0144776	0.000413688	-0.0221259	0.00860015	0.0101003	0.000448308	rs4835265_C	0.0207169	0.0084071	0.0137433	1	0.0415976
CBS:P35520:OID30200:v1:Cardiometabolic_II	CBS	NASH_biomarker_GRS	REP	13963	0.0962524	0.00837191	1.87376e-30	0.00906128	0.095142	0.00828134	2.06632e-30	0.00885948	rs3747207_G	0.103367	0.00932029	1.83509e-28	5.50509e-26	3.67006e-28
CBS:P35520:OID30200:v1:Cardiometabolic_II	CBS	T2D_GWAS_signif	REP	13963	0.0181057	0.00839889	0.0311223	0.000321489	0.0170662	0.00830799	0.0399758	0.000285855	rs3747207_G	0.0169421	0.00840271	0.0437912	1	0.201849
CBS:P35520:OID30200:v1:Cardiometabolic_II	CBS	obesity_pPS	REP	13963	0.0187113	0.00839856	0.0259021	0.000343374	0.0100138	0.00832328	0.228955	9.80754e-05	rs4835265_C	0.0189963	0.0083941	0.0236475	1	0.169112
CBS:P35520:OID30200:v1:Cardiometabolic_II	CBS	lipodystrophy_pPS	REP	13963	0.0198826	0.00841064	0.0180936	0.000386578	0.0185054	0.00832527	0.0262457	0.000334688	rs4835265_C	0.0199447	0.00840594	0.0176728	1	0.085058
CBS:P35520:OID30200:v1:Cardiometabolic_II	CBS	NASH_biomarker_GRS	AFR	1091	0.0628706	0.0298115	0.0351889	0.00386926	0.0690583	0.0300175	0.0216147	0.00462558	NA	NA	NA	NA	1	0.938518
CBS:P35520:OID30200:v1:Cardiometabolic_II	CBS	CKD_GWAS_signif	AFR	1091	0.0964266	0.0295747	0.00114857	0.00919355	0.0912823	0.0296008	0.00209874	0.00827698	NA	NA	NA	NA	1	0.407419
CBS:P35520:OID30200:v1:Cardiometabolic_II	CBS	CAD_PGS	AMR	69	0.596158	0.197129	0.00603705	0.0937881	0.589393	0.218208	0.0133782	0.0833045	NA	NA	NA	NA	1	0.99805
CBS:P35520:OID30200:v1:Cardiometabolic_II	CBS	proinsulin_pPS	AMR	69	-0.418616	0.170302	0.0219239	0.0685831	-0.407382	0.176095	0.0309194	0.0656174	NA	NA	NA	NA	1	0.927148
CBS:P35520:OID30200:v1:Cardiometabolic_II	CBS	T2D_PGS	EUR	38479	0.0519443	0.00490015	3.21989e-26	0.00282126	0.0323973	0.00486489	2.7864e-11	0.00108313	NA	NA	NA	NA	9.46003e-22	3.35462e-25
CBS:P35520:OID30200:v1:Cardiometabolic_II	CBS	CAD_PGS	EUR	38479	0.0234747	0.00490712	1.72638e-06	0.000575895	0.0193949	0.00483458	6.03965e-05	0.000393359	NA	NA	NA	NA	0.050721	1.92125e-05
CBS:P35520:OID30200:v1:Cardiometabolic_II	CBS	BMI_PGS	EUR	38479	0.0195557	0.00490736	6.76086e-05	0.000399694	-0.0310305	0.00503362	7.13436e-10	0.000928324	NA	NA	NA	NA	1	0.00020953
CBS:P35520:OID30200:v1:Cardiometabolic_II	CBS	NASH_biomarker_GRS	EUR	38479	0.0911895	0.00488007	1.42012e-77	0.00871287	0.0899193	0.00480689	9.77368e-78	0.00847892	NA	NA	NA	NA	4.17231e-73	2.78154e-75
CBS:P35520:OID30200:v1:Cardiometabolic_II	CBS	T2D_GWAS_signif	EUR	38479	0.0221638	0.00490148	6.14809e-06	0.000514585	0.0219169	0.00482934	5.6887e-06	0.000503342	NA	NA	NA	NA	0.180631	0.000112193
CBS:P35520:OID30200:v1:Cardiometabolic_II	CBS	liver_lipid_pPS	EUR	38479	0.011225	0.00490151	0.0220203	0.000132041	0.0100471	0.00482896	0.0374783	0.000105837	NA	NA	NA	NA	1	0.0424512
CBS:P35520:OID30200:v1:Cardiometabolic_II	CBS	lipodystrophy_pPS	EUR	38479	0.0219648	0.00490338	7.50255e-06	0.000504999	0.023082	0.00483002	1.76946e-06	0.000558089	NA	NA	NA	NA	0.220425	9.43007e-05
CBS:P35520:OID30200:v1:Cardiometabolic_II	CBS	BMI_PGS	SAS	803	0.0858124	0.0354355	0.0156865	0.00720081	0.0472907	0.0366554	0.197407	0.00203756	NA	NA	NA	NA	1	0.149148
CBS:P35520:OID30200:v1:Cardiometabolic_II	CBS	NASH_biomarker_GRS	SAS	803	0.0898869	0.0359953	0.0127318	0.00765325	0.0837947	0.0358335	0.0196315	0.00665963	NA	NA	NA	NA	1	0.613214
CBX2:Q14781:OID30177:v1:Cardiometabolic_II	CBX2	liver_lipid_pPS	AFR	1091	-0.0989014	0.0309203	0.0014228	0.00937653	-0.0959748	0.031045	0.00204557	0.00888009	NA	NA	NA	NA	1	0.661104
CC2D1A:Q6P1N0:OID20958:v1:Neurology	CC2D1A	T2D_PGS	ALL	41618	0.0158264	0.00470162	0.000762956	0.000248731	0.00346618	0.00471324	0.462091	1.17775e-05	rs112839524_A	0.015843	0.00469898	0.00074807	1	0.00184036
CC2D1A:Q6P1N0:OID20958:v1:Neurology	CC2D1A	CAD_PGS	ALL	41618	0.0147005	0.0047043	0.00177985	0.000214365	0.0114201	0.0046851	0.0147917	0.000129371	rs61740117_C	0.0141351	0.00469697	0.00261903	1	0.00884806
CC2D1A:Q6P1N0:OID20958:v1:Neurology	CC2D1A	CKD_PGS	ALL	41618	0.0121703	0.00470028	0.00962145	0.000147186	0.00772725	0.00468556	0.0991217	5.92233e-05	rs202057391_C	0.0120761	0.00469741	0.0101499	1	0.0238346
CC2D1A:Q6P1N0:OID20958:v1:Neurology	CC2D1A	liver_lipid_pPS	ALL	41618	-0.0237357	0.0046971	4.36182e-07	0.000560348	-0.0249284	0.00467799	9.93406e-08	0.000617969	rs1260326_T	-0.0177907	0.0112389	0.113437	0.012815	3.00822e-06
CC2D1A:Q6P1N0:OID20958:v1:Neurology	CC2D1A	lipodystrophy_pPS	ALL	41618	0.011002	0.00470041	0.0192545	0.000120282	0.0109479	0.00468218	0.0193816	0.000119042	rs112839524_A	0.01089	0.0046978	0.020448	1	0.0731444
CC2D1A:Q6P1N0:OID20958:v1:Neurology	CC2D1A	T2D_PGS	DISC	27561	0.0174464	0.00575884	0.0024519	0.000306135	0.00533684	0.0057705	0.355053	2.82648e-05	rs112839524_A	0.0172957	0.00575576	0.00265879	1	0.00654284
CC2D1A:Q6P1N0:OID20958:v1:Neurology	CC2D1A	CAD_PGS	DISC	27561	0.0172763	0.00575709	0.0026945	0.000300379	0.0147645	0.00572881	0.00996476	0.000219442	rs61740117_C	0.0166945	0.00574852	0.00368547	1	0.0157072
CC2D1A:Q6P1N0:OID20958:v1:Neurology	CC2D1A	CAD_GWAS_signif	DISC	27561	0.0120474	0.00575058	0.0361809	0.000146424	0.0112908	0.00572406	0.0485615	0.000128557	rs61740117_C	0.0121734	0.00574162	0.0339986	1	0.284223
CC2D1A:Q6P1N0:OID20958:v1:Neurology	CC2D1A	obesity_pPS	DISC	27561	0.0128153	0.00575205	0.0258923	0.000165595	0.00513313	0.00573755	0.370979	2.64495e-05	rs112839524_A	0.0125333	0.00574914	0.0292643	1	0.13452
CC2D1A:Q6P1N0:OID20958:v1:Neurology	CC2D1A	liver_lipid_pPS	DISC	27561	-0.0248021	0.00575062	1.61661e-05	0.000620254	-0.0253511	0.00572269	9.46317e-06	0.000648037	rs1260326_T	-0.016691	0.0139311	0.230884	0.474961	0.000105313
CC2D1A:Q6P1N0:OID20958:v1:Neurology	CC2D1A	CKD_PGS	REP	14057	0.0166854	0.00816777	0.0410876	0.000267928	0.0115815	0.00815852	0.155758	0.000128706	rs202057391_C	0.0170029	0.0081634	0.0372855	1	0.108753
CC2D1A:Q6P1N0:OID20958:v1:Neurology	CC2D1A	liver_lipid_pPS	REP	14057	-0.0208248	0.00815429	0.0106643	0.000418668	-0.0232212	0.00813578	0.00432089	0.000520079	rs1260326_T	-0.0185552	0.0190347	0.32967	1	0.0504537
CC2D1A:Q6P1N0:OID20958:v1:Neurology	CC2D1A	lipodystrophy_pPS	REP	14057	0.0241372	0.00816441	0.00311779	0.000560963	0.0222446	0.00815206	0.00636616	0.000475377	rs112839524_A	0.0239945	0.0081597	0.00328107	1	0.0289359
CC2D1A:Q6P1N0:OID20958:v1:Neurology	CC2D1A	T2D_PGS	EUR	38888	0.0174071	0.00487712	0.000358591	0.000299898	0.00478255	0.00488957	0.328025	2.23285e-05	NA	NA	NA	NA	1	0.000906661
CC2D1A:Q6P1N0:OID20958:v1:Neurology	CC2D1A	CAD_PGS	EUR	38888	0.0145415	0.00487882	0.00287914	0.000209161	0.0112836	0.00485756	0.0201895	0.000125919	NA	NA	NA	NA	1	0.0134269
CC2D1A:Q6P1N0:OID20958:v1:Neurology	CC2D1A	CKD_PGS	EUR	38888	0.0125814	0.00487416	0.00984798	0.000156883	0.00805424	0.00485677	0.0972543	6.41822e-05	NA	NA	NA	NA	1	0.0241716
CC2D1A:Q6P1N0:OID20958:v1:Neurology	CC2D1A	liver_lipid_pPS	EUR	38888	-0.0243842	0.00487074	5.57384e-07	0.000589844	-0.0254777	0.00484963	1.49991e-07	0.000643704	NA	NA	NA	NA	0.0163759	3.60704e-06
CC2D1A:Q6P1N0:OID20958:v1:Neurology	CC2D1A	lipodystrophy_pPS	EUR	38888	0.0128683	0.00487462	0.00829714	0.000164088	0.0132282	0.00485314	0.00641946	0.000173366	NA	NA	NA	NA	1	0.0345773
CCAR2:Q8N163:OID31077:v1:Neurology_II	CCAR2	T2D_PGS	EAS	207	0.232398	0.0847541	0.00682484	0.0354654	0.22727	0.0845193	0.0079677	0.0339998	NA	NA	NA	NA	1	0.999455
CCAR2:Q8N163:OID31077:v1:Neurology_II	CCAR2	CAD_GWAS_signif	EAS	207	-0.164703	0.0826957	0.0481631	0.0191292	-0.156191	0.0832804	0.0626441	0.0169348	NA	NA	NA	NA	1	0.99705
CCDC134:Q9H6E4:OID31413:v1:Oncology_II	CCDC134	liver_lipid_pPS	ALL	42066	-0.00952684	0.00485292	0.0496395	9.06786e-05	-0.0102032	0.0048584	0.0357243	0.00010398	rs1260326_T	0.00562155	0.0115885	0.62761	1	0.0878559
CCDC134:Q9H6E4:OID31413:v1:Oncology_II	CCDC134	CAD_PGS	REP	14241	0.0179765	0.00882487	0.0416656	0.000288203	0.0159532	0.00885711	0.0716971	0.000226483	rs28384790_G	0.0177919	0.00881792	0.0436418	1	0.221363
CCDC134:Q9H6E4:OID31413:v1:Oncology_II	CCDC134	lipodystrophy_pPS	REP	14241	0.019369	0.00881988	0.0281033	0.000334945	0.0193434	0.00885513	0.0289472	0.000333084	rs1260326_T	0.0192847	0.00881944	0.0287875	1	0.112797
CCDC134:Q9H6E4:OID31413:v1:Oncology_II	CCDC134	CKD_GWAS_signif	AMR	69	0.442963	0.197103	0.0345071	0.0809108	0.471216	0.195448	0.0251544	0.0898192	NA	NA	NA	NA	1	0.999914
CCDC134:Q9H6E4:OID31413:v1:Oncology_II	CCDC134	lipodystrophy_pPS	AMR	69	0.428664	0.194618	0.0379144	0.078275	0.400023	0.19947	0.0579746	0.0665927	NA	NA	NA	NA	1	0.233527
CCDC134:Q9H6E4:OID31413:v1:Oncology_II	CCDC134	lipodystrophy_pPS	EUR	39285	0.0109423	0.00501969	0.0292724	0.000119768	0.0112135	0.00502272	0.0255841	0.000125767	NA	NA	NA	NA	1	0.0919487
CCDC28A:Q8IWP9:OID30973:v1:Neurology_II	CCDC28A	CKD_GWAS_signif	AFR	1094	0.0628603	0.0309616	0.0425834	0.00375021	0.0649063	0.0311755	0.0375927	0.00399501	NA	NA	NA	NA	1	0.67642
CCDC28A:Q8IWP9:OID30973:v1:Neurology_II	CCDC28A	proinsulin_pPS	AFR	1094	0.0609721	0.0310517	0.0498464	0.00350874	0.0593719	0.031482	0.0595901	0.00328047	NA	NA	NA	NA	1	0.963658
CCDC28A:Q8IWP9:OID30973:v1:Neurology_II	CCDC28A	T2D_PGS	AMR	67	0.36694	0.157181	0.029579	0.0471984	0.340765	0.18132	0.0756235	0.032555	NA	NA	NA	NA	1	0.512045
CCDC50:Q8IVM0:OID31001:v1:Neurology_II	CCDC50	beta_cell_pPS	DISC	27909	-0.013519	0.00592991	0.0226271	0.000185237	-0.0134476	0.00593865	0.0235557	0.00018323	rs2583285_G	-0.0121995	0.00588786	0.0382776	1	0.226889
CCDC50:Q8IVM0:OID31001:v1:Neurology_II	CCDC50	proinsulin_pPS	REP	14266	-0.0183519	0.00855194	0.0318948	0.000320605	-0.0189243	0.00857985	0.0274229	0.000340669	rs2583285_G	-0.01905	0.00850652	0.0251413	1	0.998325
CCDC50:Q8IVM0:OID31001:v1:Neurology_II	CCDC50	CKD_PGS	SAS	812	-0.0899733	0.0363953	0.0136499	0.00734748	-0.0999604	0.0371103	0.00722775	0.00884748	NA	NA	NA	NA	1	0.999777
CCDC80:Q76M96:OID20226:v1:Cardiometabolic	CCDC80	T2D_PGS	ALL	41946	0.0321528	0.00437635	2.06487e-13	0.00103147	0.00882087	0.00428566	0.0395744	7.67731e-05	rs1260326_T	0.0315316	0.00438545	6.58504e-13	6.06658e-09	1.07755e-12
CCDC80:Q76M96:OID20226:v1:Cardiometabolic	CCDC80	CKD_PGS	ALL	41946	0.0548355	0.00436944	4.62947e-36	0.00300225	0.0461003	0.00425542	2.60286e-27	0.00212113	rs11386946_T	0.0543558	0.00436443	1.5329e-35	1.36014e-31	6.76686e-35
CCDC80:Q76M96:OID20226:v1:Cardiometabolic	CCDC80	BMI_PGS	ALL	41946	0.0557541	0.00437165	3.49277e-37	0.00310016	-0.00348069	0.00443165	0.432214	1.11804e-05	rs13107325_C	0.0522373	0.00438115	1.01226e-32	1.02618e-32	7.07708e-36
CCDC80:Q76M96:OID20226:v1:Cardiometabolic	CCDC80	BMI_GWAS_signif	ALL	41946	0.0344054	0.00437489	3.80044e-15	0.00118163	0.00884957	0.00428849	0.0390654	7.71716e-05	rs13107325_C	0.0307329	0.00438413	2.41861e-12	1.11657e-10	3.10158e-13
CCDC80:Q76M96:OID20226:v1:Cardiometabolic	CCDC80	CKD_GWAS_signif	ALL	41946	0.027093	0.00437401	5.91638e-10	0.000733437	0.0257051	0.00425211	1.50424e-09	0.000661786	rs55714927_C	0.0264376	0.00436633	1.41725e-09	1.73823e-05	5.28338e-09
CCDC80:Q76M96:OID20226:v1:Cardiometabolic	CCDC80	liver_lipid_pPS	ALL	41946	0.0104046	0.00437561	0.0174173	0.000108174	0.00960984	0.00425572	0.0239445	9.2406e-05	rs1260326_T	-0.000660068	0.0104375	0.949575	1	0.0345291
CCDC80:Q76M96:OID20226:v1:Cardiometabolic	CCDC80	proinsulin_pPS	ALL	41946	-0.0150531	0.00437494	0.000580647	0.000226459	-0.0116213	0.00425484	0.00631075	0.000135187	rs13107325_C	-0.0145023	0.00436919	0.000903468	1	0.347807
CCDC80:Q76M96:OID20226:v1:Cardiometabolic	CCDC80	T2D_PGS	DISC	27770	0.0265764	0.00526322	4.45875e-07	0.000752938	0.00298919	0.00515627	0.562109	9.40575e-06	rs1260326_T	0.0259801	0.00527366	8.42424e-07	0.0130998	1.94938e-06
CCDC80:Q76M96:OID20226:v1:Cardiometabolic	CCDC80	CKD_PGS	DISC	27770	0.0579357	0.0052453	2.64786e-28	0.00359016	0.0496628	0.0051087	2.65846e-22	0.00263586	rs11386946_T	0.0572496	0.00523832	9.54557e-28	7.7794e-24	4.34603e-27
CCDC80:Q76M96:OID20226:v1:Cardiometabolic	CCDC80	BMI_PGS	DISC	27770	0.0540925	0.00525399	8.18264e-25	0.00312111	-0.00656607	0.00534607	0.219381	4.22163e-05	rs13107325_C	0.0501453	0.00526776	1.88058e-21	2.40406e-20	1.35059e-23
CCDC80:Q76M96:OID20226:v1:Cardiometabolic	CCDC80	BMI_GWAS_signif	DISC	27770	0.0308891	0.00525651	4.24234e-09	0.00101939	0.00542897	0.00515515	0.292298	3.10383e-05	rs13107325_C	0.0267809	0.00526948	3.75393e-07	0.00012464	2.04328e-07
CCDC80:Q76M96:OID20226:v1:Cardiometabolic	CCDC80	CKD_GWAS_signif	DISC	27770	0.0321218	0.0052529	9.78084e-10	0.00110379	0.0305681	0.00510746	2.1907e-09	0.00100121	rs55714927_C	0.0313605	0.0052418	2.22064e-09	2.87361e-05	1.0374e-08
CCDC80:Q76M96:OID20226:v1:Cardiometabolic	CCDC80	liver_lipid_pPS	DISC	27770	0.0103772	0.00525844	0.0484555	0.000115095	0.00922269	0.00511529	0.0714047	9.09675e-05	rs1260326_T	0.00197688	0.0127174	0.87647	1	0.0942172
CCDC80:Q76M96:OID20226:v1:Cardiometabolic	CCDC80	proinsulin_pPS	DISC	27770	-0.0126534	0.00525812	0.0161146	0.000171133	-0.00924168	0.00511631	0.0708797	9.13061e-05	rs13107325_C	-0.011873	0.00525065	0.0237519	1	0.840264
CCDC80:Q76M96:OID20226:v1:Cardiometabolic	CCDC80	T2D_PGS	REP	14176	0.0420366	0.00784141	8.41346e-08	0.00156018	0.0197444	0.00767573	0.0101123	0.000341158	rs1260326_T	0.0413341	0.00785931	1.4675e-07	0.00247187	5.80252e-07
CCDC80:Q76M96:OID20226:v1:Cardiometabolic	CCDC80	CKD_PGS	REP	14176	0.0485407	0.0078473	6.35542e-10	0.00207581	0.0390323	0.0076461	3.35358e-07	0.00134176	rs11386946_T	0.0484661	0.00784138	6.55271e-10	1.86722e-05	6.91564e-09
CCDC80:Q76M96:OID20226:v1:Cardiometabolic	CCDC80	BMI_PGS	REP	14176	0.0591681	0.00783837	4.67181e-14	0.0030872	0.00331278	0.00789676	0.674849	9.07807e-06	rs13107325_C	0.0565552	0.00784906	6.08299e-13	1.37258e-09	1.22552e-12
CCDC80:Q76M96:OID20226:v1:Cardiometabolic	CCDC80	BMI_GWAS_signif	REP	14176	0.0420976	0.00784949	8.30977e-08	0.00156149	0.0162372	0.0076935	0.0348329	0.000229692	rs13107325_C	0.039327	0.00786097	5.71778e-07	0.00244141	9.04226e-06
CCDC80:Q76M96:OID20226:v1:Cardiometabolic	CCDC80	CKD_GWAS_signif	REP	14176	0.0170383	0.0078453	0.0298885	0.000256496	0.0161939	0.00762858	0.0337887	0.000232375	rs55714927_C	0.0165422	0.00783639	0.0347939	1	0.157936
CCDC80:Q76M96:OID20226:v1:Cardiometabolic	CCDC80	obesity_pPS	REP	14176	0.0191771	0.0078415	0.0144737	0.000325218	0.00721273	0.00764205	0.345277	4.59479e-05	rs536483674_T	0.0183984	0.00783332	0.0188507	1	0.135479
CCDC80:Q76M96:OID20226:v1:Cardiometabolic	CCDC80	proinsulin_pPS	REP	14176	-0.0205221	0.00784206	0.00888193	0.000372362	-0.0169541	0.00762406	0.0261804	0.000254997	rs13107325_C	-0.02046	0.007834	0.00901893	1	0.998325
CCDC80:Q76M96:OID20226:v1:Cardiometabolic	CCDC80	CKD_PGS	AFR	1100	0.0563153	0.0281319	0.0455606	0.00335614	0.0660611	0.027431	0.0162031	0.00460794	NA	NA	NA	NA	1	0.463375
CCDC80:Q76M96:OID20226:v1:Cardiometabolic	CCDC80	CKD_GWAS_signif	AFR	1100	0.0587227	0.0279316	0.0357588	0.00370029	0.0463199	0.0271557	0.0883621	0.00231805	NA	NA	NA	NA	1	0.67642
CCDC80:Q76M96:OID20226:v1:Cardiometabolic	CCDC80	CAD_PGS	AMR	68	0.38669	0.163554	0.0273088	0.0400139	0.499245	0.157992	0.00492611	0.0605477	NA	NA	NA	NA	1	0.99805
CCDC80:Q76M96:OID20226:v1:Cardiometabolic	CCDC80	proinsulin_pPS	AMR	68	-0.424399	0.126068	0.00278563	0.0671466	-0.426871	0.123926	0.00256361	0.067702	NA	NA	NA	NA	1	0.927148
CCDC80:Q76M96:OID20226:v1:Cardiometabolic	CCDC80	T2D_PGS	EUR	39201	0.0323241	0.00451304	8.06868e-13	0.001048	0.00850547	0.00442277	0.0544734	7.16634e-05	NA	NA	NA	NA	2.37058e-08	4.1883e-12
CCDC80:Q76M96:OID20226:v1:Cardiometabolic	CCDC80	CAD_PGS	EUR	39201	0.00916533	0.00451658	0.0424381	8.42262e-05	0.00362244	0.00439404	0.409718	1.31703e-05	NA	NA	NA	NA	1	0.115263
CCDC80:Q76M96:OID20226:v1:Cardiometabolic	CCDC80	CKD_PGS	EUR	39201	0.0557271	0.004504	4.26601e-35	0.0031193	0.0468184	0.00438747	1.51507e-26	0.00220023	NA	NA	NA	NA	1.25335e-30	5.99691e-34
CCDC80:Q76M96:OID20226:v1:Cardiometabolic	CCDC80	BMI_PGS	EUR	39201	0.0555812	0.00450809	7.32115e-35	0.00309743	-0.00429333	0.00457767	0.348309	1.70459e-05	NA	NA	NA	NA	2.15095e-30	1.40585e-33
CCDC80:Q76M96:OID20226:v1:Cardiometabolic	CCDC80	BMI_GWAS_signif	EUR	39201	0.0338956	0.00451	5.7828e-14	0.00115378	0.00793548	0.00442341	0.0728252	6.23629e-05	NA	NA	NA	NA	1.69899e-09	4.35638e-12
CCDC80:Q76M96:OID20226:v1:Cardiometabolic	CCDC80	CKD_GWAS_signif	EUR	39201	0.02836	0.00450952	3.23068e-10	0.000808217	0.0270038	0.00438582	7.48213e-10	0.000733935	NA	NA	NA	NA	9.49174e-06	2.85896e-09
CCDC80:Q76M96:OID20226:v1:Cardiometabolic	CCDC80	liver_lipid_pPS	EUR	39201	0.0118113	0.00451013	0.00882655	0.000140267	0.0107976	0.0043882	0.0138753	0.000117311	NA	NA	NA	NA	1	0.0186296
CCDC80:Q76M96:OID20226:v1:Cardiometabolic	CCDC80	proinsulin_pPS	EUR	39201	-0.014618	0.00451061	0.00119289	0.000214786	-0.0113574	0.00438846	0.0096564	0.000129775	NA	NA	NA	NA	1	0.738591
CCDC80:Q76M96:OID20226:v1:Cardiometabolic	CCDC80	BMI_PGS	SAS	806	0.0923083	0.0336248	0.00619079	0.0086439	0.0366682	0.0341193	0.282858	0.00126667	NA	NA	NA	NA	1	0.0882939
CCER2:I3L3R5:OID30221:v1:Cardiometabolic_II	CCER2	CKD_PGS	ALL	41191	0.0396701	0.00478981	1.24556e-16	0.00159357	0.0383154	0.00479802	1.43377e-15	0.00148573	rs905938_T	0.0387685	0.00478093	5.24419e-16	3.65945e-12	9.03569e-16
CCER2:I3L3R5:OID30221:v1:Cardiometabolic_II	CCER2	CKD_GWAS_signif	ALL	41191	0.0324076	0.00478926	1.33501e-11	0.00106434	0.0320366	0.00479024	2.2933e-11	0.00104254	rs190921775_G	0.0317786	0.00476962	2.72189e-11	3.92225e-07	1.37141e-10
CCER2:I3L3R5:OID30221:v1:Cardiometabolic_II	CCER2	CAD_GWAS_signif	ALL	41191	-0.0125679	0.00479125	0.00871679	0.000160089	-0.0136855	0.00479482	0.00431634	0.000190056	rs905938_T	-0.0112486	0.00478286	0.0186842	1	0.0823471
CCER2:I3L3R5:OID30221:v1:Cardiometabolic_II	CCER2	liver_lipid_pPS	ALL	41191	0.0160803	0.00479132	0.000791117	0.000262039	0.0162344	0.00479449	0.000709733	0.000267458	rs1260326_T	-0.00433368	0.0114263	0.704487	1	0.00216415
CCER2:I3L3R5:OID30221:v1:Cardiometabolic_II	CCER2	CAD_PGS	DISC	27228	-0.0114709	0.00578669	0.0474572	0.000139099	-0.0124375	0.00578854	0.0316715	0.000163574	rs11148502_A	-0.0102992	0.00577345	0.0744518	1	0.137776
CCER2:I3L3R5:OID30221:v1:Cardiometabolic_II	CCER2	CKD_PGS	DISC	27228	0.0371906	0.00577429	1.20891e-10	0.00146642	0.0356243	0.00578162	7.30041e-10	0.00134352	rs905938_T	0.0362467	0.00576235	3.21765e-10	3.55178e-06	8.10908e-10
CCER2:I3L3R5:OID30221:v1:Cardiometabolic_II	CCER2	CKD_GWAS_signif	DISC	27228	0.0359335	0.00577376	4.93014e-10	0.00136935	0.0354528	0.00577378	8.35018e-10	0.00133425	rs190921775_G	0.0350654	0.00574764	1.06938e-09	1.44848e-05	5.40298e-09
CCER2:I3L3R5:OID30221:v1:Cardiometabolic_II	CCER2	CAD_GWAS_signif	DISC	27228	-0.0124668	0.00577921	0.031	0.000164722	-0.0132511	0.00578308	0.02195	0.000186021	rs905938_T	-0.0111508	0.00576775	0.0532087	1	0.255018
CCER2:I3L3R5:OID30221:v1:Cardiometabolic_II	CCER2	liver_lipid_pPS	DISC	27228	0.0197298	0.00577982	0.000642116	0.000412366	0.0198874	0.00578205	0.000583663	0.000419044	rs1260326_T	0.0102232	0.0139993	0.465233	1	0.00230347
CCER2:I3L3R5:OID30221:v1:Cardiometabolic_II	CCER2	beta_cell_pPS	DISC	27228	-0.011956	0.00578103	0.0386362	0.000151406	-0.0113195	0.00578469	0.0503799	0.000135674	rs183477370_T	-0.011564	0.00574606	0.0441758	1	0.301096
CCER2:I3L3R5:OID30221:v1:Cardiometabolic_II	CCER2	CKD_PGS	REP	13963	0.0442276	0.00853142	2.20126e-07	0.00181611	0.0434001	0.00855594	3.97687e-07	0.00174934	rs905938_T	0.0433793	0.00851897	3.58782e-07	0.00646731	1.78263e-06
CCER2:I3L3R5:OID30221:v1:Cardiometabolic_II	CCER2	CKD_GWAS_signif	REP	13963	0.0252739	0.00852701	0.00304203	0.000594448	0.02509	0.00853472	0.00329019	0.000588282	rs190921775_G	0.0252147	0.00849901	0.00301449	1	0.0246278
CCER2:I3L3R5:OID30221:v1:Cardiometabolic_II	CCER2	BMI_GWAS_signif	AFR	1091	-0.0738676	0.0327933	0.0244976	0.00456068	-0.0706528	0.0330542	0.0327955	0.0041566	NA	NA	NA	NA	1	0.985531
CCER2:I3L3R5:OID30221:v1:Cardiometabolic_II	CCER2	liver_lipid_pPS	AFR	1091	-0.0724052	0.0328619	0.0277915	0.00436453	-0.0625946	0.0330126	0.0582311	0.00327385	NA	NA	NA	NA	1	0.7975
CCER2:I3L3R5:OID30221:v1:Cardiometabolic_II	CCER2	CKD_PGS	EUR	38479	0.0402474	0.00493912	3.78891e-16	0.00166213	0.0384054	0.00494518	8.28678e-15	0.00151176	NA	NA	NA	NA	1.11318e-11	2.66311e-15
CCER2:I3L3R5:OID30221:v1:Cardiometabolic_II	CCER2	CKD_GWAS_signif	EUR	38479	0.0332277	0.00493936	1.75479e-11	0.00113341	0.0326966	0.00493937	3.64958e-11	0.00109878	NA	NA	NA	NA	5.15558e-07	1.74765e-10
CCER2:I3L3R5:OID30221:v1:Cardiometabolic_II	CCER2	CAD_GWAS_signif	EUR	38479	-0.0132472	0.00494158	0.00734851	0.000180168	-0.0143376	0.00494343	0.00372979	0.000211128	NA	NA	NA	NA	1	0.0796676
CCER2:I3L3R5:OID30221:v1:Cardiometabolic_II	CCER2	liver_lipid_pPS	EUR	38479	0.0183139	0.00494048	0.000210103	0.000344435	0.0181259	0.00494228	0.000245254	0.000337549	NA	NA	NA	NA	1	0.000650456
CCER2:I3L3R5:OID30221:v1:Cardiometabolic_II	CCER2	lipodystrophy_pPS	EUR	38479	-0.00992581	0.00494394	0.0446849	0.00010106	-0.00975286	0.00494518	0.0485944	9.76342e-05	NA	NA	NA	NA	1	0.125521
CCL11:P51671:OID20668:v1:Inflammation	CCL11	T2D_PGS	ALL	42391	0.0115613	0.00454101	0.010901	0.000133547	0.0209909	0.00456007	4.1725e-06	0.000434694	rs1613662_G	0.0111704	0.00453556	0.0137877	1	0.0225225
CCL11:P51671:OID20668:v1:Inflammation	CCL11	CAD_PGS	ALL	42391	0.0126312	0.00454319	0.00543416	0.00015925	0.0151475	0.00453347	0.000834703	0.00022908	rs3181077_C	0.0120076	0.00453556	0.00811368	1	0.022113
CCL11:P51671:OID20668:v1:Inflammation	CCL11	BMI_PGS	ALL	42391	-0.0271028	0.00454072	2.40846e-09	0.000733511	-0.00442714	0.00471533	0.347796	1.80924e-05	rs7080386_C	-0.0260661	0.00453758	9.2829e-09	7.07606e-05	1.06889e-08
CCL11:P51671:OID20668:v1:Inflammation	CCL11	T2D_GWAS_signif	ALL	42391	0.0124148	0.00453784	0.00622454	0.000154206	0.0126128	0.00452959	0.00536281	0.000159114	rs873973_C	0.012248	0.00453598	0.00693266	1	0.0365479
CCL11:P51671:OID20668:v1:Inflammation	CCL11	beta_cell_pPS	ALL	42391	0.0123446	0.00453772	0.00652229	0.000152473	0.0113834	0.00452841	0.0119483	0.000129679	rs1354034_T	0.011876	0.00453343	0.0088051	1	0.0769578
CCL11:P51671:OID20668:v1:Inflammation	CCL11	lipodystrophy_pPS	ALL	42391	0.0126036	0.00453967	0.00550018	0.000158801	0.0119345	0.00453131	0.00844717	0.000142353	rs142157305_C	0.0118684	0.00450522	0.00843268	1	0.0264477
CCL11:P51671:OID20668:v1:Inflammation	CCL11	CAD_PGS	DISC	28073	0.0139529	0.00550209	0.0112201	0.00020284	0.0164415	0.00548423	0.00272027	0.000281789	rs3181077_C	0.0134251	0.00549345	0.0145384	1	0.0481236
CCL11:P51671:OID20668:v1:Inflammation	CCL11	CKD_PGS	DISC	28073	0.0146417	0.00549468	0.00771014	0.000223956	0.017868	0.00548175	0.00111724	0.000333088	rs2516471_G	0.0133303	0.00549231	0.0152271	1	0.0230911
CCL11:P51671:OID20668:v1:Inflammation	CCL11	BMI_PGS	DISC	28073	-0.0340229	0.00549909	6.21676e-10	0.00120599	-0.00997229	0.00572519	0.0815498	9.51422e-05	rs7080386_C	-0.0331116	0.00549403	1.69291e-09	1.82648e-05	3.63118e-09
CCL11:P51671:OID20668:v1:Inflammation	CCL11	BMI_GWAS_signif	DISC	28073	-0.0139302	0.00549759	0.0112862	0.00020251	-0.00372009	0.00552107	0.500445	1.42385e-05	rs142157305_C	-0.0136223	0.00545507	0.0125241	1	0.0586884
CCL11:P51671:OID20668:v1:Inflammation	CCL11	lipodystrophy_pPS	DISC	28073	0.0115896	0.0054993	0.035086	0.000140097	0.0104645	0.00548206	0.0562893	0.000114263	rs142157305_C	0.0107524	0.00545692	0.0488017	1	0.154779
CCL11:P51671:OID20668:v1:Inflammation	CCL11	T2D_PGS	REP	14318	0.0239836	0.00803839	0.00285328	0.000529772	0.0326247	0.00808322	5.46313e-05	0.000968353	rs1613662_G	0.0236599	0.00803336	0.00323258	1	0.00893702
CCL11:P51671:OID20668:v1:Inflammation	CCL11	T2D_GWAS_signif	REP	14318	0.0189816	0.0080329	0.0181417	0.000332369	0.0190767	0.00803444	0.0175921	0.000335376	rs873973_C	0.0189069	0.00802826	0.0185338	1	0.148884
CCL11:P51671:OID20668:v1:Inflammation	CCL11	beta_cell_pPS	REP	14318	0.0177037	0.00804347	0.0277514	0.000288379	0.0167191	0.00803903	0.0375675	0.000257331	rs1354034_T	0.0163279	0.00803186	0.0420824	1	0.322002
CCL11:P51671:OID20668:v1:Inflammation	CCL11	CKD_PGS	AMR	69	-0.443065	0.169827	0.0156932	0.0924552	-0.478737	0.180578	0.0149396	0.0945813	NA	NA	NA	NA	1	0.998066
CCL11:P51671:OID20668:v1:Inflammation	CCL11	CKD_GWAS_signif	AMR	69	-0.487458	0.168814	0.00830849	0.107723	-0.468031	0.172437	0.0129936	0.0979527	NA	NA	NA	NA	1	0.999914
CCL11:P51671:OID20668:v1:Inflammation	CCL11	T2D_PGS	EUR	39609	0.0107808	0.00469079	0.0215499	0.000117591	0.0203808	0.00471144	1.52351e-05	0.000414539	NA	NA	NA	NA	1	0.0417912
CCL11:P51671:OID20668:v1:Inflammation	CCL11	CAD_PGS	EUR	39609	0.0118292	0.00469181	0.0116982	0.000141507	0.0143104	0.00468101	0.00223624	0.000207091	NA	NA	NA	NA	1	0.0417102
CCL11:P51671:OID20668:v1:Inflammation	CCL11	CKD_PGS	EUR	39609	0.0105474	0.00468774	0.0244543	0.000112702	0.0138321	0.00468096	0.00312887	0.000193485	NA	NA	NA	NA	1	0.054183
CCL11:P51671:OID20668:v1:Inflammation	CCL11	BMI_PGS	EUR	39609	-0.0274857	0.0046903	4.66184e-09	0.000763934	-0.00485363	0.00487663	0.319605	2.19543e-05	NA	NA	NA	NA	0.000136965	2.05653e-08
CCL11:P51671:OID20668:v1:Inflammation	CCL11	T2D_GWAS_signif	EUR	39609	0.0111057	0.00468647	0.0178058	0.000125013	0.0112412	0.00467701	0.0162433	0.000128016	NA	NA	NA	NA	1	0.0867552
CCL11:P51671:OID20668:v1:Inflammation	CCL11	beta_cell_pPS	EUR	39609	0.0106529	0.00468643	0.0230239	0.00011503	0.00995647	0.00467607	0.0332408	0.00010047	NA	NA	NA	NA	1	0.203747
CCL11:P51671:OID20668:v1:Inflammation	CCL11	lipodystrophy_pPS	EUR	39609	0.0143523	0.00468811	0.00220428	0.000208625	0.0136	0.00467762	0.00364573	0.000187316	NA	NA	NA	NA	1	0.0120824
CCL11:P51671:OID20668:v1:Inflammation	CCL11	T2D_GWAS_signif	SAS	815	0.097577	0.0333022	0.00349035	0.00857326	0.096544	0.0335428	0.0041134	0.0083566	NA	NA	NA	NA	1	0.80064
CCL11:P51671:OID20668:v1:Inflammation	CCL11	beta_cell_pPS	SAS	815	0.112483	0.0331319	0.000721805	0.0114663	0.109615	0.0332882	0.00103826	0.010901	NA	NA	NA	NA	1	0.403767
CCL13:Q99616:OID20655:v1:Inflammation	CCL13	T2D_PGS	ALL	42320	0.0216464	0.00474322	5.04114e-06	0.000468891	0.0128908	0.00476889	0.0068724	0.000164074	rs9269035_C	0.0199389	0.00474341	2.63366e-05	0.148109	1.54119e-05
CCL13:Q99616:OID20655:v1:Inflammation	CCL13	CAD_PGS	ALL	42320	0.0131355	0.00474632	0.00565122	0.000172487	0.0111979	0.00474076	0.0181787	0.000125288	rs3136674_T	0.012263	0.0046841	0.00884786	1	0.0227754
CCL13:Q99616:OID20655:v1:Inflammation	CCL13	CKD_PGS	ALL	42320	0.0192481	0.00474206	4.93688e-05	0.000370964	0.0157126	0.00474147	0.000920912	0.000246575	rs9269035_C	0.0139619	0.0047814	0.00350165	1	0.000174754
CCL13:Q99616:OID20655:v1:Inflammation	CCL13	BMI_PGS	ALL	42320	0.0135808	0.00474527	0.00421239	0.00018446	-0.0095776	0.00493063	0.0520872	8.47342e-05	rs9269035_C	0.012425	0.00474302	0.00880523	1	0.0102028
CCL13:Q99616:OID20655:v1:Inflammation	CCL13	BMI_GWAS_signif	ALL	42320	0.0119585	0.00474305	0.0116971	0.000143163	0.00217632	0.00477111	0.648288	4.673e-06	rs3136674_T	0.0113304	0.00468081	0.0154991	1	0.046378
CCL13:Q99616:OID20655:v1:Inflammation	CCL13	liver_lipid_pPS	ALL	42320	-0.0172483	0.00474029	0.00027439	0.00029813	-0.0173584	0.00473498	0.000246679	0.000301742	rs1260326_T	-0.00667908	0.0113308	0.555553	1	0.000844146
CCL13:Q99616:OID20655:v1:Inflammation	CCL13	T2D_PGS	DISC	28014	0.0202268	0.00577938	0.000466299	0.000417938	0.0116692	0.00580732	0.0445046	0.000137282	rs9269035_C	0.0186001	0.00577985	0.00129196	1	0.00138383
CCL13:Q99616:OID20655:v1:Inflammation	CCL13	CKD_PGS	DISC	28014	0.020732	0.00576996	0.000327332	0.000440502	0.017309	0.00576393	0.00267587	0.000306554	rs9269035_C	0.0151615	0.00583097	0.00932266	1	0.00126208
CCL13:Q99616:OID20655:v1:Inflammation	CCL13	BMI_PGS	DISC	28014	0.0118912	0.00577863	0.0396188	0.000144527	-0.0113534	0.00601993	0.0593088	0.000120937	rs9269035_C	0.0107383	0.00577641	0.0630392	1	0.0862861
CCL13:Q99616:OID20655:v1:Inflammation	CCL13	liver_lipid_pPS	DISC	28014	-0.0158279	0.00577253	0.0061118	0.000256571	-0.01568	0.00576141	0.00650154	0.000251804	rs1260326_T	-0.00118742	0.0139981	0.932399	1	0.015933
CCL13:Q99616:OID20655:v1:Inflammation	CCL13	T2D_PGS	REP	14306	0.0257467	0.008312	0.00195515	0.000634873	0.0169503	0.0083681	0.0428265	0.000271387	rs9269035_C	0.0238541	0.00831198	0.00411279	1	0.00628472
CCL13:Q99616:OID20655:v1:Inflammation	CCL13	CAD_PGS	REP	14306	0.0188196	0.00832413	0.0237839	0.000338323	0.0156178	0.00833043	0.0608417	0.000232496	rs3136674_T	0.0171406	0.00820738	0.0367758	1	0.15257
CCL13:Q99616:OID20655:v1:Inflammation	CCL13	BMI_GWAS_signif	REP	14306	0.0247822	0.00832106	0.00290389	0.000586945	0.0145589	0.00838304	0.0824609	0.000199515	rs3136674_T	0.0249362	0.00820362	0.00237279	1	0.0271708
CCL13:Q99616:OID20655:v1:Inflammation	CCL13	liver_lipid_pPS	REP	14306	-0.0192645	0.0083084	0.0204265	0.000355847	-0.0198099	0.00831465	0.0172075	0.00037542	rs1260326_T	-0.0158895	0.0193063	0.41051	1	0.0802313
CCL13:Q99616:OID20655:v1:Inflammation	CCL13	proinsulin_pPS	REP	14306	-0.0176621	0.00830761	0.0335193	0.000299185	-0.0155328	0.00830916	0.0615938	0.00023115	rs6505402_G	-0.0176516	0.00826548	0.032731	1	0.998325
CCL13:Q99616:OID20655:v1:Inflammation	CCL13	T2D_PGS	EUR	39542	0.0219108	0.00489149	7.50714e-06	0.000484906	0.01301	0.0049193	0.00817993	0.000168514	NA	NA	NA	NA	0.22056	2.30229e-05
CCL13:Q99616:OID20655:v1:Inflammation	CCL13	CAD_PGS	EUR	39542	0.0112606	0.00489355	0.0213906	0.000128015	0.00943842	0.00488726	0.0534619	8.98654e-05	NA	NA	NA	NA	1	0.0683103
CCL13:Q99616:OID20655:v1:Inflammation	CCL13	CKD_PGS	EUR	39542	0.0198765	0.00488851	4.7928e-05	0.000399565	0.0162502	0.00488667	0.000883707	0.000266399	NA	NA	NA	NA	1	0.000167434
CCL13:Q99616:OID20655:v1:Inflammation	CCL13	BMI_PGS	EUR	39542	0.0129401	0.00489359	0.00818918	0.00016904	-0.0102577	0.00509109	0.0439285	9.7814e-05	NA	NA	NA	NA	1	0.0191103
CCL13:Q99616:OID20655:v1:Inflammation	CCL13	BMI_GWAS_signif	EUR	39542	0.00969382	0.00488976	0.0474331	9.50201e-05	-5.06862e-05	0.00491923	0.991779	2.5583e-09	NA	NA	NA	NA	1	0.151807
CCL13:Q99616:OID20655:v1:Inflammation	CCL13	obesity_pPS	EUR	39542	0.01049	0.00488827	0.0318826	0.000111336	0.00515093	0.00489261	0.292441	2.67081e-05	NA	NA	NA	NA	1	0.151881
CCL13:Q99616:OID20655:v1:Inflammation	CCL13	liver_lipid_pPS	EUR	39542	-0.0146793	0.00488672	0.00266701	0.000218131	-0.0147216	0.0048808	0.00256113	0.000219175	NA	NA	NA	NA	1	0.00642269
CCL13:Q99616:OID20655:v1:Inflammation	CCL13	lipodystrophy_pPS	EUR	39542	0.0114302	0.00488997	0.0194188	0.000132094	0.0116891	0.00488366	0.0166928	0.00013803	NA	NA	NA	NA	1	0.0666501
CCL13:Q99616:OID20655:v1:Inflammation	CCL13	BMI_PGS	EAS	209	-0.145146	0.0715517	0.0441945	0.0180995	-0.147729	0.0750211	0.0507288	0.0174071	NA	NA	NA	NA	1	0.853412
CCL13:Q99616:OID20655:v1:Inflammation	CCL13	liver_lipid_pPS	SAS	813	-0.123592	0.0363655	0.000712596	0.0131157	-0.12917	0.0366071	0.000443509	0.0142762	NA	NA	NA	NA	1	0.523402
CCL14:Q16627:OID20401:v1:Cardiometabolic	CCL14	CKD_PGS	ALL	41832	0.0529941	0.00471931	3.22781e-29	0.00281439	0.0477348	0.00468973	2.63902e-24	0.0022816	rs2814778_T	0.0526107	0.0047104	6.35249e-29	9.4833e-25	3.80856e-28
CCL14:Q16627:OID20401:v1:Cardiometabolic	CCL14	BMI_PGS	ALL	41832	0.0243848	0.00472763	2.50829e-07	0.00059521	-0.012895	0.00488225	0.00826465	0.000153982	rs13962_G	0.0239679	0.00471035	3.62767e-07	0.00736936	9.63315e-07
CCL14:Q16627:OID20401:v1:Cardiometabolic	CCL14	BMI_GWAS_signif	ALL	41832	0.0110647	0.00472683	0.0192456	0.000122653	-0.0054559	0.00472548	0.248272	2.94288e-05	rs112599202_A	0.0109138	0.00472612	0.0209341	1	0.0700663
CCL14:Q16627:OID20401:v1:Cardiometabolic	CCL14	CKD_GWAS_signif	ALL	41832	0.0426245	0.00471972	1.76949e-19	0.00182236	0.0419367	0.00468284	3.52162e-19	0.00176717	rs13962_G	0.0419407	0.00470265	4.91161e-19	5.19876e-15	3.22905e-18
CCL14:Q16627:OID20401:v1:Cardiometabolic	CCL14	T2D_GWAS_signif	ALL	41832	-0.01292	0.00472439	0.00624551	0.000167398	-0.0126147	0.00469057	0.00716154	0.000159651	rs1260326_T	-0.0120165	0.00472954	0.0110656	1	0.0365524
CCL14:Q16627:OID20401:v1:Cardiometabolic	CCL14	obesity_pPS	ALL	41832	0.0125334	0.00472426	0.00798135	0.00015754	0.00389723	0.00469937	0.406934	1.51835e-05	rs13962_G	0.0116214	0.00470723	0.0135592	1	0.0555668
CCL14:Q16627:OID20401:v1:Cardiometabolic	CCL14	liver_lipid_pPS	ALL	41832	-0.0210275	0.00472336	8.53667e-06	0.00044347	-0.0214348	0.00468863	4.85273e-06	0.000461184	rs1260326_T	-0.0232578	0.0112832	0.0392821	0.250807	4.01935e-05
CCL14:Q16627:OID20401:v1:Cardiometabolic	CCL14	CKD_PGS	DISC	27648	0.0577648	0.0057374	8.40162e-24	0.00351028	0.0529167	0.0057023	1.81746e-20	0.00294245	rs2814778_T	0.0575725	0.00573547	1.13968e-23	2.4684e-19	1.12712e-22
CCL14:Q16627:OID20401:v1:Cardiometabolic	CCL14	BMI_PGS	DISC	27648	0.0232551	0.00575446	5.33136e-05	0.000567297	-0.0135473	0.00596393	0.0231222	0.000176823	rs13962_G	0.0222936	0.00573038	0.000100304	1	0.000189402
CCL14:Q16627:OID20401:v1:Cardiometabolic	CCL14	BMI_GWAS_signif	DISC	27648	0.0112941	0.00575126	0.0495672	0.000134016	-0.00424186	0.00575363	0.460978	1.86295e-05	rs112599202_A	0.0111913	0.00574956	0.0516091	1	0.181356
CCL14:Q16627:OID20401:v1:Cardiometabolic	CCL14	CKD_GWAS_signif	DISC	27648	0.0442277	0.00574092	1.3635e-14	0.00205841	0.0431851	0.00569804	3.59339e-14	0.00196468	rs13962_G	0.0435532	0.00571674	2.64803e-14	4.00595e-10	2.34266e-13
CCL14:Q16627:OID20401:v1:Cardiometabolic	CCL14	T2D_GWAS_signif	DISC	27648	-0.0204682	0.0057499	0.00037184	0.000440227	-0.0198589	0.00571078	0.000507012	0.000414294	rs1260326_T	-0.0194071	0.00575623	0.000748627	1	0.00548978
CCL14:Q16627:OID20401:v1:Cardiometabolic	CCL14	liver_lipid_pPS	DISC	27648	-0.0234338	0.00574864	4.58642e-05	0.000577208	-0.0239526	0.005708	2.72144e-05	0.000603169	rs1260326_T	-0.0216557	0.0139414	0.120353	1	0.000252339
CCL14:Q16627:OID20401:v1:Cardiometabolic	CCL14	beta_cell_pPS	DISC	27648	-0.0151836	0.00575004	0.00828021	0.000242292	-0.012958	0.00571102	0.0232789	0.000176421	rs34599082_C	-0.0146233	0.00573195	0.0107407	1	0.125334
CCL14:Q16627:OID20401:v1:Cardiometabolic	CCL14	lipodystrophy_pPS	DISC	27648	-0.0112858	0.00575239	0.0497795	0.000133767	-0.0103816	0.00571165	0.069134	0.000113222	rs9903158_T	-0.00889274	0.00540916	0.100184	1	0.201449
CCL14:Q16627:OID20401:v1:Cardiometabolic	CCL14	T2D_PGS	REP	14184	0.0246647	0.00828842	0.00292719	0.000558502	0.0096151	0.00827347	0.24519	8.40145e-05	rs16971802_T	0.0216271	0.00825981	0.00884494	1	0.0091393
CCL14:Q16627:OID20401:v1:Cardiometabolic	CCL14	CKD_PGS	REP	14184	0.0427695	0.00829288	2.53813e-07	0.00167545	0.0366973	0.0082395	8.50066e-06	0.0012323	rs2814778_T	0.0420788	0.00825289	3.4647e-07	0.00745703	2.01541e-06
CCL14:Q16627:OID20401:v1:Cardiometabolic	CCL14	BMI_PGS	REP	14184	0.0278927	0.0082942	0.000773283	0.000713138	-0.00994391	0.00851175	0.242723	8.4898e-05	rs13962_G	0.0284745	0.00827297	0.000579382	1	0.00337078
CCL14:Q16627:OID20401:v1:Cardiometabolic	CCL14	CKD_GWAS_signif	REP	14184	0.038827	0.00828194	2.78265e-06	0.00138489	0.0390833	0.00821289	1.96709e-06	0.00140655	rs13962_G	0.0381091	0.00826126	4.00419e-06	0.0817542	5.41419e-05
CCL14:Q16627:OID20401:v1:Cardiometabolic	CCL14	obesity_pPS	REP	14184	0.023249	0.0082827	0.00500845	0.000496947	0.014987	0.00823271	0.0687161	0.000206113	rs13962_G	0.0232216	0.00826138	0.00494765	1	0.0911025
CCL14:Q16627:OID20401:v1:Cardiometabolic	CCL14	CKD_PGS	AFR	1110	0.0932795	0.026268	0.000400573	0.0104869	0.100044	0.0263435	0.000154514	0.0119377	NA	NA	NA	NA	1	0.160596
CCL14:Q16627:OID20401:v1:Cardiometabolic	CCL14	beta_cell_pPS	AMR	69	0.368706	0.141552	0.0158412	0.0663627	0.342426	0.150303	0.0332822	0.0541734	NA	NA	NA	NA	1	0.999896
CCL14:Q16627:OID20401:v1:Cardiometabolic	CCL14	CKD_PGS	EUR	39079	0.0541978	0.00488965	1.65114e-28	0.0029855	0.0486799	0.00485713	1.2987e-23	0.00240681	NA	NA	NA	NA	4.85106e-24	1.88757e-27
CCL14:Q16627:OID20401:v1:Cardiometabolic	CCL14	BMI_PGS	EUR	39079	0.0231438	0.00490033	2.33312e-06	0.00054343	-0.0148398	0.00506582	0.00339817	0.000206102	NA	NA	NA	NA	0.068547	8.43137e-06
CCL14:Q16627:OID20401:v1:Cardiometabolic	CCL14	BMI_GWAS_signif	EUR	39079	0.0104632	0.00489782	0.0326607	0.000111237	-0.00624445	0.00489618	0.202186	3.9073e-05	NA	NA	NA	NA	1	0.111708
CCL14:Q16627:OID20401:v1:Cardiometabolic	CCL14	CKD_GWAS_signif	EUR	39079	0.0447659	0.00489062	5.77482e-20	0.00203803	0.0436056	0.00485168	2.6343e-19	0.00193652	NA	NA	NA	NA	1.69664e-15	1.06434e-18
CCL14:Q16627:OID20401:v1:Cardiometabolic	CCL14	T2D_GWAS_signif	EUR	39079	-0.0145842	0.00489549	0.00289268	0.000216296	-0.0145226	0.00485912	0.00280324	0.000214532	NA	NA	NA	NA	1	0.0204295
CCL14:Q16627:OID20401:v1:Cardiometabolic	CCL14	obesity_pPS	EUR	39079	0.0117384	0.004896	0.0165101	0.000140102	0.00298234	0.00486916	0.540214	9.01205e-06	NA	NA	NA	NA	1	0.0987913
CCL14:Q16627:OID20401:v1:Cardiometabolic	CCL14	liver_lipid_pPS	EUR	39079	-0.0198327	0.00489396	5.0776e-05	0.000400159	-0.0203764	0.00485672	2.72858e-05	0.000422665	NA	NA	NA	NA	1	0.000184857
CCL14:Q16627:OID20401:v1:Cardiometabolic	CCL14	BMI_PGS	SAS	810	0.0806159	0.0362144	0.0263027	0.00528182	0.0599057	0.0378478	0.113891	0.00268672	NA	NA	NA	NA	1	0.211719
CCL14:Q16627:OID20401:v1:Cardiometabolic	CCL14	liver_lipid_pPS	SAS	810	-0.0728546	0.0364057	0.0457283	0.00427388	-0.0723209	0.036407	0.0473495	0.00422364	NA	NA	NA	NA	1	0.998229
CCL15:Q16663:OID20328:v1:Cardiometabolic	CCL15	T2D_PGS	ALL	42452	0.043726	0.00469115	1.20662e-20	0.00189845	0.0328099	0.00470644	3.18653e-12	0.00105513	rs2075746_T	0.0422356	0.00460371	4.74522e-20	3.54505e-16	9.30458e-20
CCL15:Q16663:OID20328:v1:Cardiometabolic	CCL15	CKD_PGS	ALL	42452	0.0630418	0.00468437	3.36222e-41	0.00394884	0.058957	0.00467282	1.98033e-36	0.00344713	rs782134971_GAAACTGCC	0.0620457	0.00467006	3.36513e-40	9.87821e-37	5.70995e-40
CCL15:Q16663:OID20328:v1:Cardiometabolic	CCL15	BMI_PGS	ALL	42452	0.0201669	0.00469621	1.75634e-05	0.000403611	-0.00852523	0.00486651	0.0798126	6.67e-05	rs76190126_C	0.0190612	0.00459272	3.32678e-05	0.516012	5.70179e-05
CCL15:Q16663:OID20328:v1:Cardiometabolic	CCL15	NASH_biomarker_GRS	ALL	42452	0.0105781	0.00469165	0.0241595	0.000111296	0.0103281	0.0046739	0.0271292	0.000106123	rs28929474_C	-0.00380621	0.0048821	0.435616	1	0.0871998
CCL15:Q16663:OID20328:v1:Cardiometabolic	CCL15	CKD_GWAS_signif	ALL	42452	0.0434735	0.00468792	1.883e-20	0.00187921	0.0429565	0.00466897	3.72326e-20	0.00183623	rs148926598_G	0.0431621	0.004679	2.9724e-20	5.53226e-16	3.68817e-19
CCL15:Q16663:OID20328:v1:Cardiometabolic	CCL15	obesity_pPS	ALL	42452	0.0103199	0.00469245	0.0278658	0.000105892	0.00327296	0.00468513	0.484816	1.06075e-05	rs1734969_C	0.00914626	0.00464564	0.0489844	1	0.140188
CCL15:Q16663:OID20328:v1:Cardiometabolic	CCL15	T2D_PGS	DISC	28105	0.0415258	0.00567593	2.62082e-13	0.00181317	0.0304217	0.00569266	9.16171e-08	0.000960379	rs2075746_T	0.0412327	0.00556236	1.27139e-13	7.69996e-09	1.99481e-12
CCL15:Q16663:OID20328:v1:Cardiometabolic	CCL15	CKD_PGS	DISC	28105	0.0623255	0.00565968	3.81158e-28	0.00409806	0.0581199	0.00564183	7.67636e-25	0.00355888	rs782134971_GAAACTGCC	0.061341	0.00563808	1.63357e-27	1.11984e-23	6.15298e-27
CCL15:Q16663:OID20328:v1:Cardiometabolic	CCL15	BMI_PGS	DISC	28105	0.0165538	0.00567946	0.00356348	0.000288238	-0.0124788	0.0059011	0.0344685	0.000150507	rs76190126_C	0.0166114	0.00553403	0.00268725	1	0.00964858
CCL15:Q16663:OID20328:v1:Cardiometabolic	CCL15	NASH_biomarker_GRS	DISC	28105	0.0161803	0.00567289	0.00434479	0.000276021	0.0158671	0.00564832	0.00497031	0.000265573	rs28929474_C	0.0013262	0.00592446	0.822874	1	0.0229174
CCL15:Q16663:OID20328:v1:Cardiometabolic	CCL15	CKD_GWAS_signif	DISC	28105	0.0457322	0.00566493	7.13881e-16	0.00220675	0.0448595	0.00563896	1.85441e-15	0.00212558	rs148926598_G	0.0449484	0.00565475	1.95393e-15	2.09738e-11	1.42679e-14
CCL15:Q16663:OID20328:v1:Cardiometabolic	CCL15	obesity_pPS	DISC	28105	0.0128402	0.00567473	0.0236619	0.000173731	0.0055918	0.0056635	0.323484	3.28147e-05	rs1734969_C	0.0112146	0.0056084	0.045553	1	0.129915
CCL15:Q16663:OID20328:v1:Cardiometabolic	CCL15	T2D_PGS	REP	14347	0.0464085	0.00832479	2.524e-08	0.00193566	0.0361877	0.00835848	1.50499e-05	0.00116186	rs2075746_T	0.0425131	0.00819165	2.13394e-07	0.000741551	1.92112e-07
CCL15:Q16663:OID20328:v1:Cardiometabolic	CCL15	CKD_PGS	REP	14347	0.0642217	0.00832463	1.29307e-14	0.00369958	0.0605383	0.00831785	3.56267e-13	0.00327552	rs782134971_GAAACTGCC	0.0631476	0.00830983	3.16595e-14	3.79905e-10	2.22166e-13
CCL15:Q16663:OID20328:v1:Cardiometabolic	CCL15	BMI_PGS	REP	14347	0.0280832	0.0083367	0.000757429	0.000707759	0.000613539	0.00860035	0.943129	3.15872e-07	rs76190126_C	0.0252687	0.00820159	0.00206731	1	0.00331643
CCL15:Q16663:OID20328:v1:Cardiometabolic	CCL15	BMI_GWAS_signif	REP	14347	0.0220656	0.00834006	0.00816014	0.000436723	0.00973378	0.00837805	0.245328	8.37714e-05	rs76190126_C	0.017686	0.00820648	0.0311687	1	0.0600865
CCL15:Q16663:OID20328:v1:Cardiometabolic	CCL15	CKD_GWAS_signif	REP	14347	0.0386332	0.00832522	3.50648e-06	0.00134215	0.0389294	0.00830317	2.77781e-06	0.00136224	rs148926598_G	0.0395345	0.00830938	1.97609e-06	0.10302	6.47926e-05
CCL15:Q16663:OID20328:v1:Cardiometabolic	CCL15	CKD_PGS	AFR	1122	0.0904169	0.0356419	0.0113279	0.00546501	0.0981169	0.0360386	0.00658494	0.00636146	NA	NA	NA	NA	1	0.287167
CCL15:Q16663:OID20328:v1:Cardiometabolic	CCL15	T2D_PGS	AMR	69	-0.360419	0.17235	0.0477511	0.0286139	-0.403268	0.184104	0.0399175	0.0293466	NA	NA	NA	NA	1	0.512045
CCL15:Q16663:OID20328:v1:Cardiometabolic	CCL15	CAD_PGS	AMR	69	0.389059	0.177208	0.0384821	0.0310324	0.319813	0.189264	0.105864	0.0188867	NA	NA	NA	NA	1	0.99805
CCL15:Q16663:OID20328:v1:Cardiometabolic	CCL15	CKD_GWAS_signif	AMR	69	0.346263	0.146744	0.0271555	0.0349079	0.319946	0.146878	0.0409224	0.0290824	NA	NA	NA	NA	1	0.999914
CCL15:Q16663:OID20328:v1:Cardiometabolic	CCL15	T2D_PGS	EUR	39663	0.0442569	0.00479151	2.66867e-20	0.00201919	0.0325965	0.00480582	1.19604e-11	0.0010802	NA	NA	NA	NA	7.84055e-16	2.0964e-19
CCL15:Q16663:OID20328:v1:Cardiometabolic	CCL15	CAD_PGS	EUR	39663	0.0101493	0.00479726	0.0343813	0.000106152	0.00744828	0.00477676	0.118939	5.7151e-05	NA	NA	NA	NA	1	0.0977855
CCL15:Q16663:OID20328:v1:Cardiometabolic	CCL15	CKD_PGS	EUR	39663	0.0642851	0.00478249	4.23616e-41	0.00426608	0.0596377	0.00476704	7.6582e-36	0.00366462	NA	NA	NA	NA	1.24458e-36	7.19412e-40
CCL15:Q16663:OID20328:v1:Cardiometabolic	CCL15	BMI_PGS	EUR	39663	0.0208005	0.00479667	1.45158e-05	0.000445817	-0.00890258	0.00497372	0.0734741	7.53073e-05	NA	NA	NA	NA	0.426475	4.8463e-05
CCL15:Q16663:OID20328:v1:Cardiometabolic	CCL15	NASH_biomarker_GRS	EUR	39663	0.0135521	0.00479112	0.00467777	0.000189734	0.0130533	0.00476967	0.00620788	0.000176031	NA	NA	NA	NA	1	0.0220245
CCL15:Q16663:OID20328:v1:Cardiometabolic	CCL15	CKD_GWAS_signif	EUR	39663	0.0438181	0.00478731	5.79627e-20	0.00198289	0.0430067	0.00476517	1.87216e-19	0.00191084	NA	NA	NA	NA	1.70294e-15	1.06434e-18
CCL15:Q16663:OID20328:v1:Cardiometabolic	CCL15	liver_lipid_pPS	EUR	39663	-0.0098712	0.00479086	0.0393647	0.000100684	-0.010338	0.00477065	0.0302404	0.000110375	NA	NA	NA	NA	1	0.071391
CCL15:Q16663:OID20328:v1:Cardiometabolic	CCL15	NASH_biomarker_GRS	SAS	817	-0.0987635	0.0393809	0.0123514	0.00677471	-0.0943381	0.0397183	0.0177915	0.00617212	NA	NA	NA	NA	1	0.613214
CCL16:O15467:OID20334:v1:Cardiometabolic	CCL16	T2D_PGS	ALL	42452	0.0595984	0.00452177	1.36317e-39	0.00359938	0.0317994	0.004394	4.66437e-13	0.0010138	rs769925299_TC	0.0581823	0.00452767	1.00654e-37	4.00499e-35	2.3982e-38
CCL16:O15467:OID20334:v1:Cardiometabolic	CCL16	CAD_PGS	ALL	42452	0.0173176	0.00453229	0.000133132	0.00030363	0.0106908	0.0043703	0.0144394	0.000115961	rs79254649_C	0.0159892	0.00429115	0.000194725	1	0.000949376
CCL16:O15467:OID20334:v1:Cardiometabolic	CCL16	CKD_PGS	ALL	42452	0.0424706	0.0045248	6.51925e-21	0.00182906	0.0333359	0.00436802	2.36315e-14	0.00112728	rs769925299_TC	0.0417064	0.0045248	3.18273e-20	1.91535e-16	5.65001e-20
CCL16:O15467:OID20334:v1:Cardiometabolic	CCL16	BMI_PGS	ALL	42452	0.0406365	0.00452796	2.9581e-19	0.00167246	-0.0304015	0.0045414	2.19406e-11	0.000867606	rs769925299_TC	0.0395982	0.00452966	2.37264e-18	8.69091e-15	2.40745e-18
CCL16:O15467:OID20334:v1:Cardiometabolic	CCL16	NASH_biomarker_GRS	ALL	42452	0.0103596	0.00452687	0.0221147	0.000108941	0.0100059	0.00436379	0.0218569	0.000101883	rs769925299_TC	0.00863151	0.00453392	0.056948	1	0.0818055
CCL16:O15467:OID20334:v1:Cardiometabolic	CCL16	BMI_GWAS_signif	ALL	42452	0.020168	0.00452906	8.48849e-06	0.000412344	-0.00957822	0.00439803	0.029423	9.19132e-05	rs112689088_T	0.0148632	0.00380154	9.25283e-05	0.249392	7.86725e-05
CCL16:O15467:OID20334:v1:Cardiometabolic	CCL16	CKD_GWAS_signif	ALL	42452	0.0305383	0.00452543	1.51661e-11	0.00094636	0.0293594	0.00436124	1.69613e-11	0.000877365	rs79254649_C	0.0283647	0.00428478	3.63798e-11	4.4558e-07	1.54715e-10
CCL16:O15467:OID20334:v1:Cardiometabolic	CCL16	T2D_GWAS_signif	ALL	42452	0.016629	0.0045272	0.00023989	0.0002806	0.0163853	0.00436583	0.000174907	0.0002729	rs150603274_G	0.015822	0.00442393	0.000348662	1	0.00243034
CCL16:O15467:OID20334:v1:Cardiometabolic	CCL16	obesity_pPS	ALL	42452	0.0133694	0.00452745	0.00314898	0.000181378	-0.00256156	0.00437431	0.558152	6.64601e-06	rs150603274_G	0.0116333	0.00442436	0.00855755	1	0.0289976
CCL16:O15467:OID20334:v1:Cardiometabolic	CCL16	liver_lipid_pPS	ALL	42452	-0.0267335	0.00452591	3.51523e-09	0.000725264	-0.0281066	0.00436364	1.19899e-10	0.000803273	rs11127048_G	-0.00422347	0.0107368	0.694052	0.000103278	3.59852e-08
CCL16:O15467:OID20334:v1:Cardiometabolic	CCL16	lipodystrophy_pPS	ALL	42452	0.016576	0.00452896	0.000252523	0.000278598	0.0177423	0.00436709	4.85889e-05	0.000319771	rs79770049_C	0.0163897	0.00452885	0.000296138	1	0.00203264
CCL16:O15467:OID20334:v1:Cardiometabolic	CCL16	T2D_PGS	DISC	28105	0.0566322	0.00533733	2.98388e-26	0.00353797	0.0280937	0.00516722	5.46682e-08	0.000860012	rs769925299_TC	0.0549891	0.00534423	8.70365e-25	8.76665e-22	5.06743e-25
CCL16:O15467:OID20334:v1:Cardiometabolic	CCL16	CAD_PGS	DISC	28105	0.0140237	0.0053458	0.00871282	0.000217073	0.00809557	0.00513353	0.114807	7.24243e-05	rs79254649_C	0.0139103	0.00509013	0.00628371	1	0.0396258
CCL16:O15467:OID20334:v1:Cardiometabolic	CCL16	CKD_PGS	DISC	28105	0.0417012	0.00533333	5.51145e-15	0.00192473	0.0324685	0.00512721	2.4473e-10	0.00116628	rs769925299_TC	0.0409128	0.0053323	1.73944e-14	1.61926e-10	4.96707e-14
CCL16:O15467:OID20334:v1:Cardiometabolic	CCL16	BMI_PGS	DISC	28105	0.0473635	0.00533959	7.7223e-19	0.00247554	-0.0267988	0.00535455	5.62425e-07	0.000728878	rs769925299_TC	0.0463475	0.00533999	4.1926e-18	2.26881e-14	8.7262e-18
CCL16:O15467:OID20334:v1:Cardiometabolic	CCL16	BMI_GWAS_signif	DISC	28105	0.0214441	0.00534087	5.95757e-05	0.000508344	-0.00888657	0.00516736	0.0854887	8.61282e-05	rs112689088_T	0.0135539	0.00427083	0.00150718	1	0.000675805
CCL16:O15467:OID20334:v1:Cardiometabolic	CCL16	CKD_GWAS_signif	DISC	28105	0.0323771	0.00533527	1.30752e-09	0.00116041	0.030906	0.00512103	1.60843e-09	0.00105942	rs79254649_C	0.0309513	0.0050802	1.12579e-09	3.8415e-05	1.38183e-08
CCL16:O15467:OID20334:v1:Cardiometabolic	CCL16	T2D_GWAS_signif	DISC	28105	0.0106751	0.00534209	0.0456929	0.000125973	0.011275	0.005131	0.0279974	0.000140611	rs150603274_G	0.0109915	0.00520376	0.0346767	1	0.210747
CCL16:O15467:OID20334:v1:Cardiometabolic	CCL16	obesity_pPS	DISC	28105	0.0112487	0.00534187	0.0352338	0.000139883	-0.00601441	0.00514081	0.242038	3.98622e-05	rs150603274_G	0.00972685	0.00520382	0.0616092	1	0.153718
CCL16:O15467:OID20334:v1:Cardiometabolic	CCL16	liver_lipid_pPS	DISC	28105	-0.0244823	0.00533923	4.55178e-06	0.00066288	-0.0260513	0.00512694	3.77345e-07	0.000751282	rs11127048_G	0.00434363	0.0133158	0.744275	0.133731	3.66387e-05
CCL16:O15467:OID20334:v1:Cardiometabolic	CCL16	lipodystrophy_pPS	DISC	28105	0.0157578	0.00534263	0.00318616	0.000274384	0.0186093	0.00512972	0.000286419	0.000383115	rs79770049_C	0.0156688	0.00534263	0.0033621	1	0.0228201
CCL16:O15467:OID20334:v1:Cardiometabolic	CCL16	T2D_PGS	REP	14347	0.0645912	0.0083532	1.12472e-14	0.00362973	0.0387582	0.00817166	2.1263e-06	0.00129584	rs769925299_TC	0.0635828	0.00836338	3.08462e-14	3.30442e-10	1.97869e-13
CCL16:O15467:OID20334:v1:Cardiometabolic	CCL16	CAD_PGS	REP	14347	0.0221255	0.00837906	0.00828561	0.000424847	0.0145787	0.00814076	0.0733412	0.000184989	rs79254649_C	0.0183171	0.00786087	0.0198113	1	0.0742169
CCL16:O15467:OID20334:v1:Cardiometabolic	CCL16	CKD_PGS	REP	14347	0.0433537	0.00837096	2.26037e-07	0.00163206	0.0348459	0.00814292	1.88717e-05	0.00105516	rs769925299_TC	0.042645	0.00837405	3.57836e-07	0.00664096	1.82323e-06
CCL16:O15467:OID20334:v1:Cardiometabolic	CCL16	BMI_PGS	REP	14347	0.0280709	0.00837357	0.000803452	0.000684538	-0.0361637	0.00840376	1.69413e-05	0.001067	rs769925299_TC	0.0270506	0.00838156	0.00125205	1	0.0034971
CCL16:O15467:OID20334:v1:Cardiometabolic	CCL16	BMI_GWAS_signif	REP	14347	0.0184618	0.00837755	0.0275595	0.000295948	-0.0101171	0.00819182	0.216843	8.79905e-05	rs112689088_T	0.0174229	0.00748365	0.0199194	1	0.139124
CCL16:O15467:OID20334:v1:Cardiometabolic	CCL16	CKD_GWAS_signif	REP	14347	0.0258337	0.00836551	0.00201814	0.00058096	0.0254414	0.00812213	0.0017376	0.000565686	rs79254649_C	0.0222238	0.00784811	0.00463598	1	0.0170382
CCL16:O15467:OID20334:v1:Cardiometabolic	CCL16	T2D_GWAS_signif	REP	14347	0.0280896	0.0083615	0.000783162	0.00068743	0.0263032	0.00812367	0.00120711	0.000604401	rs150603274_G	0.0250691	0.00821285	0.00227419	1	0.0205832
CCL16:O15467:OID20334:v1:Cardiometabolic	CCL16	obesity_pPS	REP	14347	0.0178832	0.0083631	0.032506	0.000278653	0.00468584	0.00813871	0.564795	1.91243e-05	rs150603274_G	0.0158116	0.00821355	0.0542406	1	0.189114
CCL16:O15467:OID20334:v1:Cardiometabolic	CCL16	liver_lipid_pPS	REP	14347	-0.0306085	0.00836199	0.000252701	0.000816028	-0.0314577	0.00812279	0.000108087	0.000864406	rs11127048_G	-0.0180924	0.0181966	0.320106	1	0.00266106
CCL16:O15467:OID20334:v1:Cardiometabolic	CCL16	lipodystrophy_pPS	REP	14347	0.0191059	0.00837335	0.0225187	0.000317268	0.0169989	0.00813877	0.0367588	0.000251607	rs79770049_C	0.0186289	0.0083734	0.0261117	1	0.097773
CCL16:O15467:OID20334:v1:Cardiometabolic	CCL16	T2D_PGS	EUR	39663	0.0617889	0.00453067	2.9698e-42	0.00410417	0.0327926	0.00438931	8.12247e-14	0.00114229	NA	NA	NA	NA	8.72526e-38	5.93555e-41
CCL16:O15467:OID20334:v1:Cardiometabolic	CCL16	CAD_PGS	EUR	39663	0.018382	0.00454118	5.17893e-05	0.000363106	0.0115834	0.00436305	0.00793677	0.000144426	NA	NA	NA	NA	1	0.00042502
CCL16:O15467:OID20334:v1:Cardiometabolic	CCL16	CKD_PGS	EUR	39663	0.0422648	0.00453322	1.18365e-20	0.0019229	0.0323618	0.00436002	1.17336e-13	0.00112749	NA	NA	NA	NA	3.47757e-16	9.85148e-20
CCL16:O15467:OID20334:v1:Cardiometabolic	CCL16	BMI_PGS	EUR	39663	0.0413225	0.00453763	8.88486e-20	0.00183472	-0.0320198	0.00454055	1.79309e-12	0.0010179	NA	NA	NA	NA	2.61037e-15	7.72299e-19
CCL16:O15467:OID20334:v1:Cardiometabolic	CCL16	NASH_biomarker_GRS	EUR	39663	0.0104995	0.0045362	0.0206403	0.000118756	0.00963285	0.00435698	0.0270483	0.000100165	NA	NA	NA	NA	1	0.0762784
CCL16:O15467:OID20334:v1:Cardiometabolic	CCL16	BMI_GWAS_signif	EUR	39663	0.0195136	0.00453768	1.70943e-05	0.000409796	-0.0110574	0.00439136	0.0118065	0.000129918	NA	NA	NA	NA	0.502231	0.000162534
CCL16:O15467:OID20334:v1:Cardiometabolic	CCL16	CKD_GWAS_signif	EUR	39663	0.0319278	0.0045344	1.93625e-12	0.00109779	0.0304002	0.00435453	2.97078e-12	0.000997626	NA	NA	NA	NA	5.68871e-08	2.08378e-11
CCL16:O15467:OID20334:v1:Cardiometabolic	CCL16	T2D_GWAS_signif	EUR	39663	0.0178817	0.00453622	8.09468e-05	0.00034437	0.0174659	0.00435871	6.15767e-05	0.000328942	NA	NA	NA	NA	1	0.000990924
CCL16:O15467:OID20334:v1:Cardiometabolic	CCL16	obesity_pPS	EUR	39663	0.0143292	0.00453681	0.00158741	0.000221105	-0.00256317	0.00436784	0.557322	7.05749e-06	NA	NA	NA	NA	1	0.0192664
CCL16:O15467:OID20334:v1:Cardiometabolic	CCL16	liver_lipid_pPS	EUR	39663	-0.0258164	0.00453419	1.25178e-08	0.000718128	-0.0275765	0.00435578	2.46173e-10	0.00082061	NA	NA	NA	NA	0.000367774	1.1529e-07
CCL16:O15467:OID20334:v1:Cardiometabolic	CCL16	lipodystrophy_pPS	EUR	39663	0.0182183	0.00453796	5.96434e-05	0.000357177	0.0196104	0.00435903	6.85357e-06	0.000414572	NA	NA	NA	NA	1	0.000574533
CCL17:Q92583:OID20745:v1:Inflammation	CCL17	CAD_PGS	ALL	41832	0.0176033	0.00481441	0.000256131	0.000310841	0.0161727	0.00481835	0.000790119	0.000262394	rs223898_G	0.0163429	0.0048022	0.000666609	1	0.00167971
CCL17:Q92583:OID20745:v1:Inflammation	CCL17	CKD_PGS	ALL	41832	0.0132966	0.00481084	0.00571446	0.000177638	0.0108282	0.00481947	0.0246607	0.000117588	rs3763287_C	0.0125594	0.00481125	0.00904646	1	0.0149769
CCL17:Q92583:OID20745:v1:Inflammation	CCL17	liver_lipid_pPS	ALL	41832	-0.0169524	0.00480872	0.00042339	0.000288969	-0.0171965	0.00481288	0.000353294	0.00029733	rs1260326_T	0.00416079	0.0114938	0.717351	1	0.00123405
CCL17:Q92583:OID20745:v1:Inflammation	CCL17	CAD_PGS	DISC	27677	0.0148613	0.00585732	0.011179	0.000226979	0.0137604	0.00585886	0.0188489	0.000194555	rs223898_G	0.0139054	0.00584156	0.0172995	1	0.0480646
CCL17:Q92583:OID20745:v1:Inflammation	CCL17	liver_lipid_pPS	DISC	27677	-0.0205026	0.00585106	0.000458913	0.000432836	-0.0203286	0.00585309	0.000515214	0.00042535	rs1260326_T	0.000587895	0.0141858	0.966943	1	0.00173079
CCL17:Q92583:OID20745:v1:Inflammation	CCL17	CAD_PGS	REP	14155	0.022683	0.00846463	0.00737661	0.000491217	0.0208102	0.00848251	0.014167	0.000413584	rs223898_G	0.0208992	0.00844658	0.0133623	1	0.0699113
CCL17:Q92583:OID20745:v1:Inflammation	CCL17	CKD_PGS	REP	14155	0.0174279	0.00846269	0.0394759	0.000290171	0.0144954	0.00849098	0.0878149	0.00020031	rs3763287_C	0.0172324	0.00846442	0.041783	1	0.105341
CCL17:Q92583:OID20745:v1:Inflammation	CCL17	proinsulin_pPS	REP	14155	-0.0209142	0.00844931	0.0133259	0.000419142	-0.0194742	0.00846274	0.0213967	0.000363897	rs6993770_A	-0.0196718	0.00842571	0.0195713	1	0.998325
CCL17:Q92583:OID20745:v1:Inflammation	CCL17	lipodystrophy_pPS	REP	14155	0.0235524	0.00846111	0.00538294	0.000530016	0.0212191	0.00848463	0.0123997	0.000429773	rs10886430_A	0.0206867	0.00835347	0.0132822	1	0.0398364
CCL17:Q92583:OID20745:v1:Inflammation	CCL17	obesity_pPS	AFR	1105	-0.054441	0.0275019	0.0480162	0.00348796	-0.0523536	0.0276889	0.0589326	0.00323295	NA	NA	NA	NA	1	0.791969
CCL17:Q92583:OID20745:v1:Inflammation	CCL17	CKD_GWAS_signif	AMR	67	-0.449911	0.199512	0.0349285	0.0942995	-0.435521	0.206526	0.048462	0.0874348	NA	NA	NA	NA	1	0.999914
CCL17:Q92583:OID20745:v1:Inflammation	CCL17	CAD_PGS	EUR	39091	0.0168717	0.00498329	0.000710765	0.000285289	0.0155618	0.00498671	0.00180575	0.00024263	NA	NA	NA	NA	1	0.00408655
CCL17:Q92583:OID20745:v1:Inflammation	CCL17	CKD_PGS	EUR	39091	0.0139172	0.00497877	0.00518758	0.00019449	0.0113316	0.00498632	0.0230589	0.000128684	NA	NA	NA	NA	1	0.0134877
CCL17:Q92583:OID20745:v1:Inflammation	CCL17	liver_lipid_pPS	EUR	39091	-0.0180838	0.00497647	0.000279575	0.000328634	-0.0182062	0.00498029	0.000256866	0.000332919	NA	NA	NA	NA	1	0.00084159
CCL17:Q92583:OID20745:v1:Inflammation	CCL17	BMI_PGS	EAS	202	-0.148876	0.0745667	0.0476838	0.0184923	-0.144126	0.0773427	0.0643913	0.0164482	NA	NA	NA	NA	1	0.853412
CCL18:P55774:OID20395:v1:Cardiometabolic	CCL18	T2D_PGS	ALL	41370	0.0338682	0.00472043	7.36153e-13	0.00114021	0.00872838	0.00463205	0.0595253	7.47876e-05	rs6715862_A	0.0334313	0.00471267	1.32459e-12	2.16282e-08	3.69082e-12
CCL18:P55774:OID20395:v1:Cardiometabolic	CCL18	CAD_PGS	ALL	41370	0.0113913	0.00472532	0.0159267	0.000128862	0.00565563	0.00460461	0.219358	3.17766e-05	rs56298400_G	0.0111473	0.00472295	0.0182682	1	0.0523481
CCL18:P55774:OID20395:v1:Cardiometabolic	CCL18	CKD_PGS	ALL	41370	0.0271341	0.00472031	9.07417e-09	0.000732226	0.0177804	0.00460455	0.000112877	0.000313975	rs2015086_A	0.0242243	0.00441882	4.22797e-08	0.000266599	4.45073e-08
CCL18:P55774:OID20395:v1:Cardiometabolic	CCL18	BMI_PGS	ALL	41370	0.0467069	0.00471926	4.54714e-23	0.00216715	-0.0160166	0.0047874	0.000821874	0.000235704	rs145144275_A	0.046473	0.00471514	6.83532e-23	1.33595e-18	4.57517e-22
CCL18:P55774:OID20395:v1:Cardiometabolic	CCL18	BMI_GWAS_signif	ALL	41370	0.021601	0.00472197	4.78591e-06	0.000463856	-0.00555539	0.0046352	0.230721	3.02568e-05	rs147616880_C	0.0204205	0.00468182	1.29386e-05	0.14061	4.67143e-05
CCL18:P55774:OID20395:v1:Cardiometabolic	CCL18	obesity_pPS	ALL	41370	0.0237122	0.00471895	5.05813e-07	0.000559617	0.00934782	0.00460884	0.0425428	8.6644e-05	rs2015086_A	0.0207213	0.00441757	2.73198e-06	0.0148608	4.95359e-05
CCL18:P55774:OID20395:v1:Cardiometabolic	CCL18	liver_lipid_pPS	ALL	41370	-0.0182437	0.00471936	0.000110931	0.000331289	-0.01884	0.00459883	4.1988e-05	0.000353376	rs1260326_T	-0.00909879	0.0112754	0.419693	1	0.000378091
CCL18:P55774:OID20395:v1:Cardiometabolic	CCL18	T2D_PGS	DISC	27390	0.0274342	0.00573806	1.75258e-06	0.000771475	0.00174736	0.00562005	0.755867	3.08926e-06	rs6715862_A	0.0270473	0.00572915	2.35861e-06	0.0514908	7.11199e-06
CCL18:P55774:OID20395:v1:Cardiometabolic	CCL18	CAD_PGS	DISC	27390	0.0119954	0.00573875	0.0366056	0.000147555	0.00734916	0.00558103	0.187913	5.54105e-05	rs56298400_G	0.0116245	0.00573583	0.0427076	1	0.115394
CCL18:P55774:OID20395:v1:Cardiometabolic	CCL18	CKD_PGS	DISC	27390	0.0269859	0.00572977	2.49199e-06	0.000748654	0.0179662	0.00557752	0.0012781	0.000331466	rs2015086_A	0.0240944	0.00533817	6.40021e-06	0.0732147	1.21821e-05
CCL18:P55774:OID20395:v1:Cardiometabolic	CCL18	BMI_PGS	DISC	27390	0.0479412	0.00573283	6.42472e-17	0.00235615	-0.0180153	0.00582291	0.00197762	0.000305791	rs145144275_A	0.0477385	0.00572712	8.07299e-17	1.88758e-12	6.39858e-16
CCL18:P55774:OID20395:v1:Cardiometabolic	CCL18	BMI_GWAS_signif	DISC	27390	0.0189792	0.00573473	0.000935753	0.000369819	-0.00914782	0.00562002	0.103596	8.46623e-05	rs147616880_C	0.0185097	0.00568042	0.00112137	1	0.00717817
CCL18:P55774:OID20395:v1:Cardiometabolic	CCL18	CKD_GWAS_signif	DISC	27390	0.0125664	0.00573056	0.0283246	0.000162399	0.0104129	0.00557116	0.0616242	0.000111626	rs11405407_A	0.0124671	0.00572852	0.0295391	1	0.0929806
CCL18:P55774:OID20395:v1:Cardiometabolic	CCL18	obesity_pPS	DISC	27390	0.019055	0.00573391	0.000891057	0.000372882	0.00362891	0.00559027	0.516248	1.34664e-05	rs2015086_A	0.016557	0.00534194	0.00194083	1	0.0219217
CCL18:P55774:OID20395:v1:Cardiometabolic	CCL18	liver_lipid_pPS	DISC	27390	-0.0199765	0.005733	0.00049387	0.000409935	-0.0211636	0.00557562	0.000147521	0.000460189	rs1260326_T	-0.0141276	0.0139039	0.309594	1	0.00184136
CCL18:P55774:OID20395:v1:Cardiometabolic	CCL18	T2D_PGS	REP	13980	0.0456293	0.0083163	4.16607e-08	0.0019457	0.021865	0.00818948	0.00759638	0.000441561	rs6715862_A	0.0450671	0.00830152	5.76935e-08	0.00122399	3.05235e-07
CCL18:P55774:OID20395:v1:Cardiometabolic	CCL18	CKD_PGS	REP	13980	0.0267871	0.00833184	0.0013073	0.000669013	0.0168518	0.00816151	0.0389612	0.000264147	rs2015086_A	0.0238219	0.00786305	0.00245329	1	0.0056483
CCL18:P55774:OID20395:v1:Cardiometabolic	CCL18	BMI_PGS	REP	13980	0.0435656	0.00832152	1.67116e-07	0.00177181	-0.0132021	0.00842455	0.117115	0.000152174	rs145144275_A	0.0432907	0.00831658	1.96388e-07	0.00490988	1.5154e-06
CCL18:P55774:OID20395:v1:Cardiometabolic	CCL18	BMI_GWAS_signif	REP	13980	0.0271552	0.00833009	0.00111719	0.000687805	0.00159026	0.00820552	0.846333	2.32781e-06	rs147616880_C	0.0247371	0.00827428	0.00279794	1	0.0129225
CCL18:P55774:OID20395:v1:Cardiometabolic	CCL18	obesity_pPS	REP	13980	0.0322994	0.00831329	0.000102689	0.000976697	0.0199252	0.00814751	0.0144755	0.000370503	rs2015086_A	0.0287624	0.00784581	0.000247334	1	0.0133589
CCL18:P55774:OID20395:v1:Cardiometabolic	CCL18	liver_lipid_pPS	AFR	1094	-0.0868694	0.030418	0.00437742	0.00708156	-0.0872698	0.0301395	0.00386544	0.00713672	NA	NA	NA	NA	1	0.779099
CCL18:P55774:OID20395:v1:Cardiometabolic	CCL18	NASH_biomarker_GRS	AMR	66	-0.564279	0.172896	0.00388696	0.124297	-0.506448	0.177402	0.0105225	0.0949629	NA	NA	NA	NA	1	0.840287
CCL18:P55774:OID20395:v1:Cardiometabolic	CCL18	CAD_GWAS_signif	AMR	66	-0.495711	0.217464	0.0337481	0.0737648	-0.375709	0.243082	0.139599	0.0357008	NA	NA	NA	NA	1	0.983374
CCL18:P55774:OID20395:v1:Cardiometabolic	CCL18	T2D_PGS	EUR	38658	0.0340906	0.00487424	2.71437e-12	0.00115941	0.00835155	0.00478244	0.0807675	6.86604e-05	NA	NA	NA	NA	7.97482e-08	1.35626e-11
CCL18:P55774:OID20395:v1:Cardiometabolic	CCL18	CAD_PGS	EUR	38658	0.0109654	0.00487819	0.0245912	0.000119897	0.0051552	0.00475127	0.277921	2.65072e-05	NA	NA	NA	NA	1	0.0758917
CCL18:P55774:OID20395:v1:Cardiometabolic	CCL18	CKD_PGS	EUR	38658	0.029957	0.00487218	7.89385e-10	0.000896307	0.0202222	0.00474993	2.07348e-05	0.000407925	NA	NA	NA	NA	2.31921e-05	4.06879e-09
CCL18:P55774:OID20395:v1:Cardiometabolic	CCL18	BMI_PGS	EUR	38658	0.0458887	0.00487324	4.91382e-21	0.00209947	-0.018165	0.00494713	0.000241147	0.000303471	NA	NA	NA	NA	1.44368e-16	4.62718e-20
CCL18:P55774:OID20395:v1:Cardiometabolic	CCL18	BMI_GWAS_signif	EUR	38658	0.0201938	0.00487436	3.4373e-05	0.000407135	-0.00741781	0.00478329	0.120964	5.41471e-05	NA	NA	NA	NA	1	0.000302358
CCL18:P55774:OID20395:v1:Cardiometabolic	CCL18	CKD_GWAS_signif	EUR	38658	0.0106946	0.0048727	0.0281835	0.000114306	0.00853579	0.00474407	0.0719866	7.28874e-05	NA	NA	NA	NA	1	0.0899847
CCL18:P55774:OID20395:v1:Cardiometabolic	CCL18	obesity_pPS	EUR	38658	0.0223592	0.00487219	4.4646e-06	0.000499525	0.00766085	0.00475636	0.107264	5.8409e-05	NA	NA	NA	NA	0.13117	0.000232312
CCL18:P55774:OID20395:v1:Cardiometabolic	CCL18	liver_lipid_pPS	EUR	38658	-0.0168726	0.00487139	0.000533547	0.000284613	-0.017574	0.00474474	0.000212612	0.000308793	NA	NA	NA	NA	1	0.00151749
CCL18:P55774:OID20395:v1:Cardiometabolic	CCL18	BMI_PGS	SAS	801	0.0774389	0.0339304	0.0227518	0.0063736	0.0264911	0.0352507	0.45259	0.000680031	NA	NA	NA	NA	1	0.196324
CCL18:P55774:OID20395:v1:Cardiometabolic	CCL18	obesity_pPS	SAS	801	0.0723469	0.0339797	0.0335699	0.00555179	0.062299	0.0338856	0.0663914	0.00405448	NA	NA	NA	NA	1	0.997648
CCL19:Q99731:OID21030:v1:Neurology	CCL19	T2D_PGS	ALL	42294	0.0215169	0.00481091	7.7501e-06	0.000459527	0.00167285	0.00477681	0.726188	2.7429e-06	rs2476601_A	0.0209258	0.00480727	1.34635e-05	0.227698	2.34017e-05
CCL19:Q99731:OID21030:v1:Neurology	CCL19	CAD_PGS	ALL	42294	0.0282523	0.00481274	4.38217e-09	0.000791369	0.0238766	0.00474763	4.94667e-07	0.000565329	rs35350651_A	0.025439	0.00481987	1.31292e-07	0.000128748	8.09737e-08
CCL19:Q99731:OID21030:v1:Neurology	CCL19	BMI_PGS	ALL	42294	0.0342598	0.00481037	1.08015e-12	0.0011644	-0.0154691	0.00493869	0.00173606	0.00021937	rs1391373_T	0.0315712	0.00480004	4.84725e-11	3.17347e-08	6.02177e-12
CCL19:Q99731:OID21030:v1:Neurology	CCL19	NASH_biomarker_GRS	ALL	42294	0.0112313	0.00480791	0.0194956	0.000125401	0.0105388	0.00474168	0.0262485	0.000110469	rs2854275_C	0.00766435	0.0047907	0.109642	1	0.073812
CCL19:Q99731:OID21030:v1:Neurology	CCL19	BMI_GWAS_signif	ALL	42294	0.0130726	0.00481076	0.00658316	0.00016968	-0.00752607	0.00477853	0.11527	5.54746e-05	rs201980192_C	0.0123138	0.00474835	0.00951015	1	0.028739
CCL19:Q99731:OID21030:v1:Neurology	CCL19	CKD_GWAS_signif	ALL	42294	0.00997961	0.00480861	0.0379591	9.89814e-05	0.00909089	0.00474119	0.0551902	8.22191e-05	rs1391373_T	0.00942115	0.00479487	0.0494392	1	0.121354
CCL19:Q99731:OID21030:v1:Neurology	CCL19	T2D_GWAS_signif	ALL	42294	-0.0201299	0.00480778	2.83324e-05	0.000402737	-0.0203881	0.00474351	1.72648e-05	0.000412987	rs144016913_T	-0.00365301	0.0048456	0.450924	0.832407	0.000392863
CCL19:Q99731:OID21030:v1:Neurology	CCL19	obesity_pPS	ALL	42294	0.0102047	0.0048085	0.0338244	0.000103502	-0.00142547	0.00475297	0.764247	2.01166e-06	rs2305625_C	0.00995001	0.0047992	0.0381537	1	0.159608
CCL19:Q99731:OID21030:v1:Neurology	CCL19	liver_lipid_pPS	ALL	42294	-0.0359455	0.00480538	7.56066e-14	0.00128431	-0.0368111	0.00473982	8.25998e-15	0.00134705	rs144016913_T	-0.0235463	0.0048181	1.02726e-06	2.22132e-09	1.53195e-12
CCL19:Q99731:OID21030:v1:Neurology	CCL19	T2D_PGS	DISC	27996	0.0272042	0.00583746	3.17219e-06	0.000757637	0.00683816	0.00578525	0.237216	4.72758e-05	rs2476601_A	0.026487	0.00583232	5.61101e-06	0.093199	1.25775e-05
CCL19:Q99731:OID21030:v1:Neurology	CCL19	CAD_PGS	DISC	27996	0.0226058	0.00583684	0.000107768	0.000523389	0.0186157	0.0057442	0.00119339	0.000355275	rs35350651_A	0.0195684	0.00584555	0.000816292	1	0.00103134
CCL19:Q99731:OID21030:v1:Neurology	CCL19	BMI_PGS	DISC	27996	0.0380747	0.00583369	6.83942e-11	0.0014849	-0.0147317	0.00599772	0.0140467	0.000204112	rs1391373_T	0.0354456	0.0058225	1.16033e-09	2.00942e-06	4.37783e-10
CCL19:Q99731:OID21030:v1:Neurology	CCL19	NASH_biomarker_GRS	DISC	27996	0.0151332	0.00583198	0.00946755	0.000235017	0.0144271	0.00573868	0.0119423	0.000213827	rs2854275_C	0.0117976	0.00581346	0.0424305	1	0.0453024
CCL19:Q99731:OID21030:v1:Neurology	CCL19	BMI_GWAS_signif	DISC	27996	0.0126823	0.00583269	0.0296868	0.000165029	-0.00853077	0.00578207	0.140121	7.36551e-05	rs201980192_C	0.0114614	0.00573622	0.0457183	1	0.1225
CCL19:Q99731:OID21030:v1:Neurology	CCL19	CKD_GWAS_signif	DISC	27996	0.0133447	0.00582919	0.02207	0.000182933	0.0122135	0.00573429	0.0331877	0.00015349	rs1391373_T	0.0123385	0.00581405	0.0338309	1	0.0761052
CCL19:Q99731:OID21030:v1:Neurology	CCL19	obesity_pPS	DISC	27996	0.0135135	0.00583287	0.0205231	0.000187352	0.000865665	0.00575384	0.880411	7.65968e-07	rs2305625_C	0.0133843	0.00581947	0.0214601	1	0.122517
CCL19:Q99731:OID21030:v1:Neurology	CCL19	liver_lipid_pPS	DISC	27996	-0.0394137	0.00582799	1.37981e-11	0.00159412	-0.0401574	0.00573519	2.58177e-12	0.00165615	rs144016913_T	-0.0269895	0.00584662	3.92471e-06	4.0539e-07	4.22281e-10
CCL19:Q99731:OID21030:v1:Neurology	CCL19	CAD_PGS	REP	14298	0.0383871	0.0084954	6.27605e-06	0.00137504	0.0336975	0.00841861	6.29345e-05	0.0010579	rs35350651_A	0.036001	0.00850806	2.33699e-05	0.18439	0.000307317
CCL19:Q99731:OID21030:v1:Neurology	CCL19	BMI_PGS	REP	14298	0.0265872	0.00849509	0.00175332	0.000660154	-0.0172871	0.00870136	0.0469734	0.000260839	rs1391373_T	0.0237974	0.00847281	0.00498138	1	0.00688731
CCL19:Q99731:OID21030:v1:Neurology	CCL19	T2D_GWAS_signif	REP	14298	-0.0394551	0.00847753	3.28374e-06	0.00145862	-0.0409725	0.00840059	1.08699e-06	0.00156985	rs144016913_T	-0.0226525	0.00854744	0.00805305	0.0964763	0.00026799
CCL19:Q99731:OID21030:v1:Neurology	CCL19	liver_lipid_pPS	REP	14298	-0.0281069	0.00848143	0.000922244	0.000740094	-0.0290168	0.00840316	0.000555838	0.000787538	rs144016913_T	-0.0156682	0.00849545	0.0651586	1	0.00769759
CCL19:Q99731:OID21030:v1:Neurology	CCL19	proinsulin_pPS	REP	14298	-0.0218007	0.00848399	0.0101909	0.000445117	-0.0195996	0.00840145	0.0196684	0.000359618	rs12722013_T	-0.0210838	0.00847671	0.0128844	1	0.998325
CCL19:Q99731:OID21030:v1:Neurology	CCL19	CKD_PGS	AFR	1114	0.0657428	0.0317069	0.0383709	0.00368882	0.0604299	0.0319505	0.0588527	0.00309807	NA	NA	NA	NA	1	0.440309
CCL19:Q99731:OID21030:v1:Neurology	CCL19	T2D_PGS	EUR	39519	0.0212251	0.00496669	1.9288e-05	0.000449636	0.000721731	0.00492912	0.883589	5.12984e-07	NA	NA	NA	NA	0.566681	5.68386e-05
CCL19:Q99731:OID21030:v1:Neurology	CCL19	CAD_PGS	EUR	39519	0.027845	0.0049673	2.08858e-08	0.000773394	0.0233118	0.00489603	1.92964e-06	0.000542133	NA	NA	NA	NA	0.000613625	3.54697e-07
CCL19:Q99731:OID21030:v1:Neurology	CCL19	BMI_PGS	EUR	39519	0.0345175	0.00496593	3.68694e-12	0.00118861	-0.0165631	0.00510101	0.00116712	0.000252202	NA	NA	NA	NA	1.08322e-07	2.03231e-11
CCL19:Q99731:OID21030:v1:Neurology	CCL19	NASH_biomarker_GRS	EUR	39519	0.0111868	0.00496263	0.0241889	0.000125148	0.0104411	0.00489017	0.0327567	0.000109066	NA	NA	NA	NA	1	0.0866671
CCL19:Q99731:OID21030:v1:Neurology	CCL19	BMI_GWAS_signif	EUR	39519	0.011546	0.00496474	0.0200451	0.0001332	-0.00969587	0.00492817	0.0491397	9.26086e-05	NA	NA	NA	NA	1	0.0757947
CCL19:Q99731:OID21030:v1:Neurology	CCL19	CKD_GWAS_signif	EUR	39519	0.0121201	0.00496315	0.0146096	0.000146868	0.0109352	0.00488983	0.0253364	0.000119648	NA	NA	NA	NA	1	0.0511597
CCL19:Q99731:OID21030:v1:Neurology	CCL19	T2D_GWAS_signif	EUR	39519	-0.0193217	0.00496231	9.88962e-05	0.000373292	-0.0196575	0.00489172	5.86741e-05	0.000386229	NA	NA	NA	NA	1	0.001153
CCL19:Q99731:OID21030:v1:Neurology	CCL19	obesity_pPS	EUR	39519	0.0120994	0.00496324	0.0147815	0.000146361	0.000123379	0.00490229	0.979921	1.51558e-08	NA	NA	NA	NA	1	0.0937836
CCL19:Q99731:OID21030:v1:Neurology	CCL19	liver_lipid_pPS	EUR	39519	-0.0347947	0.00495921	2.31682e-12	0.00121103	-0.035624	0.00488759	3.18901e-13	0.00126941	NA	NA	NA	NA	6.8068e-08	4.17595e-11
CCL19:Q99731:OID21030:v1:Neurology	CCL19	liver_lipid_pPS	SAS	813	-0.0737033	0.0342308	0.0316227	0.0055472	-0.0749672	0.0343392	0.0293376	0.00572911	NA	NA	NA	NA	1	0.998229
CCL2:P13500:OID21004:v1:Neurology	CCL2	T2D_PGS	ALL	41555	0.0109347	0.00459995	0.0174518	0.000119741	0.00464771	0.00463186	0.315663	2.13562e-05	rs10510751_T	0.0105162	0.00456843	0.0213446	1	0.034574
CCL2:P13500:OID21004:v1:Neurology	CCL2	CAD_PGS	ALL	41555	0.0096122	0.00460253	0.0367625	9.24264e-05	0.00816879	0.00460425	0.0760397	6.67625e-05	rs112313229_G	0.00915291	0.00459854	0.0465538	1	0.100286
CCL2:P13500:OID21004:v1:Neurology	CCL2	CKD_PGS	ALL	41555	0.0176487	0.00459793	0.000124017	0.000312132	0.0150541	0.00460413	0.00107748	0.00022671	rs577589101_G	0.0173706	0.00459355	0.000156086	1	0.000414518
CCL2:P13500:OID21004:v1:Neurology	CCL2	BMI_PGS	ALL	41555	0.0122873	0.00460076	0.0075719	0.000151137	-0.00396525	0.00478782	0.407565	1.45487e-05	rs10510751_T	0.0114668	0.00456936	0.0120939	1	0.0174344
CCL2:P13500:OID21004:v1:Neurology	CCL2	BMI_GWAS_signif	ALL	41555	0.0116674	0.00459865	0.0111798	0.000136399	0.00481007	0.00463359	0.299236	2.28572e-05	rs577589101_G	0.0113187	0.00459433	0.0137583	1	0.0446887
CCL2:P13500:OID21004:v1:Neurology	CCL2	CKD_GWAS_signif	ALL	41555	0.0136066	0.00459648	0.00307593	0.000185672	0.0131016	0.00459642	0.00436872	0.000172302	rs12075_G	0.0127346	0.00451888	0.00483337	1	0.0127283
CCL2:P13500:OID21004:v1:Neurology	CCL2	obesity_pPS	ALL	41555	0.00906902	0.0045965	0.0484989	8.24928e-05	0.00519628	0.00460791	0.259458	2.69732e-05	rs12075_G	0.00781475	0.00451896	0.0837587	1	0.205317
CCL2:P13500:OID21004:v1:Neurology	CCL2	CKD_PGS	DISC	27515	0.0231926	0.0056165	3.64835e-05	0.000551446	0.0207101	0.00561666	0.000227114	0.000439212	rs577589101_G	0.0230322	0.00561169	4.06652e-05	1	0.000158329
CCL2:P13500:OID21004:v1:Neurology	CCL2	CKD_GWAS_signif	DISC	27515	0.0123425	0.00561709	0.0280062	0.000156212	0.0116586	0.00561	0.0377023	0.000139565	rs12075_G	0.0116493	0.00551749	0.0347517	1	0.0923483
CCL2:P13500:OID21004:v1:Neurology	CCL2	T2D_PGS	REP	14040	0.0214531	0.00799523	0.00729986	0.000441861	0.015888	0.00806496	0.0488576	0.000239389	rs10510751_T	0.021604	0.00792769	0.0064355	1	0.0207619
CCL2:P13500:OID21004:v1:Neurology	CCL2	BMI_PGS	REP	14040	0.0218643	0.00800137	0.00629224	0.000458246	0.00811958	0.00830011	0.327968	5.9042e-05	rs10510751_T	0.0207333	0.00793436	0.00898214	1	0.0209361
CCL2:P13500:OID21004:v1:Neurology	CCL2	BMI_GWAS_signif	REP	14040	0.0163294	0.00800517	0.0413829	0.000255424	0.00967455	0.008085	0.231481	8.83381e-05	rs577589101_G	0.01559	0.00799645	0.0512424	1	0.181738
CCL2:P13500:OID21004:v1:Neurology	CCL2	CKD_GWAS_signif	REP	14040	0.0162413	0.00799498	0.0422297	0.000253319	0.0161854	0.00801534	0.0434749	0.000251517	rs12075_G	0.0149394	0.00787352	0.0577924	1	0.20713
CCL2:P13500:OID21004:v1:Neurology	CCL2	obesity_pPS	REP	14040	0.0177165	0.00798991	0.0266142	0.000301795	0.0150744	0.00802726	0.0604151	0.000217534	rs12075_G	0.0166793	0.00786841	0.0340416	1	0.172621
CCL2:P13500:OID21004:v1:Neurology	CCL2	beta_cell_pPS	REP	14040	0.0170645	0.00800126	0.0329647	0.000279202	0.0174358	0.00802025	0.0297245	0.000291507	rs12075_G	0.0170679	0.00787926	0.0303144	1	0.349641
CCL2:P13500:OID21004:v1:Neurology	CCL2	NASH_biomarker_GRS	AFR	1087	-0.063039	0.0297576	0.0343779	0.00360976	-0.0603431	0.0301694	0.0457501	0.00326541	NA	NA	NA	NA	1	0.938518
CCL2:P13500:OID21004:v1:Neurology	CCL2	CKD_GWAS_signif	AMR	69	-0.447192	0.196991	0.0328853	0.0843019	-0.452716	0.207612	0.0407323	0.0846234	NA	NA	NA	NA	1	0.999914
CCL2:P13500:OID21004:v1:Neurology	CCL2	proinsulin_pPS	AMR	69	-0.405972	0.195954	0.0496842	0.0724298	-0.407925	0.205116	0.0599165	0.0726448	NA	NA	NA	NA	1	0.927148
CCL2:P13500:OID21004:v1:Neurology	CCL2	T2D_PGS	EUR	38831	0.0106909	0.00474902	0.0243795	0.000116293	0.0043002	0.004782	0.368527	1.85547e-05	NA	NA	NA	NA	1	0.0468762
CCL2:P13500:OID21004:v1:Neurology	CCL2	CKD_PGS	EUR	38831	0.0177247	0.00474527	0.000187811	0.000320087	0.0150804	0.00474936	0.00149822	0.000231286	NA	NA	NA	NA	1	0.00060437
CCL2:P13500:OID21004:v1:Neurology	CCL2	BMI_PGS	EUR	38831	0.0109796	0.00474986	0.0208072	0.000122614	-0.00550486	0.00494709	0.265824	2.84108e-05	NA	NA	NA	NA	1	0.0444917
CCL2:P13500:OID21004:v1:Neurology	CCL2	BMI_GWAS_signif	EUR	38831	0.0111723	0.00474603	0.0185755	0.000127161	0.00424282	0.0047813	0.374881	1.80681e-05	NA	NA	NA	NA	1	0.071061
CCL2:P13500:OID21004:v1:Neurology	CCL2	CKD_GWAS_signif	EUR	38831	0.0152254	0.00474422	0.00133192	0.000236309	0.0147195	0.00474287	0.00191389	0.000220952	NA	NA	NA	NA	1	0.00572104
CCL2:P13500:OID21004:v1:Neurology	CCL2	obesity_pPS	EUR	38831	0.0094255	0.00474457	0.0469751	9.0565e-05	0.0052577	0.00475502	0.268857	2.80529e-05	NA	NA	NA	NA	1	0.200309
CCL2:P13500:OID21004:v1:Neurology	CCL2	proinsulin_pPS	EAS	207	0.133145	0.0660308	0.0454845	0.0163364	0.125268	0.0663111	0.0607832	0.0144226	NA	NA	NA	NA	1	0.996866
CCL2:P13500:OID21004:v1:Neurology	CCL2	liver_lipid_pPS	SAS	804	-0.0832936	0.032557	0.0107108	0.00680626	-0.0876066	0.0328101	0.00775009	0.00755466	NA	NA	NA	NA	1	0.898961
CCL20:P78556:OID20671:v1:Inflammation	CCL20	T2D_PGS	ALL	42391	0.0546347	0.00472939	8.00727e-31	0.00299124	0.0351025	0.00469682	7.94929e-14	0.00121911	rs3129754_A	0.0520568	0.00473147	4.06882e-28	2.35254e-26	1.00108e-29
CCL20:P78556:OID20671:v1:Inflammation	CCL20	CAD_PGS	ALL	42391	0.026134	0.00473747	3.47961e-08	0.000683748	0.0216495	0.00467076	3.57809e-06	0.000469299	rs3129754_A	0.0251229	0.00473264	1.11132e-07	0.00102231	5.18939e-07
CCL20:P78556:OID20671:v1:Inflammation	CCL20	CKD_PGS	ALL	42391	0.00944435	0.00473521	0.0461043	8.94368e-05	0.00210983	0.00467298	0.651635	4.45506e-06	rs9462669_C	0.00931638	0.00473397	0.0490764	1	0.0947896
CCL20:P78556:OID20671:v1:Inflammation	CCL20	BMI_PGS	ALL	42391	0.0367388	0.00473479	8.72922e-15	0.00135183	-0.0128013	0.00485837	0.0084194	0.000151707	rs2071549_G	0.0364905	0.00473089	1.25342e-14	2.56464e-10	5.61191e-14
CCL20:P78556:OID20671:v1:Inflammation	CCL20	NASH_biomarker_GRS	ALL	42391	0.0243135	0.0047316	2.7812e-07	0.000593333	0.0235525	0.00466395	4.43886e-07	0.000556997	rs3129754_A	0.0213284	0.00473523	6.67981e-06	0.00817118	2.81765e-06
CCL20:P78556:OID20671:v1:Inflammation	CCL20	BMI_GWAS_signif	ALL	42391	0.0204606	0.00473478	1.55438e-05	0.000419697	-0.000489136	0.00470149	0.917139	2.36558e-07	rs742493_T	0.0202278	0.0047278	1.88577e-05	0.456678	0.00013673
CCL20:P78556:OID20671:v1:Inflammation	CCL20	T2D_GWAS_signif	ALL	42391	0.0191127	0.00473267	5.38983e-05	0.000366568	0.0188626	0.00466686	5.31303e-05	0.000356893	rs3129754_A	0.0156506	0.00473935	0.000959831	1	0.000690367
CCL20:P78556:OID20671:v1:Inflammation	CCL20	obesity_pPS	ALL	42391	0.0134961	0.00473312	0.00435459	0.00018278	0.00257811	0.004676	0.581397	6.64355e-06	rs77542162_A	0.0130753	0.00472499	0.00565531	1	0.0359376
CCL20:P78556:OID20671:v1:Inflammation	CCL20	lipodystrophy_pPS	ALL	42391	0.0107566	0.00473522	0.0231148	0.000116013	0.0112744	0.00466917	0.0157543	0.000127409	rs3129754_A	0.0105678	0.00472929	0.0254525	1	0.0834358
CCL20:P78556:OID20671:v1:Inflammation	CCL20	T2D_PGS	DISC	28073	0.0550189	0.00579144	2.25957e-21	0.00309467	0.0349738	0.00574636	1.17085e-09	0.00123348	rs3129754_A	0.0518054	0.00579457	4.11298e-19	6.63862e-17	2.93744e-20
CCL20:P78556:OID20671:v1:Inflammation	CCL20	CAD_PGS	DISC	28073	0.0286514	0.00579651	7.74251e-07	0.000839732	0.0245716	0.00570792	1.67685e-05	0.000617493	rs3129754_A	0.0273416	0.00578926	2.33722e-06	0.0227475	1.49655e-05
CCL20:P78556:OID20671:v1:Inflammation	CCL20	CKD_PGS	DISC	28073	0.0146273	0.00579064	0.0115417	0.00021945	0.00731135	0.00570724	0.200181	5.47175e-05	rs9462669_C	0.0145706	0.00578898	0.0118429	1	0.0330503
CCL20:P78556:OID20671:v1:Inflammation	CCL20	BMI_PGS	DISC	28073	0.0401115	0.00579422	4.5274e-12	0.00164576	-0.0124773	0.00595959	0.0362993	0.000146134	rs2071549_G	0.0401276	0.00578884	4.24247e-12	1.33015e-07	3.18218e-11
CCL20:P78556:OID20671:v1:Inflammation	CCL20	NASH_biomarker_GRS	DISC	28073	0.0272509	0.00579092	2.5408e-06	0.000761175	0.0268317	0.00570147	2.53713e-06	0.00073788	rs3129754_A	0.0238863	0.00579385	3.75528e-05	0.0746488	2.66603e-05
CCL20:P78556:OID20671:v1:Inflammation	CCL20	BMI_GWAS_signif	DISC	28073	0.0178757	0.00579332	0.0020336	0.000327404	-0.00363397	0.00574725	0.527198	1.33304e-05	rs742493_T	0.0175946	0.00578432	0.00235403	1	0.0138304
CCL20:P78556:OID20671:v1:Inflammation	CCL20	CKD_GWAS_signif	DISC	28073	0.013772	0.00579004	0.0173872	0.000194581	0.0119826	0.00569917	0.0355173	0.000147373	rs188367228_A	0.0137891	0.00578719	0.0171932	1	0.0623731
CCL20:P78556:OID20671:v1:Inflammation	CCL20	T2D_GWAS_signif	DISC	28073	0.0192209	0.00579374	0.000909309	0.000378461	0.019829	0.00570649	0.000511985	0.000402424	rs3129754_A	0.0149978	0.00580304	0.00975771	1	0.011178
CCL20:P78556:OID20671:v1:Inflammation	CCL20	obesity_pPS	DISC	28073	0.0166648	0.00579328	0.00402328	0.000284565	0.00439518	0.00571801	0.442105	1.96998e-05	rs77542162_A	0.0163151	0.00578162	0.00477758	1	0.0573805
CCL20:P78556:OID20671:v1:Inflammation	CCL20	liver_lipid_pPS	DISC	28073	-0.0124121	0.00579289	0.0321508	0.000157902	-0.0133468	0.00570419	0.0192999	0.000182511	rs2071549_G	-0.0115307	0.00578888	0.0463955	1	0.0668973
CCL20:P78556:OID20671:v1:Inflammation	CCL20	T2D_PGS	REP	14318	0.0535822	0.00820867	6.91346e-11	0.00277672	0.0352918	0.00816687	1.56146e-05	0.00119097	rs3129754_A	0.0520217	0.00821051	2.4291e-10	2.03117e-06	7.33276e-10
CCL20:P78556:OID20671:v1:Inflammation	CCL20	CAD_PGS	REP	14318	0.0205568	0.00822975	0.0125053	0.000407647	0.0155712	0.00813417	0.0556031	0.000233959	rs3129754_A	0.019985	0.0082245	0.0151135	1	0.100219
CCL20:P78556:OID20671:v1:Inflammation	CCL20	BMI_PGS	REP	14318	0.0300198	0.00822313	0.000262514	0.000870299	-0.0135251	0.00840406	0.107561	0.000165372	rs2071549_G	0.0294495	0.00821678	0.000339414	1	0.00131168
CCL20:P78556:OID20671:v1:Inflammation	CCL20	NASH_biomarker_GRS	REP	14318	0.0177023	0.0082256	0.0314065	0.000302633	0.0162646	0.00812768	0.0453972	0.000255662	rs3129754_A	0.0153895	0.00823482	0.0616664	1	0.203691
CCL20:P78556:OID20671:v1:Inflammation	CCL20	BMI_GWAS_signif	REP	14318	0.0260365	0.00822645	0.00155424	0.000654288	0.00606441	0.00818622	0.458823	3.50454e-05	rs742493_T	0.0259063	0.00821547	0.00161738	1	0.0165447
CCL20:P78556:OID20671:v1:Inflammation	CCL20	T2D_GWAS_signif	REP	14318	0.01838	0.00821292	0.0252408	0.000327247	0.0165125	0.0081187	0.0419819	0.000264096	rs3129754_A	0.0161528	0.00822107	0.0494561	1	0.183526
CCL20:P78556:OID20671:v1:Inflammation	CCL20	obesity_pPS	AMR	69	-0.436707	0.143233	0.00569539	0.130419	-0.459836	0.158494	0.00853969	0.127584	NA	NA	NA	NA	1	0.998734
CCL20:P78556:OID20671:v1:Inflammation	CCL20	proinsulin_pPS	AMR	69	-0.301951	0.142248	0.0447585	0.0742249	-0.299866	0.148284	0.0560733	0.0726764	NA	NA	NA	NA	1	0.927148
CCL20:P78556:OID20671:v1:Inflammation	CCL20	T2D_PGS	EUR	39609	0.0589547	0.0049206	5.08571e-33	0.00347702	0.038208	0.00488406	5.28568e-15	0.0014408	NA	NA	NA	NA	1.49418e-28	7.3605e-32
CCL20:P78556:OID20671:v1:Inflammation	CCL20	CAD_PGS	EUR	39609	0.0272254	0.00492876	3.33853e-08	0.000741171	0.0224901	0.00485438	3.61645e-06	0.000505835	NA	NA	NA	NA	0.00098086	5.27344e-07
CCL20:P78556:OID20671:v1:Inflammation	CCL20	CKD_PGS	EUR	39609	0.0108801	0.004926	0.0272006	0.000118578	0.00320988	0.00485558	0.508571	1.03044e-05	NA	NA	NA	NA	1	0.0593625
CCL20:P78556:OID20671:v1:Inflammation	CCL20	BMI_PGS	EUR	39609	0.0384633	0.00492702	6.01928e-15	0.00147922	-0.0135001	0.00505763	0.00760498	0.000167971	NA	NA	NA	NA	1.76846e-10	4.11271e-14
CCL20:P78556:OID20671:v1:Inflammation	CCL20	NASH_biomarker_GRS	EUR	39609	0.0243539	0.00492321	7.57685e-07	0.0005945	0.0233642	0.0048478	1.4442e-06	0.000547378	NA	NA	NA	NA	0.0222608	7.20414e-06
CCL20:P78556:OID20671:v1:Inflammation	CCL20	BMI_GWAS_signif	EUR	39609	0.0193709	0.00492577	8.41918e-05	0.000375802	-0.00267504	0.00488711	0.584131	7.06452e-06	NA	NA	NA	NA	1	0.000673993
CCL20:P78556:OID20671:v1:Inflammation	CCL20	T2D_GWAS_signif	EUR	39609	0.0199148	0.00492399	5.25485e-05	0.00039748	0.0196578	0.00485033	5.0687e-05	0.000387149	NA	NA	NA	NA	1	0.000680121
CCL20:P78556:OID20671:v1:Inflammation	CCL20	obesity_pPS	EUR	39609	0.0140846	0.0049248	0.00423959	0.000198792	0.00218328	0.00486081	0.653319	4.75696e-06	NA	NA	NA	NA	1	0.0377452
CCL20:P78556:OID20671:v1:Inflammation	CCL20	lipodystrophy_pPS	EUR	39609	0.0133641	0.0049265	0.00667671	0.000178855	0.013979	0.00485161	0.00396239	0.000195713	NA	NA	NA	NA	1	0.0300401
CCL20:P78556:OID20671:v1:Inflammation	CCL20	BMI_PGS	EAS	209	-0.205604	0.0705457	0.00408385	0.0373906	-0.211687	0.0739443	0.00478442	0.0368009	NA	NA	NA	NA	1	0.645048
CCL20:P78556:OID20671:v1:Inflammation	CCL20	BMI_GWAS_signif	EAS	209	-0.212914	0.0711458	0.00321324	0.0393136	-0.212215	0.0721257	0.00376185	0.0387629	NA	NA	NA	NA	1	0.999065
CCL21:O00585:OID20686:v1:Inflammation	CCL21	T2D_PGS	ALL	42102	0.045263	0.00475784	1.94058e-21	0.0020585	0.0272671	0.00473654	8.63415e-09	0.000737662	rs17764730_C	0.0442175	0.00475109	1.37886e-20	5.70143e-17	1.5493e-20
CCL21:O00585:OID20686:v1:Inflammation	CCL21	CAD_PGS	ALL	42102	0.015529	0.00476462	0.00111806	0.000242069	0.0117376	0.00470931	0.0126912	0.000138365	rs3184504_T	0.0124601	0.00476972	0.00899587	1	0.00596231
CCL21:O00585:OID20686:v1:Inflammation	CCL21	CKD_PGS	ALL	42102	0.0421399	0.00475681	8.39264e-19	0.00178552	0.0357583	0.00470708	3.1009e-14	0.0012838	rs2532921_C	0.0392072	0.00477271	2.18404e-16	2.46576e-14	6.57535e-18
CCL21:O00585:OID20686:v1:Inflammation	CCL21	BMI_PGS	ALL	42102	0.040969	0.00475934	7.68009e-18	0.00168605	-0.00419213	0.00489815	0.39208	1.63171e-05	rs2532921_C	0.0401339	0.00475749	3.38879e-17	2.25641e-13	5.80054e-17
CCL21:O00585:OID20686:v1:Inflammation	CCL21	NASH_biomarker_GRS	ALL	42102	0.0200561	0.00475789	2.49925e-05	0.000404856	0.0196007	0.00470186	3.06947e-05	0.000386961	rs3184504_T	0.0168576	0.00476416	0.000402963	0.734278	0.000187316
CCL21:O00585:OID20686:v1:Inflammation	CCL21	BMI_GWAS_signif	ALL	42102	0.0220711	0.00476049	3.55747e-06	0.000489714	0.00275064	0.00473961	0.561681	7.50278e-06	rs12722013_T	0.0213474	0.00473493	6.54668e-06	0.104518	3.5917e-05
CCL21:O00585:OID20686:v1:Inflammation	CCL21	CKD_GWAS_signif	ALL	42102	0.0220691	0.00475846	3.5308e-06	0.000490043	0.0210364	0.00470135	7.67784e-06	0.000445793	rs12722013_T	0.021264	0.00473295	7.04968e-06	0.103735	2.15699e-05
CCL21:O00585:OID20686:v1:Inflammation	CCL21	obesity_pPS	ALL	42102	0.0138387	0.00475902	0.00364073	0.000192702	0.00351307	0.00471363	0.456094	1.23738e-05	rs11924792_A	0.0136007	0.00474453	0.00415109	1	0.0317402
CCL21:O00585:OID20686:v1:Inflammation	CCL21	T2D_PGS	DISC	27896	0.0416602	0.0057278	3.59975e-13	0.00182561	0.0237612	0.00570019	3.07537e-05	0.000586169	rs17764730_C	0.0402821	0.00572055	1.94389e-12	1.05761e-08	2.71878e-12
CCL21:O00585:OID20686:v1:Inflammation	CCL21	CAD_PGS	DISC	27896	0.0222618	0.00572989	0.000102478	0.000521625	0.0189823	0.00566048	0.000799095	0.000379446	rs3184504_T	0.018652	0.00573421	0.0011443	1	0.000987152
CCL21:O00585:OID20686:v1:Inflammation	CCL21	CKD_PGS	DISC	27896	0.0409236	0.00571842	8.4846e-13	0.00176751	0.0346651	0.00565502	8.90813e-10	0.00126667	rs2532921_C	0.0373012	0.00574172	8.35865e-11	2.49278e-08	6.57724e-12
CCL21:O00585:OID20686:v1:Inflammation	CCL21	BMI_PGS	DISC	27896	0.0397503	0.0057256	3.93489e-12	0.00166362	-0.00610396	0.00590965	0.301669	3.60096e-05	rs2532921_C	0.0388166	0.00572229	1.19718e-11	1.15607e-07	2.78571e-11
CCL21:O00585:OID20686:v1:Inflammation	CCL21	NASH_biomarker_GRS	DISC	27896	0.0251676	0.00572369	1.10113e-05	0.000668031	0.024677	0.00565369	1.2772e-05	0.000642625	rs3184504_T	0.0214506	0.00572904	0.000181339	0.323512	0.000104359
CCL21:O00585:OID20686:v1:Inflammation	CCL21	BMI_GWAS_signif	DISC	27896	0.0207548	0.00572509	0.000289212	0.000454185	0.00161923	0.0056988	0.776309	2.7251e-06	rs12722013_T	0.0205094	0.00569861	0.000319983	1	0.00270607
CCL21:O00585:OID20686:v1:Inflammation	CCL21	CKD_GWAS_signif	DISC	27896	0.0223979	0.00572188	9.08359e-05	0.000529495	0.0214268	0.00565032	0.000149665	0.000485155	rs12722013_T	0.0212094	0.00569601	0.000196829	1	0.00051046
CCL21:O00585:OID20686:v1:Inflammation	CCL21	CAD_GWAS_signif	DISC	27896	0.0125311	0.0057241	0.0285915	0.000165675	0.0119664	0.00565621	0.0343857	0.000151057	rs2412973_C	0.0119963	0.00571664	0.0358711	1	0.247793
CCL21:O00585:OID20686:v1:Inflammation	CCL21	obesity_pPS	DISC	27896	0.0123094	0.0057259	0.0315812	0.000159765	0.00161582	0.00566994	0.775662	2.74134e-06	rs11924792_A	0.012171	0.00570741	0.0329758	1	0.14822
CCL21:O00585:OID20686:v1:Inflammation	CCL21	T2D_PGS	REP	14206	0.0521108	0.00852519	1.00613e-09	0.00250383	0.0342556	0.00849566	5.55649e-05	0.00106884	rs17764730_C	0.0518237	0.00851141	1.16753e-09	2.95602e-05	9.29565e-09
CCL21:O00585:OID20686:v1:Inflammation	CCL21	CKD_PGS	REP	14206	0.0437629	0.00853733	2.99758e-07	0.00176224	0.037339	0.00846245	1.03035e-05	0.00127961	rs2532921_C	0.0420863	0.00855448	8.76058e-07	0.0088069	2.3611e-06
CCL21:O00585:OID20686:v1:Inflammation	CCL21	BMI_PGS	REP	14206	0.0433108	0.0085353	3.9383e-07	0.0017269	0.000111528	0.0087422	0.989822	1.07119e-08	rs2532921_C	0.042702	0.00853484	5.70472e-07	0.0115707	3.28713e-06
CCL21:O00585:OID20686:v1:Inflammation	CCL21	BMI_GWAS_signif	REP	14206	0.0255284	0.00854265	0.0028097	0.000599642	0.00592344	0.00851436	0.486628	3.18548e-05	rs12722013_T	0.0237381	0.00848652	0.00516238	1	0.0266894
CCL21:O00585:OID20686:v1:Inflammation	CCL21	CKD_GWAS_signif	REP	14206	0.021982	0.00853289	0.0100009	0.000445698	0.0210324	0.00844292	0.0127454	0.000408267	rs12722013_T	0.0221525	0.00847546	0.00896556	1	0.0670834
CCL21:O00585:OID20686:v1:Inflammation	CCL21	obesity_pPS	REP	14206	0.0170946	0.00852967	0.0450749	0.000269794	0.00773236	0.00845633	0.360529	5.50276e-05	rs11924792_A	0.0166443	0.00850649	0.0504069	1	0.210207
CCL21:O00585:OID20686:v1:Inflammation	CCL21	CKD_PGS	AFR	1111	0.0755834	0.0319529	0.0181872	0.00480756	0.0861434	0.0321186	0.00743314	0.00620916	NA	NA	NA	NA	1	0.336062
CCL21:O00585:OID20686:v1:Inflammation	CCL21	beta_cell_pPS	AFR	1111	0.0665509	0.0315504	0.0351489	0.003827	0.0648375	0.0315884	0.0403631	0.00364699	NA	NA	NA	NA	1	0.275221
CCL21:O00585:OID20686:v1:Inflammation	CCL21	lipodystrophy_pPS	AMR	67	-0.527322	0.219457	0.0255926	0.0697141	-0.513319	0.217525	0.0291349	0.0657528	NA	NA	NA	NA	1	0.201844
CCL21:O00585:OID20686:v1:Inflammation	CCL21	T2D_PGS	EUR	39342	0.0459696	0.00490262	7.16854e-21	0.00213886	0.0275316	0.00488074	1.70373e-08	0.000756733	NA	NA	NA	NA	2.10612e-16	5.75442e-20
CCL21:O00585:OID20686:v1:Inflammation	CCL21	CAD_PGS	EUR	39342	0.0165005	0.00490837	0.000775388	0.000275461	0.0126367	0.00484947	0.00916964	0.000161588	NA	NA	NA	NA	1	0.00440636
CCL21:O00585:OID20686:v1:Inflammation	CCL21	CKD_PGS	EUR	39342	0.042066	0.00489984	9.3969e-18	0.00179371	0.0352427	0.00484607	3.59675e-13	0.00125712	NA	NA	NA	NA	2.76081e-13	7.06089e-17
CCL21:O00585:OID20686:v1:Inflammation	CCL21	BMI_PGS	EUR	39342	0.039093	0.00490457	1.6197e-15	0.00154654	-0.00722351	0.0050526	0.152822	4.86462e-05	NA	NA	NA	NA	4.75869e-11	1.12499e-14
CCL21:O00585:OID20686:v1:Inflammation	CCL21	NASH_biomarker_GRS	EUR	39342	0.0216751	0.00490186	9.8143e-06	0.000476486	0.0209312	0.00484224	1.5457e-05	0.000444521	NA	NA	NA	NA	0.288344	7.75118e-05
CCL21:O00585:OID20686:v1:Inflammation	CCL21	BMI_GWAS_signif	EUR	39342	0.0201428	0.0049039	4.00756e-05	0.000411186	0.00027945	0.00488142	0.954348	7.80048e-08	NA	NA	NA	NA	1	0.000344275
CCL21:O00585:OID20686:v1:Inflammation	CCL21	CKD_GWAS_signif	EUR	39342	0.0232627	0.00490221	2.08885e-06	0.000548723	0.0221502	0.0048418	4.78172e-06	0.000497869	NA	NA	NA	NA	0.0613703	1.27855e-05
CCL21:O00585:OID20686:v1:Inflammation	CCL21	obesity_pPS	EUR	39342	0.0118677	0.00490329	0.0155102	0.00014281	0.00120989	0.00485487	0.803198	1.47823e-06	NA	NA	NA	NA	1	0.0959348
CCL21:O00585:OID20686:v1:Inflammation	CCL21	lipodystrophy_pPS	EUR	39342	0.00983994	0.00490502	0.044853	9.81127e-05	0.0104401	0.00484578	0.0312086	0.000110469	NA	NA	NA	NA	1	0.125743
CCL21:O00585:OID20686:v1:Inflammation	CCL21	BMI_PGS	SAS	814	0.113322	0.0363135	0.00187266	0.011785	0.0739461	0.0375905	0.0495366	0.00466883	NA	NA	NA	NA	1	0.0443316
CCL21:O00585:OID20686:v1:Inflammation	CCL21	BMI_GWAS_signif	SAS	814	0.0732392	0.0366868	0.0462531	0.00485914	0.0652144	0.0366848	0.0758615	0.00381646	NA	NA	NA	NA	1	0.355737
CCL21:O00585:OID20686:v1:Inflammation	CCL21	CAD_GWAS_signif	SAS	814	-0.0901784	0.0363896	0.0134228	0.00746657	-0.0901391	0.0362834	0.0131992	0.00742351	NA	NA	NA	NA	1	0.999874
CCL21:O00585:OID20686:v1:Inflammation	CCL21	proinsulin_pPS	SAS	814	0.0823109	0.0366544	0.0250165	0.00613978	0.0785453	0.0365269	0.0318494	0.00557328	NA	NA	NA	NA	1	0.921985
CCL22:O00626:OID20765:v1:Inflammation	CCL22	T2D_PGS	ALL	41510	0.038034	0.00480203	2.42618e-15	0.00145514	0.0138949	0.00472919	0.00330405	0.000191855	rs41398344_T	0.0376448	0.00477378	3.20235e-15	7.12812e-11	1.42562e-14
CCL22:O00626:OID20765:v1:Inflammation	CCL22	CAD_PGS	ALL	41510	0.0270926	0.0048061	1.74019e-08	0.000737656	0.0215429	0.00469988	4.58132e-06	0.000466813	rs3184504_T	0.0245642	0.00481324	3.34952e-07	0.000511267	2.7195e-07
CCL22:O00626:OID20765:v1:Inflammation	CCL22	CKD_PGS	ALL	41510	0.022238	0.00480288	3.66511e-06	0.000497776	0.0131616	0.00470168	0.00512314	0.000174164	rs3184504_T	0.0211493	0.004801	1.05954e-05	0.107681	1.46306e-05
CCL22:O00626:OID20765:v1:Inflammation	CCL22	BMI_PGS	ALL	41510	0.0413322	0.00480197	7.73582e-18	0.00171803	-0.0191671	0.00488855	8.83967e-05	0.0003416	rs11670056_C	0.0410918	0.00479788	1.12134e-17	2.27278e-13	5.82765e-17
CCL22:O00626:OID20765:v1:Inflammation	CCL22	BMI_GWAS_signif	ALL	41510	0.0220466	0.00480314	4.44479e-06	0.000489192	-0.00378919	0.00473138	0.423215	1.42574e-05	rs11647401_T	0.0215608	0.0047911	6.80781e-06	0.130588	4.37864e-05
CCL22:O00626:OID20765:v1:Inflammation	CCL22	T2D_GWAS_signif	ALL	41510	0.00964607	0.00480206	0.0445718	9.37284e-05	0.00917128	0.00469693	0.0508724	8.47463e-05	rs41398344_T	0.00920955	0.00477381	0.0537149	1	0.171179
CCL22:O00626:OID20765:v1:Inflammation	CCL22	CAD_GWAS_signif	ALL	41510	0.0112904	0.00480188	0.0187157	0.000128411	0.00938719	0.00469591	0.0456135	8.88216e-05	rs41398344_T	0.0106899	0.00477367	0.0251385	1	0.139589
CCL22:O00626:OID20765:v1:Inflammation	CCL22	obesity_pPS	ALL	41510	0.013945	0.00480182	0.00368504	0.000195886	0.000656564	0.00470505	0.88902	4.32869e-07	rs77542162_A	0.0131669	0.0047751	0.0058289	1	0.0320315
CCL22:O00626:OID20765:v1:Inflammation	CCL22	liver_lipid_pPS	ALL	41510	-0.0186475	0.00480139	0.000103009	0.000350282	-0.0201934	0.00469491	1.70324e-05	0.000411054	rs1260326_T	0.0100408	0.0114729	0.381486	1	0.00035563
CCL22:O00626:OID20765:v1:Inflammation	CCL22	lipodystrophy_pPS	ALL	41510	0.0110555	0.00480414	0.0213832	0.000123009	0.0116289	0.00469838	0.0133243	0.000136159	rs223883_G	0.0101261	0.00478726	0.0344171	1	0.0792773
CCL22:O00626:OID20765:v1:Inflammation	CCL22	T2D_PGS	DISC	27475	0.0348534	0.00581449	2.06998e-09	0.00126152	0.0101105	0.00571691	0.0769849	0.000104787	rs41398344_T	0.0344759	0.0057745	2.39644e-09	6.0816e-05	1.13463e-08
CCL22:O00626:OID20765:v1:Inflammation	CCL22	CAD_PGS	DISC	27475	0.0300432	0.00581431	2.39402e-07	0.000937713	0.0251762	0.00567585	9.21416e-06	0.000658786	rs3184504_T	0.0274334	0.00582383	2.4826e-06	0.00703364	5.28845e-06
CCL22:O00626:OID20765:v1:Inflammation	CCL22	CKD_PGS	DISC	27475	0.0200442	0.00580773	0.000558722	0.000418577	0.0112872	0.00567461	0.0467035	0.000132548	rs3184504_T	0.0190698	0.00580481	0.00102046	1	0.00205112
CCL22:O00626:OID20765:v1:Inflammation	CCL22	BMI_PGS	DISC	27475	0.0480035	0.00580832	1.46404e-16	0.00239531	-0.0154239	0.00592609	0.00925376	0.000226926	rs11670056_C	0.0479005	0.00580315	1.59703e-16	4.30135e-12	1.41492e-15
CCL22:O00626:OID20765:v1:Inflammation	CCL22	BMI_GWAS_signif	DISC	27475	0.0238516	0.00580977	4.04728e-05	0.000592172	-0.00247785	0.00571549	0.664632	6.2976e-06	rs11647401_T	0.023202	0.00579235	6.20135e-05	1	0.00049136
CCL22:O00626:OID20765:v1:Inflammation	CCL22	CAD_GWAS_signif	DISC	27475	0.0145907	0.00580933	0.0120243	0.000221716	0.0133711	0.00567224	0.0184159	0.000186155	rs41398344_T	0.013603	0.00576962	0.0183962	1	0.144146
CCL22:O00626:OID20765:v1:Inflammation	CCL22	obesity_pPS	DISC	27475	0.0171162	0.00581071	0.00322568	0.000304941	0.00232338	0.00568562	0.682806	5.59526e-06	rs77542162_A	0.0165186	0.00577368	0.00422612	1	0.0504098
CCL22:O00626:OID20765:v1:Inflammation	CCL22	liver_lipid_pPS	DISC	27475	-0.022876	0.00580992	8.25696e-05	0.000544719	-0.0240858	0.00567125	2.17365e-05	0.00060397	rs1260326_T	-0.00714144	0.0140776	0.611954	1	0.000414683
CCL22:O00626:OID20765:v1:Inflammation	CCL22	T2D_PGS	REP	14035	0.0444196	0.00851366	1.83992e-07	0.00186052	0.0218544	0.00841308	0.00939569	0.000445463	rs41398344_T	0.0440584	0.00847867	2.06067e-07	0.00540569	1.19331e-06
CCL22:O00626:OID20765:v1:Inflammation	CCL22	CAD_PGS	REP	14035	0.0209067	0.00853034	0.0142635	0.000411163	0.0144779	0.0083727	0.0837984	0.000197443	rs3184504_T	0.0185219	0.00854074	0.030126	1	0.10999
CCL22:O00626:OID20765:v1:Inflammation	CCL22	CKD_PGS	REP	14035	0.0268864	0.00852733	0.00161959	0.000680289	0.0173834	0.00838135	0.0380921	0.000284029	rs3184504_T	0.0255624	0.00852626	0.00272162	1	0.0068862
