## Supplemental Tables for "Identification of plasma proteomic markers underlying polygenic risk of type 2 diabetes and related comorbidities" (part 3 of 3)

### Sheet: S7-PGS-npx associations (continued)
PROTEIN	PROTEIN_LABEL	PGS	SUBSET	N	BETA	SE	P	R2	BETA_BMI	SE_BMI	P_BMI	R2_BMI	SNP	BETA_SNP	SE_SNP	P_SNP	P_BONF	P_FDR		Column	Definition
CCL22:O00626:OID20765:v1:Inflammation	CCL22	BMI_PGS	REP	14035	0.0275609	0.00852564	0.00122906	0.000715107	-0.0270049	0.00865006	0.00180036	0.000643275	rs11670056_C	0.0270332	0.00851937	0.00151124	1	0.00507875
CCL22:O00626:OID20765:v1:Inflammation	CCL22	BMI_GWAS_signif	REP	14035	0.0179919	0.00852838	0.034906	0.000304681	-0.00697194	0.00842701	0.408062	4.52057e-05	rs11647401_T	0.0177848	0.00851467	0.0367506	1	0.163302
CCL22:O00626:OID20765:v1:Inflammation	CCL22	T2D_GWAS_signif	REP	14035	0.0172194	0.0085137	0.0431382	0.00028005	0.0152371	0.00835844	0.0683305	0.000219435	rs41398344_T	0.0162005	0.00847923	0.056076	1	0.248437
CCL22:O00626:OID20765:v1:Inflammation	CCL22	proinsulin_pPS	REP	14035	-0.0220185	0.00851536	0.00972705	0.00045764	-0.0190667	0.0083532	0.0224712	0.000343982	rs740516_C	-0.0218805	0.00848994	0.00996962	1	0.998325
CCL22:O00626:OID20765:v1:Inflammation	CCL22	NASH_biomarker_GRS	AMR	67	-0.655734	0.232915	0.0103667	0.146826	-0.712697	0.244435	0.00886743	0.16433	NA	NA	NA	NA	1	0.998087
CCL22:O00626:OID20765:v1:Inflammation	CCL22	T2D_PGS	EUR	38791	0.0388526	0.00496652	5.29198e-15	0.00151991	0.0136234	0.00488892	0.00532935	0.000184468	NA	NA	NA	NA	1.55478e-10	3.14734e-14
CCL22:O00626:OID20765:v1:Inflammation	CCL22	CAD_PGS	EUR	38791	0.0281029	0.00496982	1.57198e-08	0.000794749	0.022482	0.00485582	3.67005e-06	0.000509063	NA	NA	NA	NA	0.000461848	2.71675e-07
CCL22:O00626:OID20765:v1:Inflammation	CCL22	CKD_PGS	EUR	38791	0.0232748	0.00496554	2.77818e-06	0.000546209	0.013917	0.00485599	0.00415995	0.000195123	NA	NA	NA	NA	0.081623	1.09708e-05
CCL22:O00626:OID20765:v1:Inflammation	CCL22	BMI_PGS	EUR	38791	0.0424379	0.00496635	1.33044e-17	0.00181293	-0.0199473	0.0050594	8.07349e-05	0.000369202	NA	NA	NA	NA	3.90883e-13	1.03135e-16
CCL22:O00626:OID20765:v1:Inflammation	CCL22	BMI_GWAS_signif	EUR	38791	0.0209492	0.00496617	2.46626e-05	0.000442443	-0.00568307	0.00488884	0.245057	3.21074e-05	NA	NA	NA	NA	0.724588	0.000225728
CCL22:O00626:OID20765:v1:Inflammation	CCL22	T2D_GWAS_signif	EUR	38791	0.00989009	0.0049654	0.0463998	9.86765e-05	0.00928105	0.00485237	0.0557961	8.69182e-05	NA	NA	NA	NA	1	0.18128
CCL22:O00626:OID20765:v1:Inflammation	CCL22	CAD_GWAS_signif	EUR	38791	0.0124589	0.00496562	0.0121105	0.000156569	0.0104089	0.00485177	0.0319289	0.000109351	NA	NA	NA	NA	1	0.109249
CCL22:O00626:OID20765:v1:Inflammation	CCL22	obesity_pPS	EUR	38791	0.0149506	0.00496563	0.00260719	0.00022544	0.00103552	0.0048618	0.831336	1.07792e-06	NA	NA	NA	NA	1	0.0265049
CCL22:O00626:OID20765:v1:Inflammation	CCL22	liver_lipid_pPS	EUR	38791	-0.0176538	0.00496416	0.000376626	0.000314492	-0.0193147	0.00485001	6.8347e-05	0.000376685	NA	NA	NA	NA	1	0.00110212
CCL22:O00626:OID20765:v1:Inflammation	CCL22	lipodystrophy_pPS	EUR	38791	0.0120484	0.00496761	0.0152961	0.000146307	0.0129705	0.00485289	0.00752656	0.000169707	NA	NA	NA	NA	1	0.0552088
CCL22:O00626:OID20765:v1:Inflammation	CCL22	liver_lipid_pPS	SAS	806	-0.0854867	0.0357438	0.0170172	0.00664485	-0.0915481	0.0354823	0.0100695	0.00761633	NA	NA	NA	NA	1	0.898961
CCL23:P55773:OID20693:v1:Inflammation	CCL23	T2D_PGS	ALL	42102	0.0162564	0.00457606	0.000382023	0.00026554	0.00496933	0.00458408	0.278353	2.45402e-05	rs77682813_G	0.0152949	0.00446636	0.000616587	1	0.000958483
CCL23:P55773:OID20693:v1:Inflammation	CCL23	CAD_PGS	ALL	42102	0.0108456	0.00457862	0.0178533	0.000118079	0.00796326	0.00455616	0.0805062	6.37897e-05	rs113634985_C	0.0098211	0.00454075	0.0305559	1	0.0570763
CCL23:P55773:OID20693:v1:Inflammation	CCL23	CKD_PGS	ALL	42102	0.0477747	0.00456916	1.48017e-25	0.00229504	0.0436335	0.00455198	9.67597e-22	0.00191464	rs55777621_G	0.0470691	0.00456901	7.40153e-25	4.34873e-21	1.5151e-24
CCL23:P55773:OID20693:v1:Inflammation	CCL23	BMI_PGS	ALL	42102	0.0154411	0.00457668	0.000741874	0.000239515	-0.0144697	0.0047382	0.00226067	0.000194714	rs11545007_C	0.0149502	0.00457383	0.00108153	1	0.00201817
CCL23:P55773:OID20693:v1:Inflammation	CCL23	NASH_biomarker_GRS	ALL	42102	-0.011306	0.00457251	0.0134169	0.00012866	-0.0116679	0.00454937	0.0103291	0.000137345	rs1065853_G	-0.00817089	0.00457607	0.0741765	1	0.0550544
CCL23:P55773:OID20693:v1:Inflammation	CCL23	BMI_GWAS_signif	ALL	42102	0.0095625	0.0045753	0.0366214	9.19292e-05	-0.0033628	0.0045853	0.463326	1.12321e-05	rs41356845_G	0.00878262	0.00455161	0.0536674	1	0.119377
CCL23:P55773:OID20693:v1:Inflammation	CCL23	CKD_GWAS_signif	ALL	42102	0.0438315	0.00456859	8.91288e-22	0.00193309	0.0432875	0.00454445	1.72949e-21	0.00189069	rs1719208_A	0.0428187	0.00450057	1.92689e-21	2.6186e-17	2.07826e-20
CCL23:P55773:OID20693:v1:Inflammation	CCL23	obesity_pPS	ALL	42102	0.0158606	0.00457277	0.000523903	0.000253136	0.00931361	0.00455997	0.0411111	8.711e-05	rs77682813_G	0.0144254	0.00446324	0.00123005	1	0.00802988
CCL23:P55773:OID20693:v1:Inflammation	CCL23	liver_lipid_pPS	ALL	42102	-0.0450078	0.00456798	7.05098e-23	0.00203855	-0.0450234	0.00454574	4.21769e-23	0.00204386	rs780093_T	-0.0489372	0.0140116	0.000478816	2.07158e-18	3.9838e-21
CCL23:P55773:OID20693:v1:Inflammation	CCL23	lipodystrophy_pPS	ALL	42102	0.0152529	0.00457477	0.000856413	0.000233908	0.0157583	0.00455314	0.000538746	0.000250077	rs854670_G	0.014236	0.00454643	0.00174184	1	0.00573153
CCL23:P55773:OID20693:v1:Inflammation	CCL23	T2D_PGS	DISC	27896	0.0174186	0.00553994	0.00166722	0.000340371	0.00619999	0.00554919	0.263886	4.25599e-05	rs77682813_G	0.0158487	0.00540005	0.00333913	1	0.00453967
CCL23:P55773:OID20693:v1:Inflammation	CCL23	CAD_PGS	DISC	27896	0.0147141	0.00553848	0.00789524	0.000243034	0.0123945	0.00550955	0.0244803	0.000172521	rs113634985_C	0.0141828	0.00548778	0.00975911	1	0.0365994
CCL23:P55773:OID20693:v1:Inflammation	CCL23	CKD_PGS	DISC	27896	0.0459213	0.00552483	9.84961e-17	0.00237358	0.0421627	0.00550154	1.86392e-14	0.00199834	rs55777621_G	0.0452872	0.00552581	2.60004e-16	2.89382e-12	9.71079e-16
CCL23:P55773:OID20693:v1:Inflammation	CCL23	BMI_PGS	DISC	27896	0.0183787	0.00553723	0.000904182	0.000379282	-0.0125427	0.00575106	0.029196	0.000162149	rs11545007_C	0.0178825	0.00553302	0.00123091	1	0.00268332
CCL23:P55773:OID20693:v1:Inflammation	CCL23	NASH_biomarker_GRS	DISC	27896	-0.0156503	0.00553281	0.00467796	0.000275499	-0.0158532	0.0055034	0.00397206	0.000282839	rs1065853_G	-0.0132054	0.00553578	0.0170643	1	0.0244118
CCL23:P55773:OID20693:v1:Inflammation	CCL23	CKD_GWAS_signif	DISC	27896	0.0470656	0.00552427	1.67793e-17	0.00249354	0.0464379	0.0054934	2.96615e-17	0.00243022	rs1719208_A	0.0461686	0.00543662	2.12815e-17	4.92976e-13	4.14266e-16
CCL23:P55773:OID20693:v1:Inflammation	CCL23	obesity_pPS	DISC	27896	0.0173991	0.00553331	0.00166586	0.000340422	0.0103044	0.00551781	0.0618445	0.000118894	rs77682813_G	0.015449	0.0053937	0.00418296	1	0.0335226
CCL23:P55773:OID20693:v1:Inflammation	CCL23	liver_lipid_pPS	DISC	27896	-0.0491984	0.00552589	5.74628e-19	0.00272239	-0.0495688	0.00549717	2.05176e-19	0.00276418	rs780093_T	-0.0709297	0.0174915	5.025e-05	1.68826e-14	4.01966e-17
CCL23:P55773:OID20693:v1:Inflammation	CCL23	lipodystrophy_pPS	DISC	27896	0.0185153	0.00553456	0.00082276	0.000385307	0.0201157	0.00550568	0.000259048	0.000454921	rs854670_G	0.0175096	0.00549313	0.00143645	1	0.00764959
CCL23:P55773:OID20693:v1:Inflammation	CCL23	CKD_PGS	REP	14206	0.0515047	0.00810856	2.19178e-10	0.00222613	0.0468306	0.00808867	7.20369e-09	0.00184263	rs55777621_G	0.0507457	0.00810419	3.91916e-10	6.43945e-06	2.55534e-09
CCL23:P55773:OID20693:v1:Inflammation	CCL23	BMI_GWAS_signif	REP	14206	0.0175927	0.00811885	0.0302597	0.000259723	0.00485002	0.00814239	0.551418	1.95497e-05	rs41356845_G	0.015597	0.00806936	0.0532719	1	0.148667
CCL23:P55773:OID20693:v1:Inflammation	CCL23	CKD_GWAS_signif	REP	14206	0.037321	0.00810419	4.15758e-06	0.0011717	0.03698	0.00806978	4.63342e-06	0.00115539	rs1719208_A	0.0359929	0.00799799	6.84189e-06	0.12215	7.49386e-05
CCL23:P55773:OID20693:v1:Inflammation	CCL23	CAD_GWAS_signif	REP	14206	-0.0205348	0.00810747	0.0113254	0.000354809	-0.023909	0.0080735	0.00306738	0.000482944	rs1719208_A	-0.0184345	0.00800171	0.0212471	1	0.17657
CCL23:P55773:OID20693:v1:Inflammation	CCL23	liver_lipid_pPS	REP	14206	-0.0351169	0.0081025	1.47384e-05	0.001038	-0.0343522	0.00807168	2.09571e-05	0.000996757	rs780093_T	-0.0132638	0.0234452	0.571583	0.433014	0.000248858
CCL23:P55773:OID20693:v1:Inflammation	CCL23	T2D_PGS	EUR	39342	0.0159408	0.00472944	0.000750898	0.000275431	0.00417861	0.00473952	0.37797	1.86797e-05	NA	NA	NA	NA	1	0.00183539
CCL23:P55773:OID20693:v1:Inflammation	CCL23	CAD_PGS	EUR	39342	0.0112533	0.00473072	0.0173747	0.000137209	0.00844028	0.0047075	0.0729898	7.72468e-05	NA	NA	NA	NA	1	0.057615
CCL23:P55773:OID20693:v1:Inflammation	CCL23	CKD_PGS	EUR	39342	0.0489236	0.00472014	3.86007e-25	0.00259824	0.0447779	0.00470171	1.76275e-21	0.00217467	NA	NA	NA	NA	1.13409e-20	3.84436e-24
CCL23:P55773:OID20693:v1:Inflammation	CCL23	BMI_PGS	EUR	39342	0.0156045	0.00472989	0.000970707	0.000263886	-0.0150944	0.004904	0.00208556	0.000227619	NA	NA	NA	NA	1	0.00265791
CCL23:P55773:OID20693:v1:Inflammation	CCL23	NASH_biomarker_GRS	EUR	39342	-0.0106147	0.00472498	0.0246767	0.000122377	-0.0110811	0.00470106	0.0184209	0.000133504	NA	NA	NA	NA	1	0.0879858
CCL23:P55773:OID20693:v1:Inflammation	CCL23	CKD_GWAS_signif	EUR	39342	0.04741	0.00471974	1.03186e-23	0.00244077	0.0468119	0.00469514	2.19301e-23	0.00238285	NA	NA	NA	NA	3.03159e-19	2.61344e-22
CCL23:P55773:OID20693:v1:Inflammation	CCL23	obesity_pPS	EUR	39342	0.0157662	0.00472516	0.000848728	0.00026992	0.00862092	0.00471233	0.0673413	8.04235e-05	NA	NA	NA	NA	1	0.0127223
CCL23:P55773:OID20693:v1:Inflammation	CCL23	liver_lipid_pPS	EUR	39342	-0.0467306	0.00471864	4.28252e-23	0.00237259	-0.04679	0.00469576	2.32866e-23	0.00238	NA	NA	NA	NA	1.2582e-18	2.46707e-21
CCL23:P55773:OID20693:v1:Inflammation	CCL23	lipodystrophy_pPS	EUR	39342	0.0164731	0.00472666	0.000492405	0.000294472	0.0174859	0.00470315	0.000201162	0.000332068	NA	NA	NA	NA	1	0.00342006
CCL23:P55773:OID20693:v1:Inflammation	CCL23	BMI_GWAS_signif	SAS	814	0.09923	0.0349367	0.00462771	0.00939065	0.0929687	0.0348794	0.00785555	0.0083552	NA	NA	NA	NA	1	0.143987
CCL24:O00175:OID20772:v1:Inflammation	CCL24	CKD_PGS	ALL	42034	0.0134713	0.00474198	0.00450144	0.000180812	0.0126776	0.00475588	0.00768662	0.000159736	rs896817_C	0.0103504	0.00475457	0.0294913	1	0.0120889
CCL24:O00175:OID20772:v1:Inflammation	CCL24	lipodystrophy_pPS	ALL	42034	0.0179143	0.00474194	0.000158409	0.000319708	0.0179525	0.00475215	0.000158462	0.000320765	rs113446740_G	0.0138138	0.00447268	0.00201306	1	0.00135687
CCL24:O00175:OID20772:v1:Inflammation	CCL24	CKD_PGS	DISC	27845	0.0165786	0.0058391	0.00452547	0.000280149	0.0156912	0.00584993	0.00731647	0.000250574	rs896817_C	0.0130127	0.00585405	0.0262335	1	0.014312
CCL24:O00175:OID20772:v1:Inflammation	CCL24	BMI_GWAS_signif	DISC	27845	-0.0118583	0.00584247	0.0423992	0.000143186	-0.0152876	0.00589158	0.00946883	0.000234504	rs896817_C	-0.00539111	0.00590412	0.361193	1	0.160527
CCL24:O00175:OID20772:v1:Inflammation	CCL24	lipodystrophy_pPS	DISC	27845	0.0198397	0.00584298	0.000686055	0.000400621	0.020146	0.00584907	0.000573371	0.000413101	rs113446740_G	0.0163872	0.00550337	0.00290701	1	0.00658703
CCL24:O00175:OID20772:v1:Inflammation	CCL24	T2D_PGS	AMR	67	0.308279	0.1308	0.0282157	0.0451109	0.339576	0.15038	0.0358957	0.0451896	NA	NA	NA	NA	1	0.512045
CCL24:O00175:OID20772:v1:Inflammation	CCL24	CKD_PGS	EUR	39279	0.0154294	0.0049444	0.00180626	0.000240112	0.0145717	0.00495605	0.00328221	0.000213735	NA	NA	NA	NA	1	0.00513953
CCL24:O00175:OID20772:v1:Inflammation	CCL24	NASH_biomarker_GRS	EUR	39279	0.00999537	0.00494341	0.0431873	0.000100821	0.00939794	0.00495032	0.0576439	8.91222e-05	NA	NA	NA	NA	1	0.135568
CCL24:O00175:OID20772:v1:Inflammation	CCL24	lipodystrophy_pPS	EUR	39279	0.0203712	0.00494485	3.80156e-05	0.000418401	0.0205195	0.00495222	3.4278e-05	0.000424393	NA	NA	NA	NA	1	0.000389163
CCL25:O15444:OID20674:v1:Inflammation	CCL25	T2D_PGS	ALL	42391	0.0145724	0.00467774	0.00183903	0.000211925	0.0168943	0.00471646	0.000341366	0.000281143	rs566861_T	0.0134657	0.00467958	0.00400991	1	0.00425103
CCL25:O15444:OID20674:v1:Inflammation	CCL25	CKD_PGS	ALL	42391	0.0420752	0.00467241	2.24363e-19	0.00176779	0.0424408	0.00468559	1.38737e-19	0.00179475	rs566861_T	0.0390102	0.00471282	1.2945e-16	6.59177e-15	1.79612e-18
CCL25:O15444:OID20674:v1:Inflammation	CCL25	CKD_GWAS_signif	ALL	42391	0.02274	0.00467375	1.14597e-06	0.000516772	0.0232045	0.00468054	7.16233e-07	0.000538407	rs77625270_C	0.0221324	0.00460689	1.559e-06	0.0336686	7.43236e-06
CCL25:O15444:OID20674:v1:Inflammation	CCL25	T2D_PGS	DISC	28073	0.0166749	0.00570906	0.00349439	0.000284365	0.0190636	0.00575436	0.000924516	0.000366601	rs566861_T	0.0158387	0.00571148	0.00555557	1	0.00909346
CCL25:O15444:OID20674:v1:Inflammation	CCL25	CKD_PGS	DISC	28073	0.0445891	0.0056944	5.03654e-15	0.00203997	0.0448263	0.00570639	4.12554e-15	0.00205746	rs566861_T	0.0421605	0.00575118	2.35057e-13	1.47973e-10	4.56708e-14
CCL25:O15444:OID20674:v1:Inflammation	CCL25	CKD_GWAS_signif	DISC	28073	0.0254623	0.00569793	7.90055e-06	0.000665372	0.0255021	0.00570286	7.78671e-06	0.000667733	rs77625270_C	0.0236276	0.00560333	2.48679e-05	0.232118	5.36069e-05
CCL25:O15444:OID20674:v1:Inflammation	CCL25	liver_lipid_pPS	DISC	28073	-0.0120581	0.00570221	0.0344699	0.000149078	-0.0120537	0.00570958	0.03477	0.000148905	rs1260326_T	0.00765299	0.0138251	0.579887	1	0.0707245
CCL25:O15444:OID20674:v1:Inflammation	CCL25	CKD_PGS	REP	14318	0.0372865	0.00817501	5.13269e-06	0.0013176	0.0379958	0.00821055	3.73074e-06	0.00136453	rs566861_T	0.0334202	0.00822646	4.88046e-05	0.150799	3.47462e-05
CCL25:O15444:OID20674:v1:Inflammation	CCL25	CKD_GWAS_signif	REP	14318	0.0165333	0.00816959	0.0430139	0.000259705	0.0179049	0.00819227	0.0288622	0.000304722	rs77625270_C	0.0179953	0.00808767	0.0260948	1	0.209249
CCL25:O15444:OID20674:v1:Inflammation	CCL25	lipodystrophy_pPS	REP	14318	0.0182445	0.00817647	0.0256744	0.000315695	0.0179587	0.00820827	0.0286944	0.000305363	rs566861_T	0.0170498	0.0081754	0.0370415	1	0.105943
CCL25:O15444:OID20674:v1:Inflammation	CCL25	CKD_PGS	AFR	1115	0.0629003	0.0302306	0.0377019	0.00361753	0.0598436	0.0305026	0.0500365	0.00324173	NA	NA	NA	NA	1	0.439865
CCL25:O15444:OID20674:v1:Inflammation	CCL25	BMI_GWAS_signif	AFR	1115	-0.0660213	0.029901	0.0274579	0.00407166	-0.0611364	0.0302243	0.0433522	0.0034451	NA	NA	NA	NA	1	0.985531
CCL25:O15444:OID20674:v1:Inflammation	CCL25	T2D_GWAS_signif	AFR	1115	0.0744416	0.0298684	0.0128428	0.00518131	0.0787979	0.0300922	0.00895798	0.00575831	NA	NA	NA	NA	1	0.977714
CCL25:O15444:OID20674:v1:Inflammation	CCL25	T2D_PGS	EUR	39609	0.0134161	0.00484274	0.00560214	0.000179861	0.0152411	0.00488378	0.0018051	0.000228933	NA	NA	NA	NA	1	0.0122921
CCL25:O15444:OID20674:v1:Inflammation	CCL25	CKD_PGS	EUR	39609	0.0428863	0.00483524	7.6453e-19	0.00184031	0.0429565	0.00484733	8.18889e-19	0.00184281	NA	NA	NA	NA	2.24619e-14	5.9423e-18
CCL25:O15444:OID20674:v1:Inflammation	CCL25	CKD_GWAS_signif	EUR	39609	0.0232954	0.00483745	1.47276e-06	0.000543255	0.0235958	0.00484394	1.11353e-06	0.000557574	NA	NA	NA	NA	0.0432696	9.14792e-06
CCL25:O15444:OID20674:v1:Inflammation	CCL25	obesity_pPS	EAS	209	0.158659	0.0787524	0.0456481	0.0178183	0.157508	0.0784571	0.0464378	0.0174673	NA	NA	NA	NA	1	0.958296
CCL25:O15444:OID20674:v1:Inflammation	CCL25	beta_cell_pPS	SAS	815	0.0793218	0.0318892	0.0130802	0.00666629	0.0800095	0.0320083	0.0126454	0.00679773	NA	NA	NA	NA	1	0.899685
CCL25:O15444:OID20674:v1:Inflammation	CCL25	lipodystrophy_pPS	SAS	815	0.0981746	0.0317754	0.0020768	0.0102402	0.0936438	0.0321884	0.00373078	0.00918099	NA	NA	NA	NA	1	0.381353
CCL26:Q9Y258:OID20546:v1:Inflammation	CCL26	CAD_PGS	ALL	41889	0.0125791	0.00477703	0.00846026	0.000158669	0.0103231	0.00477274	0.030552	0.000106836	rs1654425_T	0.0121412	0.00477158	0.0109477	1	0.0318262
CCL26:Q9Y258:OID20546:v1:Inflammation	CCL26	CAD_PGS	DISC	27748	0.0182651	0.00581975	0.00170014	0.00033934	0.0166076	0.00580955	0.00425725	0.000280539	rs1654425_T	0.017668	0.00581265	0.00237135	1	0.0107884
CCL26:Q9Y258:OID20546:v1:Inflammation	CCL26	CAD_GWAS_signif	REP	14141	-0.0216564	0.0083514	0.00951999	0.0004573	-0.0225885	0.00835746	0.00688421	0.000497362	rs41463245_C	-0.0187923	0.00829443	0.0234877	1	0.160746
CCL26:Q9Y258:OID20546:v1:Inflammation	CCL26	proinsulin_pPS	REP	14141	-0.0200237	0.00835072	0.0165052	0.000391035	-0.01791	0.00835451	0.0320704	0.000312952	rs41463245_C	-0.019829	0.00829088	0.016785	1	0.998325
CCL26:Q9Y258:OID20546:v1:Inflammation	CCL26	CAD_GWAS_signif	AFR	1098	-0.0611724	0.0290295	0.0353336	0.0039127	-0.0592881	0.0292265	0.0427587	0.00366266	NA	NA	NA	NA	1	0.99549
CCL26:Q9Y258:OID20546:v1:Inflammation	CCL26	obesity_pPS	AFR	1098	-0.0748525	0.0286313	0.00906813	0.00600875	-0.0756522	0.028855	0.00887557	0.00610181	NA	NA	NA	NA	1	0.754007
CCL26:Q9Y258:OID20546:v1:Inflammation	CCL26	CAD_PGS	EUR	39139	0.0134331	0.00494683	0.00662073	0.000180715	0.0111927	0.0049414	0.0235128	0.00012541	NA	NA	NA	NA	1	0.0263776
CCL26:Q9Y258:OID20546:v1:Inflammation	CCL26	CKD_GWAS_signif	EAS	205	0.167543	0.0804201	0.038883	0.0193753	0.180339	0.0799519	0.0255428	0.0223976	NA	NA	NA	NA	1	0.99999
CCL27:Q9Y4X3:OID20121:v1:Cardiometabolic	CCL27	CAD_PGS	ALL	41946	0.013408	0.00455969	0.0032782	0.000178902	0.0129696	0.00456706	0.00451616	0.000167476	rs118039278_G	0.0103863	0.00456815	0.0229934	1	0.0147044
CCL27:Q9Y4X3:OID20121:v1:Cardiometabolic	CCL27	CKD_PGS	ALL	41946	0.0269667	0.0045546	3.22973e-09	0.000724839	0.0275094	0.00456646	1.71339e-09	0.000753149	rs118039278_G	0.0260655	0.00455142	1.02981e-08	9.48894e-05	1.6304e-08
CCL27:Q9Y4X3:OID20121:v1:Cardiometabolic	CCL27	BMI_PGS	ALL	41946	-0.0283002	0.00455699	5.33827e-10	0.000797399	-0.0288735	0.00474889	1.21175e-09	0.000767163	rs9273453_C	-0.0271744	0.00455579	2.46889e-09	1.56838e-05	2.48555e-09
CCL27:Q9Y4X3:OID20121:v1:Cardiometabolic	CCL27	NASH_biomarker_GRS	ALL	41946	-0.0112612	0.00455376	0.0134048	0.000126536	-0.011143	0.00456043	0.0145534	0.00012399	rs7412_C	-0.00710262	0.00455305	0.118775	1	0.0550544
CCL27:Q9Y4X3:OID20121:v1:Cardiometabolic	CCL27	CKD_GWAS_signif	ALL	41946	0.0272683	0.00455285	2.12499e-09	0.000741699	0.0273926	0.0045585	1.88084e-09	0.000749378	rs118039278_G	0.0255903	0.00455263	1.91071e-08	6.24321e-05	1.81489e-08
CCL27:Q9Y4X3:OID20121:v1:Cardiometabolic	CCL27	liver_lipid_pPS	ALL	41946	-0.030208	0.0045523	3.26741e-11	0.000910286	-0.0297402	0.00456031	7.03846e-11	0.000882497	rs1260326_T	-0.0270752	0.0108591	0.0126594	9.59966e-07	4.66003e-10
CCL27:Q9Y4X3:OID20121:v1:Cardiometabolic	CCL27	lipodystrophy_pPS	ALL	41946	0.0127201	0.00455622	0.00524363	0.000161267	0.0128771	0.0045644	0.00478673	0.000165288	rs140570886_T	0.0122226	0.00455466	0.0072877	1	0.0254641
CCL27:Q9Y4X3:OID20121:v1:Cardiometabolic	CCL27	CAD_PGS	DISC	27770	0.0185605	0.00548225	0.000711289	0.000368569	0.0184826	0.00548782	0.000758371	0.000365604	rs118039278_G	0.0156177	0.00549266	0.0044671	1	0.00518553
CCL27:Q9Y4X3:OID20121:v1:Cardiometabolic	CCL27	CKD_PGS	DISC	27770	0.0309458	0.00547271	1.57778e-08	0.00102738	0.0317722	0.00548283	6.91252e-09	0.00108148	rs118039278_G	0.0301311	0.00546872	3.62627e-08	0.000463552	9.05376e-08
CCL27:Q9Y4X3:OID20121:v1:Cardiometabolic	CCL27	BMI_PGS	DISC	27770	-0.0288337	0.00548063	1.44327e-07	0.000889488	-0.0288965	0.00572879	4.58575e-07	0.000819648	rs9273453_C	-0.0273828	0.00547718	5.78498e-07	0.00424033	6.81725e-07
CCL27:Q9Y4X3:OID20121:v1:Cardiometabolic	CCL27	CKD_GWAS_signif	DISC	27770	0.0319599	0.0054721	5.26216e-09	0.00109598	0.0322106	0.00547559	4.08533e-09	0.00111444	rs118039278_G	0.0302369	0.00547247	3.31942e-08	0.000154602	5.25858e-08
CCL27:Q9Y4X3:OID20121:v1:Cardiometabolic	CCL27	CAD_GWAS_signif	DISC	27770	0.0135056	0.00547639	0.0136632	0.000195605	0.013527	0.00548369	0.0136396	0.000196167	rs140570886_T	0.00726219	0.00556797	0.192149	1	0.154394
CCL27:Q9Y4X3:OID20121:v1:Cardiometabolic	CCL27	liver_lipid_pPS	DISC	27770	-0.0305563	0.00547486	2.41097e-08	0.00100093	-0.0300929	0.0054812	4.05022e-08	0.000970876	rs1260326_T	-0.0294047	0.0132409	0.026376	0.000708344	3.37307e-07
CCL27:Q9Y4X3:OID20121:v1:Cardiometabolic	CCL27	lipodystrophy_pPS	DISC	27770	0.0130894	0.00547971	0.016915	0.000183513	0.0130228	0.00548552	0.0176021	0.000181696	rs140570886_T	0.0125219	0.00547648	0.0222337	1	0.0898665
CCL27:Q9Y4X3:OID20121:v1:Cardiometabolic	CCL27	CKD_PGS	REP	14176	0.0199503	0.00816859	0.0146056	0.000348801	0.0199491	0.00820326	0.0150342	0.000347865	rs118039278_G	0.0188493	0.00816368	0.0209626	1	0.0477321
CCL27:Q9Y4X3:OID20121:v1:Cardiometabolic	CCL27	BMI_PGS	REP	14176	-0.0265073	0.00816337	0.00116856	0.00061635	-0.0277865	0.00846292	0.00102842	0.000633888	rs9273453_C	-0.0259421	0.00816513	0.00149035	1	0.00484235
CCL27:Q9Y4X3:OID20121:v1:Cardiometabolic	CCL27	CKD_GWAS_signif	REP	14176	0.0178215	0.00815717	0.0289219	0.000279141	0.0177091	0.00817854	0.0303808	0.000275812	rs118039278_G	0.0162824	0.00815494	0.045885	1	0.154777
CCL27:Q9Y4X3:OID20121:v1:Cardiometabolic	CCL27	liver_lipid_pPS	REP	14176	-0.0278352	0.00815285	0.000641562	0.000681349	-0.0273508	0.00817814	0.000826823	0.000657664	rs1260326_T	-0.0201391	0.0189266	0.287317	1	0.00575879
CCL27:Q9Y4X3:OID20121:v1:Cardiometabolic	CCL27	obesity_pPS	AFR	1100	0.0590879	0.0288427	0.0407478	0.00345638	0.0619633	0.0290807	0.033347	0.00379922	NA	NA	NA	NA	1	0.791969
CCL27:Q9Y4X3:OID20121:v1:Cardiometabolic	CCL27	CAD_PGS	EUR	39201	0.0150174	0.00470595	0.00141822	0.000230233	0.0147981	0.00471278	0.00169078	0.000223532	NA	NA	NA	NA	1	0.00732291
CCL27:Q9Y4X3:OID20121:v1:Cardiometabolic	CCL27	CKD_PGS	EUR	39201	0.0269198	0.00470041	1.02902e-08	0.000741132	0.0275284	0.00471109	5.15769e-09	0.000773627	NA	NA	NA	NA	0.000302325	4.92385e-08
CCL27:Q9Y4X3:OID20121:v1:Cardiometabolic	CCL27	BMI_PGS	EUR	39201	-0.0295924	0.00470421	3.19531e-10	0.000893997	-0.029821	0.00490804	1.24396e-09	0.000836392	NA	NA	NA	NA	9.38782e-06	1.55427e-09
CCL27:Q9Y4X3:OID20121:v1:Cardiometabolic	CCL27	NASH_biomarker_GRS	EUR	39201	-0.0109632	0.00470049	0.0196873	0.000123003	-0.010751	0.00470657	0.0223623	0.00011831	NA	NA	NA	NA	1	0.0738739
CCL27:Q9Y4X3:OID20121:v1:Cardiometabolic	CCL27	BMI_GWAS_signif	EUR	39201	-0.0104171	0.00470256	0.0267516	0.000110959	-0.0100292	0.00474476	0.0345432	0.000101309	NA	NA	NA	NA	1	0.0953836
CCL27:Q9Y4X3:OID20121:v1:Cardiometabolic	CCL27	CKD_GWAS_signif	EUR	39201	0.0279337	0.00469921	2.79909e-09	0.00079837	0.0281091	0.00470464	2.32429e-09	0.00080879	NA	NA	NA	NA	8.22371e-05	2.31003e-08
CCL27:Q9Y4X3:OID20121:v1:Cardiometabolic	CCL27	CAD_GWAS_signif	EUR	39201	0.00958739	0.00470104	0.0414152	9.40488e-05	0.00902068	0.00470844	0.055391	8.32293e-05	NA	NA	NA	NA	1	0.246312
CCL27:Q9Y4X3:OID20121:v1:Cardiometabolic	CCL27	liver_lipid_pPS	EUR	39201	-0.0316494	0.00469729	1.63016e-11	0.00102547	-0.031138	0.00470479	3.67908e-11	0.000992214	NA	NA	NA	NA	4.78942e-07	2.49449e-10
CCL27:Q9Y4X3:OID20121:v1:Cardiometabolic	CCL27	lipodystrophy_pPS	EUR	39201	0.0133472	0.00470275	0.00453969	0.000182127	0.0136319	0.00470944	0.00379863	0.000189965	NA	NA	NA	NA	1	0.0218291
CCL27:Q9Y4X3:OID20121:v1:Cardiometabolic	CCL27	proinsulin_pPS	SAS	806	-0.101577	0.0350242	0.00383778	0.00917682	-0.0930287	0.0351125	0.0082349	0.00774336	NA	NA	NA	NA	1	0.921985
CCL28:Q9NRJ3:OID20569:v1:Inflammation	CCL28	T2D_PGS	ALL	41757	-0.0227437	0.00479365	2.09656e-06	0.000517203	-0.00911767	0.00479705	0.0573506	8.20537e-05	rs2519093_C	-0.0196456	0.00477692	3.91949e-05	0.0615969	6.62333e-06
CCL28:Q9NRJ3:OID20569:v1:Inflammation	CCL28	BMI_PGS	ALL	41757	-0.0434077	0.00479094	1.35512e-19	0.00188339	-0.0101521	0.00495864	0.0406292	9.52053e-05	rs7535275_A	-0.0426086	0.00478915	5.9688e-19	3.98135e-15	1.11836e-18
CCL28:Q9NRJ3:OID20569:v1:Inflammation	CCL28	NASH_biomarker_GRS	ALL	41757	-0.0139222	0.0047906	0.00366108	0.000194111	-0.0143332	0.00476117	0.00261027	0.000205817	rs2519093_C	-0.00877192	0.00477898	0.0664353	1	0.0176332
CCL28:Q9NRJ3:OID20569:v1:Inflammation	CCL28	BMI_GWAS_signif	ALL	41757	-0.0228385	0.00479253	1.89082e-06	0.000521763	-0.00818766	0.00479921	0.0880072	6.61101e-05	rs41267433_C	-0.0223837	0.00478981	2.97468e-06	0.0555523	2.01276e-05
CCL28:Q9NRJ3:OID20569:v1:Inflammation	CCL28	T2D_GWAS_signif	ALL	41757	-0.0120755	0.00479111	0.0117261	0.000146008	-0.0119162	0.00476374	0.012373	0.000142111	rs2519093_C	-0.00846458	0.00477527	0.0763046	1	0.0619626
CCL28:Q9NRJ3:OID20569:v1:Inflammation	CCL28	CAD_GWAS_signif	ALL	41757	-0.0130523	0.00479101	0.00644583	0.000170588	-0.0123663	0.00476278	0.00942285	0.00015311	rs2519093_C	-0.00460578	0.00479311	0.3366	1	0.0679735
CCL28:Q9NRJ3:OID20569:v1:Inflammation	CCL28	beta_cell_pPS	ALL	41757	-0.0105409	0.00479111	0.027805	0.00011126	-0.0119459	0.00476227	0.0121303	0.000142909	rs2519093_C	-0.00261155	0.00479043	0.585647	1	0.215544
CCL28:Q9NRJ3:OID20569:v1:Inflammation	CCL28	lipodystrophy_pPS	ALL	41757	0.00942318	0.00479351	0.0493259	8.88286e-05	0.00837258	0.00476578	0.0789575	7.01027e-05	rs3732083_T	0.00849901	0.00475637	0.0739656	1	0.146531
CCL28:Q9NRJ3:OID20569:v1:Inflammation	CCL28	T2D_PGS	DISC	27647	-0.0306343	0.00574721	9.88239e-08	0.000993317	-0.0161127	0.0057443	0.00503527	0.000271209	rs2519093_C	-0.0276806	0.0057234	1.32927e-06	0.00290345	4.60864e-07
CCL28:Q9NRJ3:OID20569:v1:Inflammation	CCL28	BMI_PGS	DISC	27647	-0.0463309	0.00574085	7.28939e-16	0.00227404	-0.0108286	0.00595316	0.0689275	0.000114067	rs7535275_A	-0.0454682	0.00573877	2.40555e-15	2.14162e-11	6.71355e-15
CCL28:Q9NRJ3:OID20569:v1:Inflammation	CCL28	NASH_biomarker_GRS	DISC	27647	-0.012822	0.0057419	0.0255528	0.000174484	-0.0121936	0.00569826	0.0323734	0.000157859	rs2519093_C	-0.00765085	0.00572394	0.181351	1	0.106037
CCL28:Q9NRJ3:OID20569:v1:Inflammation	CCL28	BMI_GWAS_signif	DISC	27647	-0.0300487	0.00574099	1.67045e-07	0.000957807	-0.0152236	0.00574256	0.00802986	0.000242256	rs41267433_C	-0.0295425	0.00573677	2.62732e-07	0.00490777	4.90777e-06
CCL28:Q9NRJ3:OID20569:v1:Inflammation	CCL28	T2D_GWAS_signif	DISC	27647	-0.013309	0.00574328	0.0204933	0.000187898	-0.0134821	0.00570171	0.0180576	0.000192745	rs2519093_C	-0.0100172	0.00571988	0.079905	1	0.12139
CCL28:Q9NRJ3:OID20569:v1:Inflammation	CCL28	BMI_PGS	REP	14110	-0.03775	0.00864876	1.28156e-05	0.00128267	-0.00835753	0.00892268	0.348949	5.87438e-05	rs7535275_A	-0.0370656	0.00864549	1.82087e-05	0.376521	8.06256e-05
CCL28:Q9NRJ3:OID20569:v1:Inflammation	CCL28	CAD_GWAS_signif	REP	14110	-0.0261976	0.00864159	0.00243728	0.000619196	-0.0249156	0.00861407	0.0038287	0.000559871	rs2519093_C	-0.0180331	0.00866085	0.0373473	1	0.0695217
CCL28:Q9NRJ3:OID20569:v1:Inflammation	CCL28	beta_cell_pPS	REP	14110	-0.0180941	0.00865095	0.0364946	0.000294841	-0.0184364	0.00862014	0.0324727	0.000306199	rs2519093_C	-0.00997678	0.00866814	0.249763	1	0.371007
CCL28:Q9NRJ3:OID20569:v1:Inflammation	CCL28	lipodystrophy_pPS	REP	14110	0.0234389	0.00865173	0.00675367	0.000494559	0.0234643	0.00863166	0.00656794	0.000494562	rs3732083_T	0.0241344	0.00858728	0.00495356	1	0.0460378
CCL28:Q9NRJ3:OID20569:v1:Inflammation	CCL28	NASH_biomarker_GRS	AMR	68	-0.351792	0.167225	0.0470614	0.046466	-0.35807	0.179877	0.0603623	0.0453526	NA	NA	NA	NA	1	0.998087
CCL28:Q9NRJ3:OID20569:v1:Inflammation	CCL28	T2D_PGS	EUR	39014	-0.0234528	0.00494781	2.14426e-06	0.000556452	-0.00926819	0.00495042	0.0611859	8.57065e-05	NA	NA	NA	NA	0.0629983	6.9153e-06
CCL28:Q9NRJ3:OID20569:v1:Inflammation	CCL28	BMI_PGS	EUR	39014	-0.043028	0.00494497	3.40467e-18	0.00187261	-0.00862847	0.0051224	0.0921012	6.93802e-05	NA	NA	NA	NA	1.00029e-13	2.6962e-17
CCL28:Q9NRJ3:OID20569:v1:Inflammation	CCL28	NASH_biomarker_GRS	EUR	39014	-0.0137167	0.00494364	0.00552925	0.000190737	-0.0136467	0.00491063	0.00545511	0.000188817	NA	NA	NA	NA	1	0.0254623
CCL28:Q9NRJ3:OID20569:v1:Inflammation	CCL28	BMI_GWAS_signif	EUR	39014	-0.0251649	0.00494456	3.60857e-07	0.000641444	-0.0102204	0.00495013	0.03896	0.000104233	NA	NA	NA	NA	0.010602	4.90832e-06
CCL28:Q9NRJ3:OID20569:v1:Inflammation	CCL28	T2D_GWAS_signif	EUR	39014	-0.0115442	0.00494405	0.0195502	0.000135087	-0.0114053	0.0049129	0.0202646	0.000131773	NA	NA	NA	NA	1	0.0937008
CCL28:Q9NRJ3:OID20569:v1:Inflammation	CCL28	CAD_GWAS_signif	EUR	39014	-0.0122312	0.00494424	0.0133715	0.00015163	-0.0115918	0.00491234	0.0182932	0.000136147	NA	NA	NA	NA	1	0.117795
CCL28:Q9NRJ3:OID20569:v1:Inflammation	CCL28	beta_cell_pPS	EUR	39014	-0.0117734	0.00494411	0.0172566	0.0001405	-0.0130559	0.00491167	0.00786057	0.000172752	NA	NA	NA	NA	1	0.170707
CCL28:Q9NRJ3:OID20569:v1:Inflammation	CCL28	lipodystrophy_pPS	EUR	39014	0.009901	0.00494644	0.0453303	9.92752e-05	0.0089326	0.00491395	0.069102	8.07985e-05	NA	NA	NA	NA	1	0.126718
CCL3:P10147:OID20610:v1:Inflammation	CCL3	T2D_PGS	ALL	41889	0.0509501	0.00459606	1.61505e-28	0.00260324	0.0217518	0.00445936	1.07672e-06	0.00046842	rs9268644_A	0.0489897	0.00459907	1.84383e-26	4.74503e-24	1.83916e-27
CCL3:P10147:OID20610:v1:Inflammation	CCL3	CAD_PGS	ALL	41889	0.0305126	0.00460263	3.41194e-11	0.000932741	0.0235687	0.00443206	1.05587e-07	0.000556673	rs3184504_T	0.0268662	0.00460556	5.47006e-09	1.00243e-06	9.7323e-10
CCL3:P10147:OID20610:v1:Inflammation	CCL3	CKD_PGS	ALL	41889	0.0444635	0.00459634	4.11557e-22	0.00198373	0.0333586	0.00443174	5.28792e-14	0.00111459	rs3184504_T	0.0428582	0.00459061	1.04742e-20	1.20915e-17	3.74351e-21
CCL3:P10147:OID20610:v1:Inflammation	CCL3	BMI_PGS	ALL	41889	0.0530274	0.00459617	9.5273e-31	0.00281902	-0.0207602	0.00461007	6.71128e-06	0.000399274	rs62079697_T	0.052521	0.00458418	2.40742e-30	2.79912e-26	1.37212e-29
CCL3:P10147:OID20610:v1:Inflammation	CCL3	NASH_biomarker_GRS	ALL	41889	0.0348536	0.00459602	3.43484e-14	0.00122013	0.0344192	0.00442436	7.44966e-15	0.00119044	rs3184504_T	0.0311372	0.00459962	1.30915e-11	1.00916e-09	6.68315e-13
CCL3:P10147:OID20610:v1:Inflammation	CCL3	BMI_GWAS_signif	ALL	41889	0.0276157	0.00459975	1.94419e-09	0.000765138	-0.00406941	0.00446265	0.361837	1.63796e-05	rs1015673_C	0.026438	0.00457529	7.5934e-09	5.71204e-05	3.91236e-08
CCL3:P10147:OID20610:v1:Inflammation	CCL3	CKD_GWAS_signif	ALL	41889	0.0322141	0.00459686	2.45691e-12	0.00104215	0.0301908	0.00442443	8.99585e-12	0.000916191	rs3184504_T	0.0315589	0.00458922	6.20974e-12	7.21842e-08	2.61537e-11
CCL3:P10147:OID20610:v1:Inflammation	CCL3	T2D_GWAS_signif	ALL	41889	0.0156503	0.0045989	0.000667012	0.000245973	0.0155062	0.00442913	0.000464075	0.000241369	rs9268644_A	0.012428	0.00461137	0.00703999	1	0.00597464
CCL3:P10147:OID20610:v1:Inflammation	CCL3	obesity_pPS	ALL	41889	0.0178123	0.00459879	0.000107558	0.000318615	0.00152653	0.00443759	0.730848	2.33105e-06	rs8064426_G	0.0172618	0.00457901	0.000163625	1	0.00243082
CCL3:P10147:OID20610:v1:Inflammation	CCL3	T2D_PGS	DISC	27748	0.0490364	0.00550693	5.68451e-19	0.00255527	0.0191944	0.00532149	0.000310347	0.000386405	rs9268644_A	0.0465153	0.00551144	3.33242e-17	1.67011e-14	6.09529e-18
CCL3:P10147:OID20610:v1:Inflammation	CCL3	CAD_PGS	DISC	27748	0.0326868	0.00550973	3.0178e-09	0.00113604	0.0265739	0.00528242	4.9195e-07	0.000751293	rs3184504_T	0.02933	0.00551545	1.05847e-07	8.86631e-05	1.18217e-07
CCL3:P10147:OID20610:v1:Inflammation	CCL3	CKD_PGS	DISC	27748	0.0477421	0.00549814	4.05127e-18	0.00243026	0.036718	0.00527799	3.55808e-12	0.00143557	rs3184504_T	0.0464992	0.00549204	2.64865e-17	1.19026e-13	4.23582e-17
CCL3:P10147:OID20610:v1:Inflammation	CCL3	BMI_PGS	DISC	27748	0.0546315	0.00550257	3.42642e-23	0.00317449	-0.0233823	0.00551401	2.23719e-05	0.000533975	rs62079697_T	0.0542207	0.00548738	5.49455e-23	1.00668e-18	5.16247e-22
CCL3:P10147:OID20610:v1:Inflammation	CCL3	NASH_biomarker_GRS	DISC	27748	0.0371847	0.00550286	1.43333e-11	0.00147332	0.0366055	0.00527486	4.01859e-12	0.00142849	rs3184504_T	0.0337856	0.00550927	8.76803e-10	4.21112e-07	3.02958e-10
CCL3:P10147:OID20610:v1:Inflammation	CCL3	BMI_GWAS_signif	DISC	27748	0.0222128	0.00550696	5.50784e-05	0.000525522	-0.0100658	0.00532037	0.0585112	0.000106345	rs1015673_C	0.0212254	0.00547264	0.000105361	1	0.000639606
CCL3:P10147:OID20610:v1:Inflammation	CCL3	CKD_GWAS_signif	DISC	27748	0.0323473	0.00550154	4.15752e-09	0.00111591	0.0301162	0.00527244	1.128e-08	0.00096834	rs3184504_T	0.0317065	0.00549389	7.95328e-09	0.000122148	4.16887e-08
CCL3:P10147:OID20610:v1:Inflammation	CCL3	T2D_GWAS_signif	DISC	27748	0.0124428	0.00550816	0.0238922	0.000164895	0.0133875	0.00528204	0.0112652	0.000190835	rs9268644_A	0.00857721	0.0055237	0.120482	1	0.135512
CCL3:P10147:OID20610:v1:Inflammation	CCL3	obesity_pPS	DISC	27748	0.0203882	0.00550692	0.000214084	0.000442778	0.00233823	0.00529236	0.658629	5.8001e-06	rs8064426_G	0.0198789	0.00547875	0.000285744	1	0.00780071
CCL3:P10147:OID20610:v1:Inflammation	CCL3	T2D_PGS	REP	14141	0.0534817	0.00829472	1.17276e-10	0.00257779	0.0258844	0.00810761	0.00141309	0.000596277	rs9268644_A	0.0525243	0.00829786	2.52825e-10	3.44557e-06	1.22183e-09
CCL3:P10147:OID20610:v1:Inflammation	CCL3	CAD_PGS	REP	14141	0.0251176	0.00831587	0.00252856	0.000566998	0.0169822	0.00807257	0.0354231	0.000259001	rs3184504_T	0.0208986	0.00831416	0.0119611	1	0.0333743
CCL3:P10147:OID20610:v1:Inflammation	CCL3	CKD_PGS	REP	14141	0.0376664	0.00830956	5.86569e-06	0.00127597	0.0267601	0.00807775	0.000925954	0.000641992	rs3184504_T	0.0351562	0.00829694	2.27713e-05	0.172334	3.93456e-05
CCL3:P10147:OID20610:v1:Inflammation	CCL3	BMI_PGS	REP	14141	0.0506234	0.00830174	1.10265e-09	0.00230643	-0.01483	0.00834304	0.0755024	0.000184932	rs62079697_T	0.0498843	0.00828326	1.76232e-09	3.23958e-05	1.53534e-08
CCL3:P10147:OID20610:v1:Inflammation	CCL3	NASH_biomarker_GRS	REP	14141	0.029852	0.00830898	0.000328344	0.000801997	0.0297821	0.00806217	0.000221547	0.000798101	rs3184504_T	0.0255597	0.00830825	0.00209899	1	0.0047521
CCL3:P10147:OID20610:v1:Inflammation	CCL3	BMI_GWAS_signif	REP	14141	0.0400506	0.00830924	1.45056e-06	0.00144244	0.00944726	0.00812638	0.245035	7.91135e-05	rs1015673_C	0.0386138	0.00827782	3.11871e-06	0.0426175	7.61027e-05
CCL3:P10147:OID20610:v1:Inflammation	CCL3	CKD_GWAS_signif	REP	14141	0.0317599	0.00830136	0.000130878	0.000909344	0.0303925	0.00805421	0.000161646	0.000832758	rs3184504_T	0.0310898	0.00828264	0.000175009	1	0.00155676
CCL3:P10147:OID20610:v1:Inflammation	CCL3	T2D_GWAS_signif	REP	14141	0.0219478	0.00829867	0.0081845	0.000434781	0.0197291	0.00805688	0.0143482	0.00035089	rs9268644_A	0.0199948	0.00831905	0.0162522	1	0.0939654
CCL3:P10147:OID20610:v1:Inflammation	CCL3	obesity_pPS	AFR	1098	-0.0864882	0.0410798	0.035497	0.00387235	-0.0822837	0.0412487	0.0463257	0.00348936	NA	NA	NA	NA	1	0.791969
CCL3:P10147:OID20610:v1:Inflammation	CCL3	beta_cell_pPS	AMR	68	0.346329	0.156157	0.0372015	0.0662307	0.347087	0.167757	0.0517198	0.0629595	NA	NA	NA	NA	1	0.999896
CCL3:P10147:OID20610:v1:Inflammation	CCL3	T2D_PGS	EUR	39139	0.0531603	0.00467327	6.18089e-30	0.0029178	0.0228348	0.00452373	4.48995e-07	0.000531104	NA	NA	NA	NA	1.81595e-25	7.66222e-29
CCL3:P10147:OID20610:v1:Inflammation	CCL3	CAD_PGS	EUR	39139	0.0303049	0.00467934	9.50952e-11	0.000947873	0.0230362	0.00449335	2.96225e-07	0.000547837	NA	NA	NA	NA	2.7939e-06	2.61112e-09
CCL3:P10147:OID20610:v1:Inflammation	CCL3	CKD_PGS	EUR	39139	0.0474957	0.00467174	2.99634e-24	0.00233218	0.0357629	0.00449126	1.72742e-15	0.00132034	NA	NA	NA	NA	8.80324e-20	2.90536e-23
CCL3:P10147:OID20610:v1:Inflammation	CCL3	BMI_PGS	EUR	39139	0.055033	0.00467318	5.85414e-32	0.00312637	-0.020821	0.00468145	8.70946e-06	0.000412368	NA	NA	NA	NA	1.71995e-27	9.99968e-31
CCL3:P10147:OID20610:v1:Inflammation	CCL3	NASH_biomarker_GRS	EUR	39139	0.0384974	0.00467222	1.7805e-16	0.00153328	0.037607	0.00448503	5.24047e-17	0.00146382	NA	NA	NA	NA	5.23111e-12	4.02393e-15
CCL3:P10147:OID20610:v1:Inflammation	CCL3	BMI_GWAS_signif	EUR	39139	0.0260126	0.00467629	2.67426e-08	0.000699487	-0.00644196	0.00452496	0.154556	4.22714e-05	NA	NA	NA	NA	0.000785698	4.73312e-07
CCL3:P10147:OID20610:v1:Inflammation	CCL3	CKD_GWAS_signif	EUR	39139	0.0342322	0.00467328	2.4333e-13	0.00121224	0.0317338	0.00448561	1.52421e-12	0.00104258	NA	NA	NA	NA	7.14905e-09	2.69775e-12
CCL3:P10147:OID20610:v1:Inflammation	CCL3	T2D_GWAS_signif	EUR	39139	0.0152338	0.00467582	0.00112299	0.000240072	0.0150208	0.00449032	0.000823144	0.00023333	NA	NA	NA	NA	1	0.00967547
CCL3:P10147:OID20610:v1:Inflammation	CCL3	obesity_pPS	EUR	39139	0.02146	0.00467563	4.45154e-06	0.000476324	0.00425465	0.00449966	0.344384	1.86476e-05	NA	NA	NA	NA	0.130786	0.000232312
CCL3:P10147:OID20610:v1:Inflammation	CCL3	BMI_PGS	SAS	811	0.0819973	0.0334294	0.014397	0.00666033	0.0260497	0.0343747	0.4488	0.000620409	NA	NA	NA	NA	1	0.142557
CCL3:P10147:OID20610:v1:Inflammation	CCL3	BMI_GWAS_signif	SAS	811	0.0850419	0.0336291	0.0116465	0.00707575	0.0646008	0.0334408	0.0537646	0.00401449	NA	NA	NA	NA	1	0.20613
CCL4:P13236:OID20695:v1:Inflammation	CCL4	T2D_PGS	ALL	41976	0.0384865	0.00477124	7.43395e-16	0.00147698	0.0218798	0.0047612	4.33094e-06	0.000470532	rs113341849_G	0.0308489	0.00457947	1.6452e-11	2.18409e-11	4.52193e-15
CCL4:P13236:OID20695:v1:Inflammation	CCL4	CAD_PGS	ALL	41976	0.0182229	0.00477633	0.000136241	0.000330818	0.0143435	0.00473296	0.00244252	0.000204693	rs3184504_T	0.0152924	0.00478204	0.00138541	1	0.000966851
CCL4:P13236:OID20695:v1:Inflammation	CCL4	CKD_PGS	ALL	41976	0.0132797	0.00477282	0.00539888	0.000175971	0.0074339	0.004734	0.116348	5.49674e-05	rs113341849_G	0.00940708	0.0045788	0.0399347	1	0.0142132
CCL4:P13236:OID20695:v1:Inflammation	CCL4	BMI_PGS	ALL	41976	0.0279824	0.00477359	4.60994e-09	0.000780578	-0.0146318	0.00492253	0.00295639	0.000196916	rs113341849_G	0.0259671	0.00457913	1.43116e-08	0.00013544	2.0095e-08
CCL4:P13236:OID20695:v1:Inflammation	CCL4	NASH_biomarker_GRS	ALL	41976	0.0110295	0.00477064	0.0207848	0.000121506	0.0104908	0.00472639	0.0264492	0.000109816	rs3184504_T	0.00792975	0.00477728	0.0969441	1	0.0779766
CCL4:P13236:OID20695:v1:Inflammation	CCL4	BMI_GWAS_signif	ALL	41976	0.0133804	0.00477333	0.00506268	0.000178612	-0.00459542	0.00476386	0.33473	2.07432e-05	rs916841_A	0.0110094	0.00467875	0.0186242	1	0.0232772
CCL4:P13236:OID20695:v1:Inflammation	CCL4	T2D_GWAS_signif	ALL	41976	0.0101882	0.00477118	0.032737	0.000103655	0.0102704	0.00472903	0.0298786	0.000105131	rs3130534_G	0.00851533	0.00478645	0.075239	1	0.136234
CCL4:P13236:OID20695:v1:Inflammation	CCL4	obesity_pPS	ALL	41976	0.0134118	0.00477102	0.00493944	0.000179625	0.00422817	0.00473735	0.372121	1.77574e-05	rs113341849_G	0.0116442	0.0045766	0.0109537	1	0.0395424
CCL4:P13236:OID20695:v1:Inflammation	CCL4	beta_cell_pPS	ALL	41976	0.00948469	0.0047712	0.0468289	8.98346e-05	0.0110435	0.00472768	0.0194997	0.000121623	rs1634507_G	0.00874306	0.00473729	0.0649597	1	0.303047
CCL4:P13236:OID20695:v1:Inflammation	CCL4	lipodystrophy_pPS	ALL	41976	0.0129145	0.00477313	0.00681962	0.000166404	0.0134339	0.00473041	0.00451493	0.000179753	rs113341849_G	0.00631646	0.00458005	0.167864	1	0.0315032
CCL4:P13236:OID20695:v1:Inflammation	CCL4	T2D_PGS	DISC	27788	0.0359687	0.00585574	8.23529e-10	0.0013008	0.0185887	0.00583646	0.00144954	0.000342434	rs113341849_G	0.0279042	0.00560654	6.49346e-07	2.41953e-05	4.68901e-09
CCL4:P13236:OID20695:v1:Inflammation	CCL4	CAD_PGS	DISC	27788	0.020202	0.00585676	0.000562762	0.000410586	0.0166402	0.00579555	0.0040922	0.000278316	rs3184504_T	0.0175165	0.00586563	0.00282618	1	0.00422863
CCL4:P13236:OID20695:v1:Inflammation	CCL4	CKD_PGS	DISC	27788	0.0168276	0.00584904	0.00401813	0.000285665	0.0106325	0.00579292	0.0664537	0.000113752	rs113341849_G	0.01196	0.00559774	0.0326408	1	0.0128179
CCL4:P13236:OID20695:v1:Inflammation	CCL4	BMI_PGS	DISC	27788	0.0288937	0.00585446	8.04753e-07	0.00084017	-0.0163565	0.00604966	0.00686118	0.0002468	rs113341849_G	0.0273942	0.00560185	1.01288e-06	0.0236436	3.4719e-06
CCL4:P13236:OID20695:v1:Inflammation	CCL4	obesity_pPS	DISC	27788	0.0143117	0.00585208	0.0144683	0.000206435	0.00372927	0.00580457	0.520572	1.39393e-05	rs113341849_G	0.0133436	0.00559951	0.0171796	1	0.105741
CCL4:P13236:OID20695:v1:Inflammation	CCL4	liver_lipid_pPS	DISC	27788	-0.0116423	0.00585187	0.0466563	0.000136628	-0.0121962	0.00579079	0.0352018	0.000149775	rs1260326_T	0.0221163	0.0141905	0.119119	1	0.0913398
CCL4:P13236:OID20695:v1:Inflammation	CCL4	lipodystrophy_pPS	DISC	27788	0.0185439	0.00585311	0.00153546	0.000346406	0.0201869	0.00579175	0.000492067	0.000410078	rs113341849_G	0.00987034	0.00560377	0.078186	1	0.0127796
CCL4:P13236:OID20695:v1:Inflammation	CCL4	T2D_PGS	REP	14188	0.0438898	0.00825355	1.06697e-07	0.00188298	0.0289394	0.00825579	0.00045744	0.000807031	rs113341849_G	0.0368792	0.00795802	3.61502e-06	0.00313477	7.17338e-07
CCL4:P13236:OID20695:v1:Inflammation	CCL4	BMI_PGS	REP	14188	0.0261625	0.00826517	0.001552	0.000668064	-0.0115287	0.00849345	0.174686	0.000121101	rs113341849_G	0.0231719	0.0079654	0.00363068	1	0.00623771
CCL4:P13236:OID20695:v1:Inflammation	CCL4	NASH_biomarker_GRS	REP	14188	0.0179936	0.00826583	0.0295068	0.000316074	0.0173889	0.00821154	0.0342251	0.00029469	rs3184504_T	0.0143543	0.00827246	0.0827284	1	0.196759
CCL4:P13236:OID20695:v1:Inflammation	CCL4	BMI_GWAS_signif	REP	14188	0.0273011	0.0082671	0.000961042	0.000727092	0.0101501	0.00827219	0.219839	9.896e-05	rs916841_A	0.0244807	0.00814454	0.00265366	1	0.0115719
CCL4:P13236:OID20695:v1:Inflammation	CCL4	BMI_GWAS_signif	AFR	1109	0.0609762	0.0277551	0.0282414	0.0041774	0.0489975	0.0280172	0.0806138	0.002646	NA	NA	NA	NA	1	0.985531
CCL4:P13236:OID20695:v1:Inflammation	CCL4	T2D_PGS	EUR	39226	0.0406212	0.00494168	2.09507e-16	0.00164322	0.0233722	0.00493113	2.14752e-06	0.000535827	NA	NA	NA	NA	6.1553e-12	1.36785e-15
CCL4:P13236:OID20695:v1:Inflammation	CCL4	CAD_PGS	EUR	39226	0.0187216	0.00494605	0.000153845	0.000348896	0.014769	0.0048989	0.0025735	0.000216855	NA	NA	NA	NA	1	0.00109178
CCL4:P13236:OID20695:v1:Inflammation	CCL4	CKD_PGS	EUR	39226	0.0162193	0.00494159	0.00103092	0.00026236	0.00976225	0.00489855	0.0462807	9.47737e-05	NA	NA	NA	NA	1	0.00300481
CCL4:P13236:OID20695:v1:Inflammation	CCL4	BMI_PGS	EUR	39226	0.0291981	0.00494425	3.5452e-09	0.000848813	-0.0144714	0.0051039	0.00457972	0.00019182	NA	NA	NA	NA	0.000104158	1.58295e-08
CCL4:P13236:OID20695:v1:Inflammation	CCL4	NASH_biomarker_GRS	EUR	39226	0.0109701	0.00494068	0.0263997	0.000120083	0.0102723	0.00489263	0.0357752	0.000105189	NA	NA	NA	NA	1	0.0930003
CCL4:P13236:OID20695:v1:Inflammation	CCL4	BMI_GWAS_signif	EUR	39226	0.0120599	0.00494251	0.0146906	0.000145014	-0.00633043	0.00493152	0.199266	3.93235e-05	NA	NA	NA	NA	1	0.0588828
CCL4:P13236:OID20695:v1:Inflammation	CCL4	T2D_GWAS_signif	EUR	39226	0.0101011	0.00494078	0.0409169	0.00010181	0.0100542	0.00489475	0.0399749	0.000100682	NA	NA	NA	NA	1	0.165812
CCL4:P13236:OID20695:v1:Inflammation	CCL4	obesity_pPS	EUR	39226	0.0145847	0.00494093	0.00316091	0.000212213	0.00487522	0.00490429	0.320194	2.35826e-05	NA	NA	NA	NA	1	0.0301518
CCL4:P13236:OID20695:v1:Inflammation	CCL4	lipodystrophy_pPS	EUR	39226	0.0147455	0.00494257	0.00285267	0.000216773	0.0153941	0.00489492	0.00166262	0.000235979	NA	NA	NA	NA	1	0.0148866
CCL4:P13236:OID20695:v1:Inflammation	CCL4	CKD_PGS	SAS	812	-0.0746878	0.0366198	0.0417411	0.00497033	-0.0766173	0.0368756	0.0380776	0.00516087	NA	NA	NA	NA	1	0.999777
CCL5:P13501:OID20412:v1:Cardiometabolic	CCL5	CAD_PGS	ALL	42099	0.0128407	0.00477923	0.00721744	0.000164269	0.0101609	0.00476507	0.0329826	0.00010285	rs1654425_T	0.0121915	0.00476884	0.0105768	1	0.0280117
CCL5:P13501:OID20412:v1:Cardiometabolic	CCL5	CKD_PGS	ALL	42099	0.0105823	0.00477568	0.0267057	0.000111739	0.00626148	0.00476603	0.18893	3.90435e-05	rs2107538_C	0.00978071	0.00473222	0.0387562	1	0.0598029
CCL5:P13501:OID20412:v1:Cardiometabolic	CCL5	BMI_PGS	ALL	42099	0.0138682	0.00477827	0.00370574	0.000191681	-0.0143818	0.00495542	0.0037069	0.000190506	rs35754228_A	0.013485	0.00477407	0.00473565	1	0.00905779
CCL5:P13501:OID20412:v1:Cardiometabolic	CCL5	NASH_biomarker_GRS	ALL	42099	-0.0116455	0.00477324	0.0147014	0.000135456	-0.011871	0.00475815	0.0126041	0.000140785	rs1654425_T	-0.0111209	0.00476277	0.0195503	1	0.0594122
CCL5:P13501:OID20412:v1:Cardiometabolic	CCL5	liver_lipid_pPS	ALL	42099	-0.0284585	0.00477195	2.48559e-09	0.000808782	-0.0287088	0.00475814	1.61672e-09	0.000822819	rs1260326_T	-0.00519158	0.0113965	0.648723	7.30265e-05	2.63634e-08
CCL5:P13501:OID20412:v1:Cardiometabolic	CCL5	proinsulin_pPS	ALL	42099	-0.0140694	0.00477291	0.00320251	0.000197726	-0.0122139	0.0047587	0.0102723	0.000149001	rs6993770_A	-0.0133145	0.00476522	0.00520685	1	0.62041
CCL5:P13501:OID20412:v1:Cardiometabolic	CCL5	CKD_PGS	DISC	27872	0.0123483	0.00585889	0.0350735	0.000152882	0.00837646	0.00583984	0.15148	7.02357e-05	rs2107538_C	0.0111073	0.00581092	0.0559564	1	0.0886035
CCL5:P13501:OID20412:v1:Cardiometabolic	CCL5	BMI_PGS	DISC	27872	0.0129043	0.00586716	0.0278572	0.000166487	-0.018283	0.00609774	0.00271707	0.000306824	rs35754228_A	0.0121579	0.00585987	0.0380159	1	0.0630542
CCL5:P13501:OID20412:v1:Cardiometabolic	CCL5	NASH_biomarker_GRS	DISC	27872	-0.0131551	0.00586071	0.0248002	0.000173401	-0.013025	0.00583602	0.0256341	0.000170026	rs1654425_T	-0.0126112	0.00584631	0.031005	1	0.103352
CCL5:P13501:OID20412:v1:Cardiometabolic	CCL5	liver_lipid_pPS	DISC	27872	-0.0292383	0.00585899	6.06396e-07	0.000856472	-0.0294081	0.00583559	4.69835e-07	0.00086624	rs1260326_T	-0.0133292	0.0141997	0.347897	0.0178159	6.10135e-06
CCL5:P13501:OID20412:v1:Cardiometabolic	CCL5	proinsulin_pPS	DISC	27872	-0.0170195	0.00585987	0.00368218	0.00029029	-0.0152595	0.00583798	0.00895826	0.000233195	rs6993770_A	-0.0162748	0.00584889	0.00539719	1	0.815956
CCL5:P13501:OID20412:v1:Cardiometabolic	CCL5	CAD_PGS	REP	14227	0.0192203	0.00825443	0.0199006	0.000363968	0.0161528	0.00824954	0.0502472	0.000256917	rs1654425_T	0.0191726	0.00824037	0.0199967	1	0.135657
CCL5:P13501:OID20412:v1:Cardiometabolic	CCL5	liver_lipid_pPS	REP	14227	-0.0268225	0.00823706	0.00113133	0.000711562	-0.027228	0.0082319	0.000943273	0.000732773	rs1260326_T	0.0108626	0.0191103	0.569761	1	0.00895913
CCL5:P13501:OID20412:v1:Cardiometabolic	CCL5	lipodystrophy_pPS	REP	14227	0.0164286	0.00824897	0.0464353	0.000266295	0.0140551	0.00824847	0.0884109	0.000194582	rs1654425_T	0.0169161	0.00823513	0.039981	1	0.152432
CCL5:P13501:OID20412:v1:Cardiometabolic	CCL5	NASH_biomarker_GRS	AFR	1114	0.0768141	0.0295376	0.00943678	0.00600901	0.0717135	0.0298521	0.0164663	0.00519197	NA	NA	NA	NA	1	0.938518
CCL5:P13501:OID20412:v1:Cardiometabolic	CCL5	T2D_PGS	AMR	69	0.485846	0.227854	0.0438848	0.0680638	0.570911	0.249969	0.0328898	0.0777661	NA	NA	NA	NA	1	0.512045
CCL5:P13501:OID20412:v1:Cardiometabolic	CCL5	NASH_biomarker_GRS	AMR	69	-0.476827	0.223626	0.0438865	0.0680628	-0.525595	0.228152	0.0315561	0.0788464	NA	NA	NA	NA	1	0.998087
CCL5:P13501:OID20412:v1:Cardiometabolic	CCL5	lipodystrophy_pPS	AMR	69	0.416738	0.199006	0.0474681	0.0660355	0.409978	0.204037	0.0575279	0.063025	NA	NA	NA	NA	1	0.260319
CCL5:P13501:OID20412:v1:Cardiometabolic	CCL5	CAD_PGS	EUR	39333	0.0117808	0.00493562	0.0169962	0.000138843	0.00897972	0.00491912	0.0679376	8.0649e-05	NA	NA	NA	NA	1	0.0565045
CCL5:P13501:OID20412:v1:Cardiometabolic	CCL5	CKD_PGS	EUR	39333	0.0125614	0.00493143	0.0108626	0.000158117	0.00816738	0.00491897	0.0968454	6.67224e-05	NA	NA	NA	NA	1	0.0262238
CCL5:P13501:OID20412:v1:Cardiometabolic	CCL5	BMI_PGS	EUR	39333	0.0130748	0.00493583	0.00807718	0.000170999	-0.0162866	0.00512356	0.00148014	0.000244508	NA	NA	NA	NA	1	0.0188789
CCL5:P13501:OID20412:v1:Cardiometabolic	CCL5	NASH_biomarker_GRS	EUR	39333	-0.0130723	0.0049297	0.00801105	0.000171358	-0.0133537	0.00491225	0.00656175	0.000178832	NA	NA	NA	NA	1	0.0351816
CCL5:P13501:OID20412:v1:Cardiometabolic	CCL5	liver_lipid_pPS	EUR	39333	-0.0292536	0.00492717	2.9238e-09	0.000858406	-0.0294308	0.00491109	2.08161e-09	0.000868431	NA	NA	NA	NA	8.59013e-05	3.03538e-08
CCL5:P13501:OID20412:v1:Cardiometabolic	CCL5	proinsulin_pPS	EUR	39333	-0.0137711	0.00492915	0.00521168	0.000190207	-0.0121466	0.00491268	0.0134216	0.000147941	NA	NA	NA	NA	1	0.763198
CCL7:P80098:OID20523:v1:Inflammation	CCL7	T2D_PGS	ALL	41889	0.0521534	0.0046351	2.49962e-29	0.00271519	0.0259971	0.00452998	9.59561e-09	0.00066678	rs1654425_T	0.0518423	0.00463247	4.95936e-29	7.34387e-25	2.93755e-28
CCL7:P80098:OID20523:v1:Inflammation	CCL7	CAD_PGS	ALL	41889	0.0319264	0.00464175	6.15103e-12	0.00101651	0.0256178	0.00450253	1.28154e-08	0.000655395	rs9461693_G	0.0315001	0.00463877	1.13151e-11	1.80717e-07	2.20387e-10
CCL7:P80098:OID20523:v1:Inflammation	CCL7	CKD_PGS	ALL	41889	0.020409	0.0046397	1.09136e-05	0.000416033	0.0102227	0.0045052	0.0232674	0.000104309	rs12075_G	0.0199248	0.00455573	1.22525e-05	0.320643	4.14803e-05
CCL7:P80098:OID20523:v1:Inflammation	CCL7	BMI_PGS	ALL	41889	0.0544324	0.00463516	8.56976e-32	0.0029568	-0.0115273	0.00468439	0.0138673	0.000122675	rs2228467_T	0.0538706	0.00460925	1.65351e-31	2.5178e-27	1.31822e-30
CCL7:P80098:OID20523:v1:Inflammation	CCL7	BMI_GWAS_signif	ALL	41889	0.0263189	0.00463924	1.41152e-08	0.000691792	-0.00212051	0.00453386	0.639998	4.43212e-06	rs2228467_T	0.0258499	0.00461327	2.11513e-08	0.000414704	2.38335e-07
CCL7:P80098:OID20523:v1:Inflammation	CCL7	T2D_GWAS_signif	ALL	41889	0.0127939	0.0046384	0.00581369	0.000163627	0.0130008	0.00449997	0.00386556	0.000169085	rs9461693_G	0.0116185	0.00463757	0.0122387	1	0.0345063
CCL7:P80098:OID20523:v1:Inflammation	CCL7	obesity_pPS	ALL	41889	0.0166821	0.00463818	0.000322667	0.000278188	0.0017445	0.00450836	0.698797	3.0337e-06	rs112729487_G	0.0164929	0.00463711	0.000375921	1	0.00560944
CCL7:P80098:OID20523:v1:Inflammation	CCL7	T2D_PGS	DISC	27748	0.0445344	0.00570673	6.21623e-15	0.00205099	0.0177831	0.00556858	0.00140733	0.000323148	rs1654425_T	0.044184	0.00570183	9.57131e-15	1.82633e-10	5.24807e-14
CCL7:P80098:OID20523:v1:Inflammation	CCL7	CAD_PGS	DISC	27748	0.0329636	0.00570793	7.7749e-09	0.00112432	0.0276349	0.00552744	5.78085e-07	0.000791608	rs9461693_G	0.032395	0.00570311	1.35861e-08	0.000228426	2.68737e-07
CCL7:P80098:OID20523:v1:Inflammation	CCL7	CKD_PGS	DISC	27748	0.0236764	0.00570171	3.29831e-05	0.000581638	0.0136464	0.005527	0.0135535	0.000193196	rs12075_G	0.0241531	0.00558672	1.54247e-05	0.969044	0.000143775
CCL7:P80098:OID20523:v1:Inflammation	CCL7	BMI_PGS	DISC	27748	0.0577463	0.00569991	4.42961e-24	0.0034515	-0.0116746	0.00577119	0.0430912	0.000129697	rs2228467_T	0.0574141	0.0056695	4.62561e-24	1.30142e-19	7.0347e-23
CCL7:P80098:OID20523:v1:Inflammation	CCL7	BMI_GWAS_signif	DISC	27748	0.0232939	0.00570483	4.45457e-05	0.000562394	-0.00561632	0.00556738	0.313083	3.2257e-05	rs2228467_T	0.0228828	0.00567445	5.53096e-05	1	0.000529859
CCL7:P80098:OID20523:v1:Inflammation	CCL7	CKD_GWAS_signif	DISC	27748	0.0119608	0.00570236	0.0359568	0.000148472	0.00988732	0.00551991	0.0732705	0.00010169	rs9461693_G	0.0116869	0.00569704	0.0402376	1	0.112384
CCL7:P80098:OID20523:v1:Inflammation	CCL7	CAD_GWAS_signif	DISC	27748	0.0113608	0.00570444	0.0464273	0.000133855	0.0102091	0.00552542	0.0646622	0.0001082	rs12075_G	0.0107672	0.00558958	0.0540775	1	0.324896
CCL7:P80098:OID20523:v1:Inflammation	CCL7	obesity_pPS	DISC	27748	0.0154227	0.00570549	0.00687321	0.000246559	-0.0007223	0.00553783	0.896227	5.39252e-07	rs112729487_G	0.0150133	0.00570511	0.00850435	1	0.0760709
CCL7:P80098:OID20523:v1:Inflammation	CCL7	T2D_PGS	REP	14141	0.0676977	0.00796411	2.07859e-17	0.00432013	0.0432132	0.00780972	3.19972e-08	0.00173975	rs1654425_T	0.067502	0.00796309	2.54128e-17	6.10689e-13	4.73402e-16
CCL7:P80098:OID20523:v1:Inflammation	CCL7	CAD_PGS	REP	14141	0.029559	0.0079918	0.000217556	0.000821328	0.0218208	0.00778068	0.00504661	0.000447649	rs9461693_G	0.029372	0.00798927	0.000237398	1	0.00503291
CCL7:P80098:OID20523:v1:Inflammation	CCL7	BMI_PGS	REP	14141	0.0476309	0.00797995	2.44716e-09	0.00213564	-0.0113201	0.00804269	0.159301	0.0001128	rs2228467_T	0.0466307	0.00793106	4.20806e-09	7.18976e-05	3.19545e-08
CCL7:P80098:OID20523:v1:Inflammation	CCL7	BMI_GWAS_signif	REP	14141	0.0329842	0.00798847	3.66494e-05	0.00102331	0.00539521	0.00783375	0.491014	2.70108e-05	rs2228467_T	0.0323698	0.00793913	4.58211e-05	1	0.000865716
CCL7:P80098:OID20523:v1:Inflammation	CCL7	T2D_GWAS_signif	REP	14141	0.0225471	0.00797627	0.0047087	0.000479933	0.0211303	0.00776612	0.00651978	0.000421356	rs9461693_G	0.0217524	0.00797751	0.00640469	1	0.0681486
CCL7:P80098:OID20523:v1:Inflammation	CCL7	obesity_pPS	REP	14141	0.0191194	0.00797758	0.0165589	0.000345046	0.00650003	0.00777951	0.403433	3.97538e-05	rs112729487_G	0.0193775	0.00797599	0.0151329	1	0.142152
CCL7:P80098:OID20523:v1:Inflammation	CCL7	lipodystrophy_pPS	REP	14141	0.0248687	0.00798784	0.00185368	0.000582097	0.022744	0.00778087	0.00347155	0.000486281	rs12075_G	0.0240403	0.00787461	0.00227073	1	0.0207772
CCL7:P80098:OID20523:v1:Inflammation	CCL7	CKD_PGS	AFR	1098	0.0451427	0.0212827	0.0341489	0.00352219	0.0532862	0.021115	0.0117648	0.00484173	NA	NA	NA	NA	1	0.430599
CCL7:P80098:OID20523:v1:Inflammation	CCL7	BMI_GWAS_signif	AFR	1098	0.0425952	0.0210777	0.0435483	0.00319846	0.0307332	0.0209708	0.143084	0.00163949	NA	NA	NA	NA	1	0.985531
CCL7:P80098:OID20523:v1:Inflammation	CCL7	T2D_PGS	EUR	39139	0.0515394	0.00483133	1.56723e-26	0.00269356	0.0242961	0.00472098	2.66814e-07	0.000591174	NA	NA	NA	NA	4.60452e-22	1.66228e-25
CCL7:P80098:OID20523:v1:Inflammation	CCL7	CAD_PGS	EUR	39139	0.0318999	0.00483654	4.2891e-11	0.0010315	0.0253388	0.00468916	6.5664e-08	0.000651718	NA	NA	NA	NA	1.26014e-06	1.32646e-09
CCL7:P80098:OID20523:v1:Inflammation	CCL7	CKD_PGS	EUR	39139	0.0206032	0.00483404	2.02976e-05	0.000431015	0.00973314	0.0046907	0.0379944	9.6158e-05	NA	NA	NA	NA	0.596343	7.38048e-05
CCL7:P80098:OID20523:v1:Inflammation	CCL7	BMI_PGS	EUR	39139	0.0549837	0.00483084	5.74396e-30	0.00306499	-0.013052	0.00488643	0.00756408	0.000159329	NA	NA	NA	NA	1.68758e-25	8.52311e-29
CCL7:P80098:OID20523:v1:Inflammation	CCL7	BMI_GWAS_signif	EUR	39139	0.0257829	0.00483364	9.65783e-08	0.000674905	-0.0035887	0.00472241	0.447301	1.28987e-05	NA	NA	NA	NA	0.00283747	1.53377e-06
CCL7:P80098:OID20523:v1:Inflammation	CCL7	T2D_GWAS_signif	EUR	39139	0.0117645	0.00483329	0.0149356	0.000140616	0.0118053	0.00468645	0.0117716	0.00014171	NA	NA	NA	NA	1	0.0751223
CCL7:P80098:OID20523:v1:Inflammation	CCL7	obesity_pPS	EUR	39139	0.0166428	0.00483337	0.000575225	0.000281363	0.000984189	0.00469596	0.833995	9.81093e-07	NA	NA	NA	NA	1	0.00960234
CCL7:P80098:OID20523:v1:Inflammation	CCL7	T2D_PGS	SAS	811	0.0798348	0.0317088	0.0120157	0.00715565	0.0729859	0.0310933	0.0191707	0.00595426	NA	NA	NA	NA	1	0.265429
CCL7:P80098:OID20523:v1:Inflammation	CCL7	BMI_PGS	SAS	811	0.102241	0.0315	0.00122288	0.011827	0.0562683	0.0321345	0.0803546	0.00332421	NA	NA	NA	NA	1	0.0363458
CCL7:P80098:OID20523:v1:Inflammation	CCL7	BMI_GWAS_signif	SAS	811	0.0662358	0.0318248	0.0377451	0.00490251	0.0572779	0.031322	0.0678482	0.00362425	NA	NA	NA	NA	1	0.325205
CCL7:P80098:OID20523:v1:Inflammation	CCL7	CKD_GWAS_signif	SAS	811	-0.0954699	0.0317728	0.00274548	0.0101559	-0.0812944	0.0311394	0.00921893	0.00735239	NA	NA	NA	NA	1	0.620478
CCL8:P80075:OID21466:v1:Oncology	CCL8	CAD_PGS	ALL	42215	0.0155643	0.00478175	0.00113502	0.000242665	0.0128211	0.00476911	0.00718322	0.000164662	rs3207561_A	0.0150999	0.00478186	0.00159108	1	0.00601931
CCL8:P80075:OID21466:v1:Oncology	CCL8	CKD_PGS	ALL	42215	0.0096346	0.00477817	0.0437666	9.31389e-05	0.0057488	0.00477026	0.228159	3.3094e-05	rs2516471_G	0.0086341	0.0047773	0.0707197	1	0.0911313
CCL8:P80075:OID21466:v1:Oncology	CCL8	BMI_PGS	ALL	42215	0.021541	0.00478011	6.61178e-06	0.000465025	-0.00513525	0.0049599	0.30051	2.44265e-05	rs3740688_G	0.0194233	0.00478645	4.95901e-05	0.194254	2.24831e-05
CCL8:P80075:OID21466:v1:Oncology	CCL8	BMI_GWAS_signif	ALL	42215	0.0193676	0.00477804	5.05564e-05	0.000376279	0.00783209	0.00479913	0.102691	6.06873e-05	rs3740688_G	0.0130581	0.00486591	0.00728634	1	0.000389855
CCL8:P80075:OID21466:v1:Oncology	CCL8	liver_lipid_pPS	ALL	42215	-0.0190483	0.00477565	6.65681e-05	0.000364344	-0.019119	0.00476309	5.98049e-05	0.000367012	rs1260326_T	-0.0137994	0.0114201	0.226924	1	0.000241155
CCL8:P80075:OID21466:v1:Oncology	CCL8	CAD_PGS	DISC	27954	0.0156131	0.00583277	0.00743751	0.000250021	0.0131448	0.00581323	0.0237552	0.00017729	rs3207561_A	0.0150555	0.00583139	0.00983373	1	0.0351309
CCL8:P80075:OID21466:v1:Oncology	CCL8	BMI_PGS	DISC	27954	0.0164653	0.00583262	0.00476158	0.000278065	-0.0112169	0.00606759	0.0645168	0.000118509	rs3740688_G	0.0144181	0.00583784	0.013526	1	0.0125692
CCL8:P80075:OID21466:v1:Oncology	CCL8	liver_lipid_pPS	DISC	27954	-0.0230583	0.0058265	7.59276e-05	0.000546332	-0.0234231	0.00580725	5.51182e-05	0.000563874	rs1260326_T	-0.0273955	0.0141194	0.0523562	1	0.000388633
CCL8:P80075:OID21466:v1:Oncology	CCL8	BMI_PGS	REP	14261	0.0319574	0.0083513	0.000130465	0.000976337	0.00759436	0.00862824	0.37878	5.15463e-05	rs3740688_G	0.0298163	0.00837019	0.000368967	1	0.000693141
CCL8:P80075:OID21466:v1:Oncology	CCL8	NASH_biomarker_GRS	REP	14261	-0.0166382	0.00835327	0.0464101	0.000264723	-0.0166536	0.0083426	0.0459297	0.000265079	rs1133763_A	-0.010585	0.00688583	0.124263	1	0.261714
CCL8:P80075:OID21466:v1:Oncology	CCL8	BMI_GWAS_signif	REP	14261	0.0374867	0.00835206	7.2352e-06	0.00134266	0.0268616	0.00840089	0.00138943	0.000679803	rs3740688_G	0.0325676	0.00851305	0.000131005	0.21257	0.000250083
CCL8:P80075:OID21466:v1:Oncology	CCL8	BMI_GWAS_signif	AFR	1111	0.0673256	0.0284482	0.0181316	0.00491763	0.0631177	0.0286808	0.0279761	0.00429561	NA	NA	NA	NA	1	0.985531
CCL8:P80075:OID21466:v1:Oncology	CCL8	CAD_PGS	EUR	39432	0.0157117	0.00493301	0.00144856	0.000250397	0.0131208	0.00491869	0.00764392	0.000174602	NA	NA	NA	NA	1	0.00744032
CCL8:P80075:OID21466:v1:Oncology	CCL8	BMI_PGS	EUR	39432	0.0207945	0.00493243	2.49376e-05	0.000438625	-0.00649298	0.00512344	0.205052	3.94143e-05	NA	NA	NA	NA	0.732666	8.17708e-05
CCL8:P80075:OID21466:v1:Oncology	CCL8	BMI_GWAS_signif	EUR	39432	0.017543	0.00492879	0.000372305	0.000312681	0.00570086	0.00495031	0.249486	3.25467e-05	NA	NA	NA	NA	1	0.00246358
CCL8:P80075:OID21466:v1:Oncology	CCL8	liver_lipid_pPS	EUR	39432	-0.0177589	0.0049261	0.000312461	0.000320774	-0.0180042	0.00491196	0.000247285	0.000329608	NA	NA	NA	NA	1	0.000930102
CCL8:P80075:OID21466:v1:Oncology	CCL8	BMI_PGS	EAS	211	0.197098	0.077938	0.0124159	0.028809	0.201417	0.0813307	0.0143348	0.0280273	NA	NA	NA	NA	1	0.821965
CCL8:P80075:OID21466:v1:Oncology	CCL8	BMI_GWAS_signif	EAS	211	0.294718	0.0766482	0.00017399	0.0633844	0.294091	0.0773147	0.000204106	0.0628879	NA	NA	NA	NA	1	0.511183
CCN1:O00622:OID21368:v1:Oncology	CCN1	T2D_PGS	ALL	41674	0.031209	0.00468854	2.8401e-11	0.000974251	0.0219412	0.00470941	3.18724e-06	0.0004754	rs328_C	0.029651	0.0046822	2.4337e-10	8.34422e-07	1.30583e-10
CCN1:O00622:OID21368:v1:Oncology	CCN1	CAD_PGS	ALL	41674	0.0261297	0.00469148	2.56883e-08	0.000682299	0.0236277	0.00468034	4.47691e-07	0.000558109	rs55730499_C	0.0229141	0.00469881	1.08337e-06	0.000754721	3.89032e-07
CCN1:O00622:OID21368:v1:Oncology	CCN1	BMI_PGS	ALL	41674	-0.00959868	0.00469137	0.0407597	9.2136e-05	-0.0354064	0.00486558	3.47583e-13	0.00115888	rs7848055_A	-0.00870137	0.00468511	0.0632838	1	0.078836
CCN1:O00622:OID21368:v1:Oncology	CCN1	NASH_biomarker_GRS	ALL	41674	-0.0107588	0.00468654	0.0216996	0.000115988	-0.0115918	0.00467457	0.0131509	0.000134727	rs28929474_C	-0.00245349	0.0048799	0.615126	1	0.0807004
CCN1:O00622:OID21368:v1:Oncology	CCN1	T2D_GWAS_signif	ALL	41674	0.0113687	0.00468726	0.0152938	0.000129471	0.0114456	0.0046773	0.014407	0.000131197	rs328_C	0.0109801	0.00467903	0.0189469	1	0.0758244
CCN1:O00622:OID21368:v1:Oncology	CCN1	liver_lipid_pPS	ALL	41674	-0.0291819	0.00468519	4.75299e-10	0.000853132	-0.0294316	0.00467401	3.06757e-10	0.000868027	rs1260326_T	-0.00672398	0.0111991	0.548242	1.39643e-05	5.39162e-09
CCN1:O00622:OID21368:v1:Oncology	CCN1	lipodystrophy_pPS	ALL	41674	0.0252433	0.00468805	7.29992e-08	0.000637753	0.0254267	0.00467791	5.49553e-08	0.000646944	rs328_C	0.0173964	0.0047293	0.000234964	0.00214472	1.35742e-06
CCN1:O00622:OID21368:v1:Oncology	CCN1	T2D_PGS	DISC	27590	0.0350945	0.00570809	7.94414e-10	0.00126108	0.0252104	0.00573145	1.09353e-05	0.000641962	rs328_C	0.0333969	0.00570162	4.75407e-09	2.33399e-05	4.54083e-09
CCN1:O00622:OID21368:v1:Oncology	CCN1	CAD_PGS	DISC	27590	0.0245146	0.00570808	1.75518e-05	0.000615772	0.0223117	0.00569	8.83213e-05	0.000510245	rs55730499_C	0.0212623	0.00571663	0.000200106	0.515673	0.000209623
CCN1:O00622:OID21368:v1:Oncology	CCN1	T2D_GWAS_signif	DISC	27590	0.0128798	0.00570543	0.0239872	0.000170217	0.013211	0.00568886	0.0202265	0.000179027	rs328_C	0.0125044	0.00569598	0.0281498	1	0.135528
CCN1:O00622:OID21368:v1:Oncology	CCN1	CAD_GWAS_signif	DISC	27590	0.011445	0.00570257	0.0447596	0.000134547	0.0114089	0.00568568	0.0448026	0.000133672	rs140570886_T	0.00562182	0.00580002	0.332415	1	0.318411
CCN1:O00622:OID21368:v1:Oncology	CCN1	liver_lipid_pPS	DISC	27590	-0.0263896	0.00570259	3.71521e-06	0.000714868	-0.026532	0.00568459	3.06544e-06	0.000722737	rs1260326_T	-0.0201577	0.0138213	0.144725	0.109153	3.10977e-05
CCN1:O00622:OID21368:v1:Oncology	CCN1	lipodystrophy_pPS	DISC	27590	0.0233403	0.00570497	4.30326e-05	0.000558837	0.0244204	0.00568665	1.75813e-05	0.000611906	rs328_C	0.0157402	0.00575583	0.00624864	1	0.000610771
CCN1:O00622:OID21368:v1:Oncology	CCN1	T2D_PGS	REP	14084	0.0240694	0.00822632	0.00344018	0.000552076	0.0162047	0.00827004	0.0500802	0.000247364	rs328_C	0.0228494	0.00821262	0.00540598	1	0.0105504
CCN1:O00622:OID21368:v1:Oncology	CCN1	CAD_PGS	REP	14084	0.0287144	0.00823727	0.000491957	0.000783437	0.0258191	0.00823167	0.00171299	0.000633561	rs55730499_C	0.0255596	0.00825105	0.0019539	1	0.0096358
CCN1:O00622:OID21368:v1:Oncology	CCN1	NASH_biomarker_GRS	REP	14084	-0.0167293	0.00823306	0.0421755	0.00026635	-0.017571	0.008226	0.0326945	0.000293941	rs28929474_C	-0.0103822	0.00850768	0.222357	1	0.249028
CCN1:O00622:OID21368:v1:Oncology	CCN1	liver_lipid_pPS	REP	14084	-0.0338838	0.00821867	3.76481e-05	0.00109547	-0.0343576	0.00821312	2.89125e-05	0.00112635	rs1260326_T	0.0188749	0.0191108	0.323337	1	0.000544877
CCN1:O00622:OID21368:v1:Oncology	CCN1	lipodystrophy_pPS	REP	14084	0.0297871	0.00823099	0.000296896	0.000844297	0.0283559	0.00823243	0.000573981	0.000763923	rs328_C	0.0215724	0.00830215	0.00937546	1	0.00522324
CCN1:O00622:OID21368:v1:Oncology	CCN1	obesity_pPS	AMR	66	-0.475479	0.220047	0.0430193	0.0776923	-0.53536	0.25129	0.0471823	0.0815031	NA	NA	NA	NA	1	0.998734
CCN1:O00622:OID21368:v1:Oncology	CCN1	T2D_PGS	EUR	38925	0.0320832	0.00484454	3.57641e-11	0.00103295	0.0222729	0.00486776	4.76359e-06	0.000490919	NA	NA	NA	NA	1.05075e-06	1.66521e-10
CCN1:O00622:OID21368:v1:Oncology	CCN1	CAD_PGS	EUR	38925	0.0257784	0.00484651	1.04942e-07	0.000666586	0.0233877	0.00483468	1.3199e-06	0.000548693	NA	NA	NA	NA	0.0030832	1.47522e-06
CCN1:O00622:OID21368:v1:Oncology	CCN1	BMI_PGS	EUR	38925	-0.0100443	0.00484736	0.0382619	0.000101227	-0.0365218	0.00503338	4.06366e-13	0.00123352	NA	NA	NA	NA	1	0.0760065
CCN1:O00622:OID21368:v1:Oncology	CCN1	NASH_biomarker_GRS	EUR	38925	-0.0110913	0.00484183	0.0219854	0.000123709	-0.0120181	0.00482903	0.0128246	0.000145289	NA	NA	NA	NA	1	0.0807412
CCN1:O00622:OID21368:v1:Oncology	CCN1	T2D_GWAS_signif	EUR	38925	0.0117918	0.00484213	0.014886	0.000139811	0.0116303	0.00483124	0.0160753	0.00013594	NA	NA	NA	NA	1	0.075017
CCN1:O00622:OID21368:v1:Oncology	CCN1	liver_lipid_pPS	EUR	38925	-0.0304622	0.00483911	3.10671e-10	0.000933402	-0.0305876	0.00482721	2.37623e-10	0.000941022	NA	NA	NA	NA	9.12751e-06	3.91739e-09
CCN1:O00622:OID21368:v1:Oncology	CCN1	lipodystrophy_pPS	EUR	38925	0.0257576	0.00484268	1.04988e-07	0.000666566	0.0263172	0.00483059	5.12414e-08	0.000695819	NA	NA	NA	NA	0.00308455	1.96468e-06
CCN1:O00622:OID21368:v1:Oncology	CCN1	lipodystrophy_pPS	SAS	798	0.0738258	0.0347847	0.0341366	0.00540558	0.0491286	0.0347221	0.157521	0.0024245	NA	NA	NA	NA	1	0.830185
CCN2:P29279:OID20709:v1:Inflammation	CCN2	CKD_PGS	ALL	41892	0.0110167	0.00484294	0.0229236	0.000120962	0.0085638	0.00484977	0.077434	7.29121e-05	rs2516471_G	0.010101	0.00484263	0.0369978	1	0.052209
CCN2:P29279:OID20709:v1:Inflammation	CCN2	liver_lipid_pPS	ALL	41892	-0.0252258	0.00483989	1.87638e-07	0.000634684	-0.0255491	0.00484221	1.32458e-07	0.0006506	rs1260326_T	-0.00227144	0.0115593	0.844218	0.00551282	1.39565e-06
CCN2:P29279:OID20709:v1:Inflammation	CCN2	proinsulin_pPS	ALL	41892	-0.0102521	0.00484079	0.0341922	0.000104851	-0.00853299	0.00484311	0.0780965	7.25876e-05	rs1434282_C	-0.00977779	0.00483321	0.0430749	1	0.738312
CCN2:P29279:OID20709:v1:Inflammation	CCN2	liver_lipid_pPS	DISC	27732	-0.0245673	0.00594238	3.57169e-05	0.000607367	-0.0246706	0.00594103	3.29732e-05	0.000611965	rs1260326_T	0.000173339	0.0143869	0.990387	1	0.000204554
CCN2:P29279:OID20709:v1:Inflammation	CCN2	liver_lipid_pPS	REP	14160	-0.0261998	0.00836056	0.00172947	0.000671326	-0.026966	0.00837784	0.00129053	0.000710701	rs1260326_T	-0.00541997	0.0194422	0.780422	1	0.0124539
CCN2:P29279:OID20709:v1:Inflammation	CCN2	CKD_PGS	EUR	39145	0.0122104	0.004994	0.0144887	0.000150328	0.00963589	0.00499934	0.0539328	9.33871e-05	NA	NA	NA	NA	1	0.0339842
CCN2:P29279:OID20709:v1:Inflammation	CCN2	liver_lipid_pPS	EUR	39145	-0.0259941	0.00499063	1.9126e-07	0.00068183	-0.0262712	0.00499218	1.42888e-07	0.000695727	NA	NA	NA	NA	0.00561922	1.40295e-06
CCN2:P29279:OID20709:v1:Inflammation	CCN2	proinsulin_pPS	EUR	39145	-0.0102384	0.00499236	0.0402915	0.000105766	-0.00873871	0.0049937	0.0801355	7.69812e-05	NA	NA	NA	NA	1	0.782387
CCN3:P48745:OID20299:v1:Cardiometabolic	CCN3	T2D_PGS	ALL	42382	0.0252045	0.00442196	1.20706e-08	0.000638229	0.00349142	0.00434734	0.421912	1.21216e-05	rs1260326_T	0.0234131	0.00442958	1.25896e-07	0.000354635	4.58184e-08
CCN3:P48745:OID20299:v1:Cardiometabolic	CCN3	CKD_PGS	ALL	42382	0.0619181	0.00441184	1.20704e-44	0.00385444	0.053881	0.00431393	9.79433e-36	0.00292099	rs1260326_T	0.061087	0.00441205	1.68562e-43	3.54629e-40	2.33309e-43
CCN3:P48745:OID20299:v1:Cardiometabolic	CCN3	BMI_PGS	ALL	42382	0.0473824	0.00441879	8.59865e-27	0.00225441	-0.00818755	0.00449271	0.0684002	6.24118e-05	rs1260326_T	0.0468588	0.00441753	2.968e-26	2.52628e-22	1.03962e-25
CCN3:P48745:OID20299:v1:Cardiometabolic	CCN3	BMI_GWAS_signif	ALL	42382	0.0229948	0.00442117	1.99068e-07	0.000531483	-0.000772479	0.00434878	0.859013	5.92992e-07	rs11538929_G	0.0223613	0.00436775	3.07457e-07	0.00584863	2.61099e-06
CCN3:P48745:OID20299:v1:Cardiometabolic	CCN3	CKD_GWAS_signif	ALL	42382	0.0412131	0.00441598	1.08029e-20	0.00170885	0.0399261	0.00431012	2.07203e-20	0.00160939	rs16892491_T	0.0403175	0.00438685	4.08138e-20	3.17389e-16	2.25099e-19
CCN3:P48745:OID20299:v1:Cardiometabolic	CCN3	CAD_GWAS_signif	ALL	42382	-0.0138361	0.0044197	0.001746	0.000192629	-0.0163819	0.00431604	0.000147501	0.000270657	rs4434650_C	-0.013645	0.00441606	0.00200386	1	0.0250231
CCN3:P48745:OID20299:v1:Cardiometabolic	CCN3	obesity_pPS	ALL	42382	0.0148151	0.00441994	0.000803375	0.000220822	0.00233494	0.00432505	0.589293	5.47743e-06	rs4871221_G	0.0138679	0.00436469	0.00148768	1	0.0109782
CCN3:P48745:OID20299:v1:Cardiometabolic	CCN3	liver_lipid_pPS	ALL	42382	0.0288097	0.00441815	7.07346e-11	0.000835109	0.0280094	0.00431449	8.56798e-11	0.000791269	rs1260326_T	0.0151112	0.0105576	0.15235	2.07818e-06	9.53295e-10
CCN3:P48745:OID20299:v1:Cardiometabolic	CCN3	beta_cell_pPS	ALL	42382	-0.0129718	0.00441985	0.00333832	0.000169309	-0.0110205	0.00431589	0.0106693	0.000122518	rs4871221_G	-0.0123654	0.00436452	0.00461105	1	0.0464834
CCN3:P48745:OID20299:v1:Cardiometabolic	CCN3	T2D_PGS	DISC	28054	0.0198019	0.00528173	0.000177807	0.000423844	-0.00171064	0.00519767	0.74207	3.12484e-06	rs1260326_T	0.0181201	0.00529074	0.000615988	1	0.000565976
CCN3:P48745:OID20299:v1:Cardiometabolic	CCN3	CKD_PGS	DISC	28054	0.0604424	0.00526168	1.78875e-30	0.00396238	0.0528367	0.00514855	1.15111e-24	0.00302687	rs1260326_T	0.0596494	0.00526225	1.01802e-29	5.25535e-26	3.24404e-29
CCN3:P48745:OID20299:v1:Cardiometabolic	CCN3	BMI_PGS	DISC	28054	0.0470217	0.00527448	5.17048e-19	0.00239094	-0.00818125	0.00538557	0.128747	6.65686e-05	rs1260326_T	0.0465443	0.00527313	1.13965e-18	1.51909e-14	5.95721e-18
CCN3:P48745:OID20299:v1:Cardiometabolic	CCN3	BMI_GWAS_signif	DISC	28054	0.0229848	0.00527549	1.3239e-05	0.000572299	7.34684e-05	0.00519529	0.988717	5.76913e-09	rs11538929_G	0.0234592	0.00520507	6.6021e-06	0.388963	0.000193514
CCN3:P48745:OID20299:v1:Cardiometabolic	CCN3	CKD_GWAS_signif	DISC	28054	0.0430603	0.00526749	3.08954e-16	0.00201129	0.0418622	0.00514559	4.26964e-16	0.00190491	rs16892491_T	0.0426413	0.00523106	3.74124e-16	9.07706e-12	6.57758e-15
CCN3:P48745:OID20299:v1:Cardiometabolic	CCN3	CAD_GWAS_signif	DISC	28054	-0.01383	0.00527472	0.00874796	0.000207348	-0.015044	0.00515603	0.00352847	0.000245523	rs4434650_C	-0.0136522	0.00527041	0.0095927	1	0.121455
CCN3:P48745:OID20299:v1:Cardiometabolic	CCN3	obesity_pPS	DISC	28054	0.0136343	0.00527658	0.00977298	0.000201383	0.000575229	0.00516821	0.911378	3.57379e-07	rs4871221_G	0.0128948	0.00520525	0.013245	1	0.0899142
CCN3:P48745:OID20299:v1:Cardiometabolic	CCN3	liver_lipid_pPS	DISC	28054	0.025862	0.00527395	9.45571e-07	0.000724844	0.0248376	0.00515453	1.45337e-06	0.000669279	rs1260326_T	0.00725094	0.0127897	0.570762	0.0277809	8.96157e-06
CCN3:P48745:OID20299:v1:Cardiometabolic	CCN3	beta_cell_pPS	DISC	28054	-0.0179325	0.0052756	0.000676944	0.000348434	-0.0151378	0.00515738	0.0033363	0.000248464	rs4871221_G	-0.0161768	0.00520473	0.00188485	1	0.0228605
CCN3:P48745:OID20299:v1:Cardiometabolic	CCN3	lipodystrophy_pPS	DISC	28054	-0.0111138	0.00527807	0.0352428	0.000133743	-0.00866115	0.00515811	0.0931371	8.13309e-05	rs2279112_G	-0.0100891	0.00518231	0.0515644	1	0.155238
CCN3:P48745:OID20299:v1:Cardiometabolic	CCN3	T2D_PGS	REP	14328	0.0335447	0.00801422	2.86052e-05	0.000989282	0.011947	0.00786838	0.128946	0.000124541	rs1260326_T	0.0314794	0.00802834	8.85807e-05	0.84042	0.000132142
CCN3:P48745:OID20299:v1:Cardiometabolic	CCN3	CKD_PGS	REP	14328	0.0646789	0.00800911	7.24494e-16	0.00367031	0.0559624	0.00782641	9.07241e-13	0.00275256	rs1260326_T	0.0637528	0.0080087	1.84282e-15	2.12856e-11	1.40037e-14
CCN3:P48745:OID20299:v1:Cardiometabolic	CCN3	BMI_PGS	REP	14328	0.0479814	0.00801475	2.1936e-09	0.00202117	-0.00729815	0.00809097	0.367066	4.39575e-05	rs1260326_T	0.0473531	0.00801207	3.49441e-09	6.44481e-05	2.90992e-08
CCN3:P48745:OID20299:v1:Cardiometabolic	CCN3	BMI_GWAS_signif	REP	14328	0.0236182	0.00802416	0.00325165	0.000489506	-0.00188778	0.00788193	0.810716	3.09934e-06	rs11538929_G	0.0208192	0.00794522	0.00879348	1	0.0296244
CCN3:P48745:OID20299:v1:Cardiometabolic	CCN3	CKD_GWAS_signif	REP	14328	0.0374195	0.00801087	3.02348e-06	0.00123168	0.0361405	0.00781193	3.75508e-06	0.00115465	rs16892491_T	0.0357503	0.0079609	7.15355e-06	0.0888298	5.76246e-05
CCN3:P48745:OID20299:v1:Cardiometabolic	CCN3	obesity_pPS	REP	14328	0.0172745	0.00801158	0.0310849	0.000262762	0.00632941	0.00783061	0.418937	3.52979e-05	rs4871221_G	0.0160535	0.00792652	0.0428558	1	0.185625
CCN3:P48745:OID20299:v1:Cardiometabolic	CCN3	liver_lipid_pPS	REP	14328	0.0350415	0.00800893	1.22126e-05	0.00108084	0.0348898	0.00781396	8.06661e-06	0.00107566	rs1260326_T	0.0285449	0.0185914	0.124711	0.358805	0.000214854
CCN3:P48745:OID20299:v1:Cardiometabolic	CCN3	CKD_PGS	AMR	69	0.469012	0.178888	0.0152456	0.0966734	0.484492	0.198488	0.0235946	0.0955718	NA	NA	NA	NA	1	0.998066
CCN3:P48745:OID20299:v1:Cardiometabolic	CCN3	T2D_PGS	EUR	39599	0.0241584	0.00454145	1.04596e-07	0.000596063	0.00158155	0.00446429	0.72314	2.52489e-06	NA	NA	NA	NA	0.00307303	3.76135e-07
CCN3:P48745:OID20299:v1:Cardiometabolic	CCN3	CKD_PGS	EUR	39599	0.0633645	0.00452866	2.22989e-44	0.00410642	0.0550248	0.00442567	2.0135e-35	0.0030977	NA	NA	NA	NA	6.55143e-40	4.19963e-43
CCN3:P48745:OID20299:v1:Cardiometabolic	CCN3	BMI_PGS	EUR	39599	0.0481063	0.00453761	3.17394e-26	0.0023625	-0.00844356	0.00461759	0.0674724	6.72609e-05	NA	NA	NA	NA	9.32502e-22	3.91808e-25
CCN3:P48745:OID20299:v1:Cardiometabolic	CCN3	BMI_GWAS_signif	EUR	39599	0.0246706	0.00453866	5.4915e-08	0.000622352	0.000467122	0.00446345	0.91665	2.20343e-07	NA	NA	NA	NA	0.0016134	9.06406e-07
CCN3:P48745:OID20299:v1:Cardiometabolic	CCN3	CKD_GWAS_signif	EUR	39599	0.0426336	0.00453389	5.56117e-21	0.00185971	0.0412096	0.00442354	1.26885e-20	0.00174213	NA	NA	NA	NA	1.63387e-16	1.11909e-19
CCN3:P48745:OID20299:v1:Cardiometabolic	CCN3	CAD_GWAS_signif	EUR	39599	-0.0147448	0.00453805	0.00115847	0.000222474	-0.0171933	0.00442921	0.000103859	0.000303024	NA	NA	NA	NA	1	0.0206278
CCN3:P48745:OID20299:v1:Cardiometabolic	CCN3	obesity_pPS	EUR	39599	0.0144446	0.00453848	0.00146027	0.000213468	0.0014196	0.00443914	0.749128	2.05736e-06	NA	NA	NA	NA	1	0.0184926
CCN3:P48745:OID20299:v1:Cardiometabolic	CCN3	liver_lipid_pPS	EUR	39599	0.0272304	0.00453566	1.94635e-09	0.000759079	0.026256	0.00442719	3.04293e-09	0.000706957	NA	NA	NA	NA	5.71838e-05	2.14172e-08
CCN3:P48745:OID20299:v1:Cardiometabolic	CCN3	beta_cell_pPS	EUR	39599	-0.0163119	0.00453779	0.000325196	0.00027229	-0.0145516	0.00442907	0.00101899	0.000217098	NA	NA	NA	NA	1	0.00834201
CCN3:P48745:OID20299:v1:Cardiometabolic	CCN3	BMI_PGS	SAS	813	0.068111	0.0345964	0.0493471	0.00405581	0.0139406	0.0352298	0.692437	0.000159178	NA	NA	NA	NA	1	0.286411
CCN4:O95388:OID21444:v1:Oncology	CCN4	T2D_PGS	ALL	42273	0.03981	0.00476763	7.02773e-17	0.0015747	0.0219403	0.00474214	3.72709e-06	0.000472205	rs111763415_T	0.0394489	0.00476459	1.27176e-16	2.06475e-12	4.5479e-16
CCN4:O95388:OID21444:v1:Oncology	CCN4	CKD_PGS	ALL	42273	0.0476806	0.00476418	1.49108e-23	0.00226055	0.0410389	0.00471142	3.13321e-18	0.00167155	rs4588834_C	0.0442914	0.00464286	1.50629e-21	4.3808e-19	1.44581e-22
CCN4:O95388:OID21444:v1:Oncology	CCN4	BMI_PGS	ALL	42273	0.0381257	0.004769	1.33394e-15	0.00144365	-0.00822714	0.00490322	0.093373	6.21328e-05	rs3739261_T	0.0374133	0.00475468	3.66737e-15	3.91913e-11	9.0511e-15
CCN4:O95388:OID21444:v1:Oncology	CCN4	NASH_biomarker_GRS	ALL	42273	0.0138	0.00476708	0.00379532	0.000189541	0.0133903	0.0047076	0.00445163	0.000178531	rs4588834_C	0.0128939	0.00464471	0.00550479	1	0.01822
CCN4:O95388:OID21444:v1:Oncology	CCN4	BMI_GWAS_signif	ALL	42273	0.0167865	0.0047696	0.000432835	0.000280135	-0.00349333	0.00474459	0.461566	1.19644e-05	rs35513885_G	0.0163535	0.00473637	0.000555452	1	0.00263286
CCN4:O95388:OID21444:v1:Oncology	CCN4	CKD_GWAS_signif	ALL	42273	0.01488	0.0047675	0.00180279	0.000220323	0.0140375	0.00470687	0.0028622	0.000196262	rs35513885_G	0.0145117	0.00473427	0.00217629	1	0.00772098
CCN4:O95388:OID21444:v1:Oncology	CCN4	obesity_pPS	ALL	42273	0.00943544	0.00476799	0.0478319	8.85831e-05	-0.000921199	0.00471898	0.845228	8.41058e-07	rs4588834_C	0.0082421	0.00464562	0.0760432	1	0.203078
CCN4:O95388:OID21444:v1:Oncology	CCN4	T2D_PGS	DISC	28000	0.0323531	0.00575631	1.92271e-08	0.00109128	0.0145041	0.00572601	0.011314	0.0002164	rs111763415_T	0.0319187	0.00575246	2.90408e-08	0.000564893	9.67282e-08
CCN4:O95388:OID21444:v1:Oncology	CCN4	CKD_PGS	DISC	28000	0.0484978	0.00574225	3.16453e-17	0.00246068	0.0420196	0.0056779	1.39459e-13	0.00184398	rs4588834_C	0.0456591	0.00559143	3.32309e-16	9.29739e-13	3.18404e-16
CCN4:O95388:OID21444:v1:Oncology	CCN4	BMI_PGS	DISC	28000	0.0359234	0.00575345	4.33182e-10	0.00134641	-0.011021	0.00593494	0.063325	0.000116316	rs3739261_T	0.0354987	0.0057394	6.29239e-10	1.27269e-05	2.60263e-09
CCN4:O95388:OID21444:v1:Oncology	CCN4	CKD_GWAS_signif	DISC	28000	0.0195775	0.00574783	0.000660002	0.000401058	0.0187452	0.00567459	0.00095653	0.00036798	rs35513885_G	0.0185921	0.00571045	0.00113209	1	0.00329776
CCN4:O95388:OID21444:v1:Oncology	CCN4	obesity_pPS	DISC	28000	0.0118218	0.0057522	0.0398706	0.000146056	0.000727602	0.00569441	0.898328	5.50772e-07	rs4588834_C	0.0102283	0.00560042	0.0678081	1	0.163358
CCN4:O95388:OID21444:v1:Oncology	CCN4	T2D_PGS	REP	14273	0.0544999	0.00849261	1.43076e-10	0.00268966	0.0369924	0.00844869	1.2037e-05	0.00122436	rs111763415_T	0.0542747	0.0084878	1.66175e-10	4.20359e-06	1.47494e-09
CCN4:O95388:OID21444:v1:Oncology	CCN4	CKD_PGS	REP	14273	0.0457805	0.00850427	7.43187e-08	0.0018943	0.039072	0.00841603	3.4721e-06	0.00137627	rs4588834_C	0.0410086	0.00829861	7.8355e-07	0.00218348	6.32893e-07
CCN4:O95388:OID21444:v1:Oncology	CCN4	BMI_PGS	REP	14273	0.0436154	0.00850314	2.94609e-07	0.00172013	-0.000789189	0.00869402	0.927674	5.26953e-07	rs3739261_T	0.0421123	0.00846724	6.65001e-07	0.00865562	2.51617e-06
CCN4:O95388:OID21444:v1:Oncology	CCN4	NASH_biomarker_GRS	REP	14273	0.0237287	0.00850732	0.0052908	0.000509293	0.0240457	0.00840458	0.004229	0.000523168	rs4588834_C	0.0248485	0.00829811	0.00275391	1	0.0513291
CCN4:O95388:OID21444:v1:Oncology	CCN4	BMI_GWAS_signif	REP	14273	0.0353167	0.00850783	3.32841e-05	0.0011273	0.0142481	0.00846691	0.0924353	0.000181063	rs35513885_G	0.0368338	0.0084412	1.28857e-05	0.977886	0.000819628
CCN4:O95388:OID21444:v1:Oncology	CCN4	beta_cell_pPS	REP	14273	0.0170187	0.00850863	0.0455003	0.000261974	0.0178544	0.0084032	0.0336274	0.000288612	rs4588834_C	0.0143761	0.0083005	0.0833038	1	0.410061
CCN4:O95388:OID21444:v1:Oncology	CCN4	obesity_pPS	AFR	1112	-0.0806449	0.036929	0.029197	0.00411228	-0.0787408	0.0370779	0.0339336	0.00392289	NA	NA	NA	NA	1	0.791969
CCN4:O95388:OID21444:v1:Oncology	CCN4	T2D_PGS	AMR	69	0.607515	0.235994	0.016957	0.111547	0.672846	0.262549	0.0181332	0.112688	NA	NA	NA	NA	1	0.512045
CCN4:O95388:OID21444:v1:Oncology	CCN4	CKD_PGS	AMR	69	0.569751	0.202305	0.00979583	0.127876	0.661174	0.209218	0.00471915	0.152447	NA	NA	NA	NA	1	0.998066
CCN4:O95388:OID21444:v1:Oncology	CCN4	T2D_PGS	EUR	39489	0.0404199	0.00489386	1.51034e-16	0.00165845	0.0218212	0.00486682	7.35806e-06	0.00047679	NA	NA	NA	NA	4.43737e-12	9.90485e-16
CCN4:O95388:OID21444:v1:Oncology	CCN4	CKD_PGS	EUR	39489	0.0493186	0.00488812	6.57525e-24	0.00247277	0.0422194	0.00483068	2.42507e-18	0.00180903	NA	NA	NA	NA	1.93181e-19	6.2721e-23
CCN4:O95388:OID21444:v1:Oncology	CCN4	BMI_PGS	EUR	39489	0.0389541	0.00489493	1.79411e-15	0.00153986	-0.00852468	0.00503692	0.0905701	6.79639e-05	NA	NA	NA	NA	5.27111e-11	1.24319e-14
CCN4:O95388:OID21444:v1:Oncology	CCN4	NASH_biomarker_GRS	EUR	39489	0.012967	0.00489259	0.00804425	0.000171038	0.0122918	0.00482881	0.0109155	0.000153731	NA	NA	NA	NA	1	0.0352731
CCN4:O95388:OID21444:v1:Oncology	CCN4	BMI_GWAS_signif	EUR	39489	0.0153443	0.00489428	0.0017189	0.000239318	-0.00548042	0.0048669	0.260147	3.0088e-05	NA	NA	NA	NA	1	0.0094927
CCN4:O95388:OID21444:v1:Oncology	CCN4	CKD_GWAS_signif	EUR	39489	0.0155052	0.00489276	0.00153079	0.000244513	0.0145735	0.00482814	0.00254241	0.000216147	NA	NA	NA	NA	1	0.00650864
CCN4:O95388:OID21444:v1:Oncology	CCN4	obesity_pPS	EUR	39489	0.01135	0.00489337	0.0203743	0.000131005	0.000312832	0.00484079	0.948474	9.90997e-08	NA	NA	NA	NA	1	0.113224
CCN5:O76076:OID21068:v1:Neurology	CCN5	T2D_PGS	ALL	41924	0.0380133	0.00435841	2.83627e-18	0.00144952	0.00756653	0.00419392	0.0712125	5.67729e-05	rs1260326_T	0.0371912	0.00436745	1.71234e-17	8.33297e-14	1.97933e-17
CCN5:O76076:OID21068:v1:Neurology	CCN5	CKD_PGS	ALL	41924	0.0674603	0.00434846	3.97208e-54	0.00456809	0.0563997	0.0041604	8.91664e-42	0.0031915	rs4859682_C	0.0657267	0.0043626	3.69581e-51	1.167e-49	1.01478e-52
CCN5:O76076:OID21068:v1:Neurology	CCN5	BMI_PGS	ALL	41924	0.0888496	0.00434181	1.28922e-92	0.0079149	0.0162043	0.00433494	0.000185688	0.000243652	rs1260326_T	0.0886174	0.00434201	3.88872e-92	3.78773e-88	4.73467e-90
CCN5:O76076:OID21068:v1:Neurology	CCN5	BMI_GWAS_signif	ALL	41924	0.0525801	0.00435401	1.60339e-33	0.00277429	0.0215762	0.00419407	2.69522e-07	0.000461343	rs6094024_G	0.0519962	0.00433858	4.8465e-33	4.71075e-29	1.17769e-30
CCN5:O76076:OID21068:v1:Neurology	CCN5	CKD_GWAS_signif	ALL	41924	0.0340096	0.00435632	5.99447e-15	0.00116179	0.032024	0.00415961	1.40353e-14	0.00103241	rs4859682_C	0.0294805	0.00448031	4.75917e-11	1.76118e-10	7.92272e-14
CCN5:O76076:OID21068:v1:Neurology	CCN5	obesity_pPS	ALL	41924	0.0187001	0.00435831	1.78529e-05	0.000351284	0.00160849	0.00417231	0.699858	2.59241e-06	rs1061098_C	0.0182417	0.00433499	2.58155e-05	0.524518	0.000596043
CCN5:O76076:OID21068:v1:Neurology	CCN5	liver_lipid_pPS	ALL	41924	0.0121856	0.00435889	0.00518309	0.000149162	0.010643	0.00416392	0.0105921	0.000113939	rs1260326_T	-0.00800981	0.0104263	0.442352	1	0.0117278
CCN5:O76076:OID21068:v1:Neurology	CCN5	T2D_PGS	DISC	27755	0.0350825	0.00528655	3.27854e-11	0.00128218	0.00370175	0.00507888	0.466098	1.40914e-05	rs1260326_T	0.034426	0.00529719	8.22767e-11	9.63234e-07	2.10773e-10
CCN5:O76076:OID21068:v1:Neurology	CCN5	CKD_PGS	DISC	27755	0.0654806	0.00526727	2.18887e-35	0.00448167	0.054307	0.00502969	4.01609e-27	0.00307951	rs4859682_C	0.0632809	0.00528485	5.8637e-33	6.43091e-31	5.06371e-34
CCN5:O76076:OID21068:v1:Neurology	CCN5	BMI_PGS	DISC	27755	0.095408	0.00525821	3.76259e-73	0.0094878	0.0195725	0.00526217	0.00020003	0.000366799	rs1260326_T	0.095232	0.00525858	7.02702e-73	1.10545e-68	2.2109e-70
CCN5:O76076:OID21068:v1:Neurology	CCN5	BMI_GWAS_signif	DISC	27755	0.0549345	0.00527484	2.37307e-25	0.00315049	0.0234547	0.00507399	3.80787e-06	0.000566379	rs6094024_G	0.0545049	0.00525324	3.56519e-25	6.97209e-21	2.32403e-22
CCN5:O76076:OID21068:v1:Neurology	CCN5	CKD_GWAS_signif	DISC	27755	0.0375249	0.0052768	1.1774e-12	0.001472	0.0355798	0.00502906	1.53197e-12	0.00132534	rs4859682_C	0.031808	0.00544484	5.21993e-09	3.45921e-08	1.66308e-11
CCN5:O76076:OID21068:v1:Neurology	CCN5	obesity_pPS	DISC	27755	0.0165463	0.00528371	0.00174057	0.000285873	-0.00254896	0.00504968	0.61372	6.7589e-06	rs1061098_C	0.0163487	0.00525656	0.00187181	1	0.034092
CCN5:O76076:OID21068:v1:Neurology	CCN5	liver_lipid_pPS	DISC	27755	0.0110305	0.0052843	0.0368592	0.000127044	0.00950852	0.00503851	0.0591481	9.44598e-05	rs1260326_T	-0.00177108	0.012831	0.890216	1	0.0752031
CCN5:O76076:OID21068:v1:Neurology	CCN5	T2D_PGS	REP	14169	0.0417567	0.00769122	5.75645e-08	0.00162374	0.0134796	0.00742488	0.0694732	0.000167676	rs1260326_T	0.0404974	0.00770805	1.5107e-07	0.00169124	4.13507e-07
CCN5:O76076:OID21068:v1:Neurology	CCN5	CKD_PGS	REP	14169	0.0712001	0.00768292	2.18066e-20	0.00471231	0.0607022	0.00738079	2.13387e-16	0.00342536	rs4859682_C	0.070308	0.00770631	8.24919e-20	6.40678e-16	7.11865e-19
CCN5:O76076:OID21068:v1:Neurology	CCN5	BMI_PGS	REP	14169	0.0755802	0.00767959	8.81402e-23	0.00531043	0.00947645	0.00763932	0.214818	7.82939e-05	rs1260326_T	0.075198	0.00767951	1.43749e-22	2.58956e-18	8.92952e-21
CCN5:O76076:OID21068:v1:Neurology	CCN5	BMI_GWAS_signif	REP	14169	0.0476051	0.0076975	6.40225e-10	0.00210568	0.0173727	0.00743881	0.0195361	0.000277428	rs6094024_G	0.0467104	0.00767766	1.20298e-09	1.88098e-05	2.68712e-07
CCN5:O76076:OID21068:v1:Neurology	CCN5	CKD_GWAS_signif	REP	14169	0.0261563	0.0076946	0.000677435	0.000637363	0.0243165	0.00737659	0.000981611	0.000552521	rs4859682_C	0.0236786	0.00786447	0.00260994	1	0.0067468
CCN5:O76076:OID21068:v1:Neurology	CCN5	obesity_pPS	REP	14169	0.0230281	0.00769204	0.00276042	0.000494446	0.00985875	0.00739035	0.182224	9.05426e-05	rs1061098_C	0.0219941	0.00764822	0.0040372	1	0.0763768
CCN5:O76076:OID21068:v1:Neurology	CCN5	liver_lipid_pPS	REP	14169	0.0152638	0.00769287	0.0472585	0.000217264	0.0138752	0.00737807	0.0600464	0.00017992	rs1260326_T	-0.0206062	0.0178653	0.248757	1	0.142845
CCN5:O76076:OID21068:v1:Neurology	CCN5	NASH_biomarker_GRS	AFR	1106	-0.0604831	0.0281528	0.0319108	0.00368238	-0.0685651	0.0280116	0.0145403	0.0046621	NA	NA	NA	NA	1	0.938518
CCN5:O76076:OID21068:v1:Neurology	CCN5	CAD_GWAS_signif	AFR	1106	-0.0675271	0.0280863	0.0163768	0.00460673	-0.0607446	0.0277883	0.0290402	0.00372259	NA	NA	NA	NA	1	0.99549
CCN5:O76076:OID21068:v1:Neurology	CCN5	lipodystrophy_pPS	AFR	1106	0.0615387	0.027958	0.0279447	0.00386451	0.0571864	0.0278529	0.0403077	0.00328574	NA	NA	NA	NA	1	0.455225
CCN5:O76076:OID21068:v1:Neurology	CCN5	T2D_PGS	EUR	39169	0.0388996	0.00450005	5.61759e-18	0.00152025	0.00715136	0.00432444	0.0981947	5.0759e-05	NA	NA	NA	NA	1.65045e-13	3.89256e-17
CCN5:O76076:OID21068:v1:Neurology	CCN5	CKD_PGS	EUR	39169	0.069023	0.00448766	3.16163e-53	0.00479311	0.0574521	0.00428564	6.89928e-41	0.00332052	NA	NA	NA	NA	9.28887e-49	7.87192e-52
CCN5:O76076:OID21068:v1:Neurology	CCN5	BMI_PGS	EUR	39169	0.0903848	0.00448211	5.63234e-90	0.00820389	0.0155378	0.00447422	0.000515719	0.000223788	NA	NA	NA	NA	1.65478e-85	2.75797e-87
CCN5:O76076:OID21068:v1:Neurology	CCN5	BMI_GWAS_signif	EUR	39169	0.0536111	0.00449374	9.39476e-33	0.0028907	0.0216707	0.00432231	5.36285e-07	0.000466295	NA	NA	NA	NA	2.76018e-28	9.2006e-30
CCN5:O76076:OID21068:v1:Neurology	CCN5	CKD_GWAS_signif	EUR	39169	0.0346764	0.004497	1.27786e-14	0.00121018	0.0323626	0.00428667	4.46186e-14	0.00105642	NA	NA	NA	NA	3.75436e-10	1.55782e-13
CCN5:O76076:OID21068:v1:Neurology	CCN5	obesity_pPS	EUR	39169	0.0168484	0.00449944	0.000180979	0.000285713	-0.0011571	0.00429996	0.787858	1.34411e-06	NA	NA	NA	NA	1	0.00412184
CCN5:O76076:OID21068:v1:Neurology	CCN5	liver_lipid_pPS	EUR	39169	0.0124822	0.0044989	0.00553148	0.00015688	0.0110011	0.00429015	0.0103427	0.000122034	NA	NA	NA	NA	1	0.0123585
CCN5:O76076:OID21068:v1:Neurology	CCN5	CAD_PGS	EAS	210	0.148415	0.069695	0.0347623	0.0163897	0.13798	0.0689137	0.0470057	0.014212	NA	NA	NA	NA	1	0.999844
CCN5:O76076:OID21068:v1:Neurology	CCN5	liver_lipid_pPS	EAS	210	0.163538	0.0662771	0.0146728	0.021797	0.139373	0.0669141	0.0389063	0.0153481	NA	NA	NA	NA	1	0.815855
CCN5:O76076:OID21068:v1:Neurology	CCN5	BMI_PGS	SAS	805	0.105657	0.0324034	0.0011615	0.0111361	0.0532368	0.0330736	0.107903	0.00260893	NA	NA	NA	NA	1	0.0363458
CCN5:O76076:OID21068:v1:Neurology	CCN5	BMI_GWAS_signif	SAS	805	0.0860654	0.0327062	0.0086756	0.00728837	0.0702899	0.0322021	0.0293672	0.00478349	NA	NA	NA	NA	1	0.185266
CCN5:O76076:OID21068:v1:Neurology	CCN5	obesity_pPS	SAS	805	0.0698038	0.0326357	0.0327667	0.00483004	0.0718141	0.0319889	0.0250661	0.00505808	NA	NA	NA	NA	1	0.997648
CCND2:P30279:OID31316:v1:Oncology_II	CCND2	BMI_PGS	ALL	41567	-0.0116834	0.00489061	0.0169011	0.000135948	-0.0147803	0.00509809	0.0037433	0.000201057	rs1260326_T	-0.011952	0.00489118	0.0145461	1	0.0360869
CCND2:P30279:OID31316:v1:Oncology_II	CCND2	BMI_GWAS_signif	ALL	41567	-0.0122585	0.00488867	0.0121616	0.000149777	-0.0129887	0.00493322	0.00846901	0.000165826	rs1260326_T	-0.0122303	0.00488831	0.0123549	1	0.0481546
CCND2:P30279:OID31316:v1:Oncology_II	CCND2	obesity_pPS	ALL	41567	-0.00981788	0.00488599	0.0445019	9.6185e-05	-0.0106434	0.00490621	0.0300596	0.000112584	rs1260326_T	-0.00979711	0.00488563	0.0449383	1	0.192274
CCND2:P30279:OID31316:v1:Oncology_II	CCND2	liver_lipid_pPS	ALL	41567	0.0123985	0.0048861	0.0111682	0.000153379	0.0125167	0.00489646	0.0105835	0.000156316	rs1260326_T	0.00201064	0.0116782	0.863305	1	0.0232546
CCND2:P30279:OID31316:v1:Oncology_II	CCND2	liver_lipid_pPS	DISC	27471	0.0164992	0.0057748	0.00427848	0.0002945	0.0163852	0.00578293	0.0046093	0.000290462	rs1260326_T	0.0109997	0.014023	0.43281	1	0.0118811
CCND2:P30279:OID31316:v1:Oncology_II	CCND2	BMI_PGS	REP	14096	-0.0238804	0.00901988	0.00811732	0.00049183	-0.0288611	0.00936165	0.00205388	0.000671453	rs1260326_T	-0.02405	0.00902199	0.00769142	1	0.0258382
CCND2:P30279:OID31316:v1:Oncology_II	CCND2	BMI_GWAS_signif	REP	14096	-0.0205378	0.00902382	0.0228638	0.00036351	-0.0216149	0.00911834	0.0177784	0.00039709	rs1260326_T	-0.0205189	0.00902395	0.0229917	1	0.123937
CCND2:P30279:OID31316:v1:Oncology_II	CCND2	proinsulin_pPS	AFR	1106	0.0657287	0.0307747	0.0329255	0.00402897	0.0710281	0.0310884	0.0225306	0.00467717	NA	NA	NA	NA	1	0.963658
CCND2:P30279:OID31316:v1:Oncology_II	CCND2	obesity_pPS	AMR	69	-0.497694	0.182338	0.0119497	0.094461	-0.344893	0.178774	0.067328	0.0451338	NA	NA	NA	NA	1	0.998734
CCND2:P30279:OID31316:v1:Oncology_II	CCND2	BMI_PGS	EUR	38825	-0.0118528	0.00506225	0.0192157	0.000140013	-0.0156009	0.00528304	0.00314865	0.000223459	NA	NA	NA	NA	1	0.0414811
CCND2:P30279:OID31316:v1:Oncology_II	CCND2	BMI_GWAS_signif	EUR	38825	-0.012209	0.0050589	0.0158108	0.000148748	-0.0133575	0.00510535	0.00889051	0.000175421	NA	NA	NA	NA	1	0.0626886
CCND2:P30279:OID31316:v1:Oncology_II	CCND2	obesity_pPS	EUR	38825	-0.0114929	0.00505692	0.0230498	0.000131917	-0.0125204	0.00507719	0.0136673	0.000155841	NA	NA	NA	NA	1	0.123352
CCND2:P30279:OID31316:v1:Oncology_II	CCND2	liver_lipid_pPS	EUR	38825	0.0139272	0.00505566	0.00587583	0.000193804	0.0139961	0.00506555	0.0057299	0.000195632	NA	NA	NA	NA	1	0.0130026
CCND2:P30279:OID31316:v1:Oncology_II	CCND2	obesity_pPS	EAS	202	0.179099	0.0770966	0.0215205	0.0244661	0.189384	0.0765351	0.0144805	0.0273039	NA	NA	NA	NA	1	0.958296
CCND2:P30279:OID31316:v1:Oncology_II	CCND2	lipodystrophy_pPS	EAS	202	-0.204861	0.0810413	0.0125109	0.0287865	-0.188909	0.0810153	0.0210709	0.0243546	NA	NA	NA	NA	1	0.856372
CCND2:P30279:OID31316:v1:Oncology_II	CCND2	BMI_PGS	SAS	800	-0.0832638	0.0363324	0.0221991	0.00657433	-0.0627155	0.038088	0.100072	0.00346884	NA	NA	NA	NA	1	0.192961
CCND2:P30279:OID31316:v1:Oncology_II	CCND2	BMI_GWAS_signif	SAS	800	-0.0741413	0.0365127	0.0426532	0.00516907	-0.0654242	0.0370735	0.078029	0.0039822	NA	NA	NA	NA	1	0.34522
CCND2:P30279:OID31316:v1:Oncology_II	CCND2	obesity_pPS	SAS	800	-0.0753932	0.0364075	0.038719	0.00537486	-0.0676044	0.0368631	0.0670702	0.00429926	NA	NA	NA	NA	1	0.997648
CCNE1:P24864:OID30456:v1:Inflammation_II	CCNE1	CKD_PGS	DISC	27166	-0.0125983	0.00603793	0.0369405	0.000160055	-0.0146459	0.00604582	0.0154215	0.000215956	rs1846190_G	-0.0089648	0.00604407	0.138022	1	0.092841
CCNE1:P24864:OID30456:v1:Inflammation_II	CCNE1	T2D_GWAS_signif	AFR	1085	0.0652663	0.0279849	0.0198817	0.0050357	0.0649333	0.0283529	0.0222148	0.00491896	NA	NA	NA	NA	1	0.977714
CCNE1:P24864:OID30456:v1:Inflammation_II	CCNE1	T2D_GWAS_signif	AMR	64	0.33822	0.137697	0.0238339	0.052859	0.283833	0.154275	0.0833274	0.0332901	NA	NA	NA	NA	1	0.899128
CCNE1:P24864:OID30456:v1:Inflammation_II	CCNE1	T2D_PGS	EAS	203	0.142856	0.0700273	0.0430931	0.0177911	0.136992	0.0696254	0.0509877	0.0165045	NA	NA	NA	NA	1	0.999455
CCS:O14618:OID20973:v1:Neurology	CCS	BMI_GWAS_signif	REP	14057	-0.0210133	0.00849207	0.0133553	0.000397079	-0.0233536	0.00858368	0.00652257	0.000483477	rs145104915_G	-0.0208154	0.00849246	0.0142564	1	0.0847087
CCS:O14618:OID20973:v1:Neurology	CCS	CAD_GWAS_signif	REP	14057	-0.0175347	0.00847932	0.0386644	0.000277361	-0.0180438	0.0085107	0.0340128	0.000293651	rs498045_A	-0.0160335	0.00801875	0.045574	1	0.34244
CCS:O14618:OID20973:v1:Neurology	CCS	liver_lipid_pPS	SAS	805	-0.0698863	0.0346138	0.0438387	0.00465396	-0.0703275	0.0349066	0.0442957	0.00475783	NA	NA	NA	NA	1	0.998229
CCT5:P48643:OID21200:v1:Oncology	CCT5	BMI_PGS	ALL	40957	-0.011672	0.0048235	0.0155325	0.000135214	-0.025532	0.00502175	3.70669e-07	0.000598067	rs1260326_T	-0.0113811	0.00482389	0.0183128	1	0.0335302
CCT5:P48643:OID21200:v1:Oncology	CCT5	liver_lipid_pPS	ALL	40957	-0.0174218	0.00481846	0.000299971	0.000301819	-0.0180955	0.00482393	0.000176232	0.000325656	rs1260326_T	-0.0207127	0.0115488	0.0729018	1	0.000912335
CCT5:P48643:OID21200:v1:Oncology	CCT5	liver_lipid_pPS	DISC	27119	-0.01617	0.0058892	0.00604197	0.000263506	-0.0161672	0.00589277	0.0060815	0.000263377	rs1260326_T	-0.0159276	0.0142712	0.264404	1	0.015793
CCT5:P48643:OID21200:v1:Oncology	CCT5	beta_cell_pPS	DISC	27119	-0.0123262	0.00588944	0.036364	0.000153124	-0.0114624	0.00589431	0.0518268	0.00013234	rs1260326_T	-0.0122309	0.00588899	0.0378193	1	0.294318
CCT5:P48643:OID21200:v1:Oncology	CCT5	BMI_PGS	REP	13838	-0.0180764	0.00840455	0.0315098	0.000314531	-0.0324384	0.00871131	0.000197107	0.000946941	rs1260326_T	-0.0177286	0.00840619	0.0349634	1	0.0777296
CCT5:P48643:OID21200:v1:Oncology	CCT5	BMI_GWAS_signif	REP	13838	-0.0201272	0.00840247	0.016616	0.000390107	-0.0260455	0.00847915	0.00213254	0.000644574	rs1260326_T	-0.0201369	0.00840176	0.0165544	1	0.0988213
CCT5:P48643:OID21200:v1:Oncology	CCT5	liver_lipid_pPS	REP	13838	-0.0188395	0.00839157	0.0247803	0.000342695	-0.020829	0.00841091	0.0132826	0.000419051	rs1260326_T	-0.0275378	0.0196759	0.161665	1	0.0914631
CCT5:P48643:OID21200:v1:Oncology	CCT5	lipodystrophy_pPS	REP	13838	0.0166929	0.00840237	0.0469764	0.000268379	0.0167291	0.00842704	0.0471449	0.00026933	rs1260326_T	0.0165735	0.00840194	0.0485633	1	0.153069
CCT5:P48643:OID21200:v1:Oncology	CCT5	lipodystrophy_pPS	AFR	1082	-0.0751317	0.0303957	0.0136049	0.0051902	-0.0837957	0.0305879	0.00626111	0.00640874	NA	NA	NA	NA	1	0.449672
CCT5:P48643:OID21200:v1:Oncology	CCT5	BMI_PGS	EUR	38255	-0.0116179	0.00498644	0.0198162	0.00013424	-0.0254357	0.00519741	9.9248e-07	0.000593014	NA	NA	NA	NA	1	0.0426521
CCT5:P48643:OID21200:v1:Oncology	CCT5	NASH_biomarker_GRS	EUR	38255	-0.0098566	0.00498032	0.0478108	9.68639e-05	-0.0107036	0.00498415	0.0317581	0.000114247	NA	NA	NA	NA	1	0.145865
CCT5:P48643:OID21200:v1:Oncology	CCT5	liver_lipid_pPS	EUR	38255	-0.0170804	0.00497928	0.000603582	0.000290934	-0.0175078	0.00498453	0.000444534	0.000305562	NA	NA	NA	NA	1	0.00169049
CCT5:P48643:OID21200:v1:Oncology	CCT5	beta_cell_pPS	EUR	38255	-0.0110257	0.0049802	0.0268418	0.000121206	-0.0101398	0.00498532	0.0419649	0.000102483	NA	NA	NA	NA	1	0.221122
CD101:Q93033:OID31480:v1:Oncology_II	CD101	T2D_PGS	ALL	42089	0.0355663	0.00480706	1.40014e-13	0.00127385	0.0286021	0.0048386	3.42181e-09	0.000813305	rs2806874_A	0.0273466	0.00467874	5.10724e-09	4.11362e-09	7.37208e-13
CD101:Q93033:OID31480:v1:Oncology_II	CD101	CAD_PGS	ALL	42089	0.0111009	0.00481212	0.0210668	0.000123982	0.00996551	0.00481207	0.0383704	9.98966e-05	rs653178_C	0.00837581	0.00481853	0.0821744	1	0.0644732
CD101:Q93033:OID31480:v1:Oncology_II	CD101	BMI_PGS	ALL	42089	0.0192088	0.00481019	6.52567e-05	0.000371429	0.00155972	0.00500504	0.755324	2.26222e-06	rs12735582_G	0.0175013	0.00457756	0.000131878	1	0.000203529
CD101:Q93033:OID31480:v1:Oncology_II	CD101	NASH_biomarker_GRS	ALL	42089	0.0095365	0.00480579	0.0472203	9.17432e-05	0.00934586	0.00480526	0.0517911	8.81098e-05	rs653178_C	0.00671853	0.00481289	0.162738	1	0.147275
CD101:Q93033:OID31480:v1:Oncology_II	CD101	T2D_GWAS_signif	ALL	42089	0.0123219	0.00480646	0.0103621	0.000153111	0.0121915	0.00480754	0.0112193	0.000149782	rs2806874_A	0.00424464	0.00467722	0.36414	1	0.0560681
CD101:Q93033:OID31480:v1:Oncology_II	CD101	beta_cell_pPS	ALL	42089	0.0152039	0.00480594	0.0015596	0.00023314	0.0157103	0.00480579	0.00107999	0.00024888	rs12130298_A	0.0125595	0.00422264	0.00293801	1	0.0264862
CD101:Q93033:OID31480:v1:Oncology_II	CD101	T2D_PGS	DISC	27845	0.0378683	0.00595252	2.02611e-10	0.00143507	0.0294819	0.00598662	8.50037e-07	0.00085808	rs2806874_A	0.0284339	0.00577881	8.6874e-07	5.9527e-06	1.20744e-09
CD101:Q93033:OID31480:v1:Oncology_II	CD101	BMI_PGS	DISC	27845	0.019179	0.00595369	0.00127729	0.00036836	-0.00194301	0.00620818	0.754302	3.46879e-06	rs12735582_G	0.016308	0.00565044	0.00390286	1	0.00370452
CD101:Q93033:OID31480:v1:Oncology_II	CD101	T2D_GWAS_signif	DISC	27845	0.0163741	0.00594991	0.00592714	0.000268864	0.0160955	0.005945	0.00678528	0.000259508	rs2806874_A	0.00716459	0.00577499	0.214755	1	0.0485068
CD101:Q93033:OID31480:v1:Oncology_II	CD101	beta_cell_pPS	DISC	27845	0.0173631	0.00594892	0.00351784	0.000302412	0.0181489	0.00594377	0.00226451	0.000330059	rs12130298_A	0.0140404	0.00519487	0.00688119	1	0.0703209
CD101:Q93033:OID31480:v1:Oncology_II	CD101	T2D_PGS	REP	14244	0.0299228	0.00816457	0.000248285	0.000908079	0.025855	0.00823056	0.00168524	0.000670339	rs2806874_A	0.023801	0.00798381	0.00287646	1	0.00096362
CD101:Q93033:OID31480:v1:Oncology_II	CD101	BMI_PGS	REP	14244	0.0195709	0.00817231	0.0166433	0.000387929	0.00838087	0.00847068	0.322485	6.65396e-05	rs12735582_G	0.020322	0.00781981	0.00936533	1	0.0465215
CD101:Q93033:OID31480:v1:Oncology_II	CD101	NASH_biomarker_GRS	REP	14244	0.0165957	0.00817263	0.0423103	0.000278957	0.0171603	0.00818959	0.0361553	0.000298372	rs653178_C	0.0143434	0.00818527	0.0797358	1	0.249028
CD101:Q93033:OID31480:v1:Oncology_II	CD101	BMI_GWAS_signif	REP	14244	0.0161116	0.00817462	0.0487512	0.000262798	0.0108005	0.00824832	0.190414	0.000116539	rs34223095_A	0.0150815	0.0080369	0.0606033	1	0.200604
CD101:Q93033:OID31480:v1:Oncology_II	CD101	BMI_PGS	AFR	1119	-0.0481876	0.0240026	0.0449381	0.00346121	-0.0544494	0.0244407	0.0261041	0.00431549	NA	NA	NA	NA	1	0.980412
CD101:Q93033:OID31480:v1:Oncology_II	CD101	beta_cell_pPS	AFR	1119	0.0665209	0.024034	0.00574155	0.00655647	0.0631135	0.0241425	0.0090715	0.00593175	NA	NA	NA	NA	1	0.183509
CD101:Q93033:OID31480:v1:Oncology_II	CD101	T2D_PGS	EUR	39304	0.0367741	0.00502423	2.53961e-13	0.00134157	0.0293376	0.00505701	6.628e-09	0.00084212	NA	NA	NA	NA	7.46138e-09	1.36406e-12
CD101:Q93033:OID31480:v1:Oncology_II	CD101	CAD_PGS	EUR	39304	0.0120363	0.00502829	0.0166838	0.000143661	0.0107495	0.00502595	0.0324575	0.000114546	NA	NA	NA	NA	1	0.055828
CD101:Q93033:OID31480:v1:Oncology_II	CD101	BMI_PGS	EUR	39304	0.0199956	0.00502742	6.98234e-05	0.00039652	0.00142669	0.00523563	0.785242	1.85954e-06	NA	NA	NA	NA	1	0.000215258
CD101:Q93033:OID31480:v1:Oncology_II	CD101	T2D_GWAS_signif	EUR	39304	0.0131038	0.00502241	0.00908235	0.00017067	0.0129771	0.00502129	0.009758	0.000167239	NA	NA	NA	NA	1	0.0513153
CD101:Q93033:OID31480:v1:Oncology_II	CD101	beta_cell_pPS	EUR	39304	0.0156977	0.00502204	0.0017747	0.000244944	0.0161897	0.00501981	0.00126	0.000260421	NA	NA	NA	NA	1	0.0317931
CD101:Q93033:OID31480:v1:Oncology_II	CD101	BMI_PGS	SAS	819	0.0669979	0.0301377	0.0265028	0.00575951	0.04875	0.0315469	0.122692	0.00282343	NA	NA	NA	NA	1	0.21209
CD101:Q93033:OID31480:v1:Oncology_II	CD101	BMI_GWAS_signif	SAS	819	0.0719454	0.0303731	0.0180969	0.00653332	0.0614902	0.0307879	0.046163	0.00470617	NA	NA	NA	NA	1	0.228192
CD109:Q6YHK3:OID21108:v1:Neurology	CD109	T2D_PGS	ALL	41924	0.0184935	0.00479797	0.000116165	0.000342866	0.0125473	0.00483294	0.00942937	0.000155772	rs1260326_T	0.016456	0.004806	0.000617548	1	0.000309142
CD109:Q6YHK3:OID21108:v1:Neurology	CD109	CAD_PGS	ALL	41924	-0.014041	0.00480095	0.00345062	0.000197426	-0.01558	0.00480402	0.00118321	0.000243052	rs507666_G	-0.00456088	0.00477524	0.339527	1	0.0152679
CD109:Q6YHK3:OID21108:v1:Neurology	CD109	CKD_PGS	ALL	41924	0.00963224	0.00479702	0.0446533	9.30733e-05	0.0071668	0.00480495	0.135826	5.142e-05	rs761955294_GC	0.00744369	0.004548	0.101702	1	0.0923884
CD109:Q6YHK3:OID21108:v1:Neurology	CD109	BMI_PGS	ALL	41924	0.0186606	0.00479916	0.000101099	0.000348915	0.00440501	0.00499645	0.377983	1.79658e-05	rs72953374_G	0.016091	0.00466807	0.000567336	1	0.000305901
CD109:Q6YHK3:OID21108:v1:Neurology	CD109	T2D_GWAS_signif	ALL	41924	0.0127828	0.00479503	0.00768237	0.000164041	0.0124892	0.00479943	0.00926544	0.000156495	rs8176749_C	0.0104317	0.00475329	0.0281962	1	0.0437419
CD109:Q6YHK3:OID21108:v1:Neurology	CD109	CAD_GWAS_signif	ALL	41924	-0.0134207	0.00479496	0.00512982	0.000180822	-0.0137545	0.00479854	0.00415386	0.000189875	rs507666_G	-0.00138515	0.00477762	0.771875	1	0.0567058
CD109:Q6YHK3:OID21108:v1:Neurology	CD109	liver_lipid_pPS	ALL	41924	0.0307583	0.00479309	1.40263e-10	0.000949777	0.0304984	0.00479663	2.06096e-10	0.000933564	rs1260326_T	0.00913686	0.0114649	0.425487	4.12093e-06	1.78395e-09
CD109:Q6YHK3:OID21108:v1:Neurology	CD109	T2D_PGS	DISC	27755	0.0116871	0.0058293	0.0449838	0.000140663	0.00558736	0.00586884	0.341086	3.1726e-05	rs1260326_T	0.00963369	0.00583825	0.0989339	1	0.0905223
CD109:Q6YHK3:OID21108:v1:Neurology	CD109	CAD_PGS	DISC	27755	-0.0121946	0.00582757	0.0363973	0.000153232	-0.013742	0.00582634	0.0183506	0.00019469	rs507666_G	-0.0031088	0.00579702	0.591773	1	0.115196
CD109:Q6YHK3:OID21108:v1:Neurology	CD109	BMI_PGS	DISC	27755	0.0217059	0.00582674	0.000195527	0.000485454	0.00804273	0.00608201	0.186053	6.12075e-05	rs72953374_G	0.0182746	0.00565141	0.0012237	1	0.000641136
CD109:Q6YHK3:OID21108:v1:Neurology	CD109	BMI_GWAS_signif	DISC	27755	0.0125963	0.00582306	0.0305356	0.000163747	0.00722995	0.00586534	0.217715	5.31838e-05	rs17760906_T	0.00764846	0.00465831	0.100623	1	0.125123
CD109:Q6YHK3:OID21108:v1:Neurology	CD109	liver_lipid_pPS	DISC	27755	0.0311972	0.00582005	8.37503e-08	0.00100459	0.0309134	0.00581964	1.09316e-07	0.000986687	rs1260326_T	0.00872049	0.0141314	0.537174	0.00246058	1.06519e-06
CD109:Q6YHK3:OID21108:v1:Neurology	CD109	T2D_PGS	REP	14169	0.0317648	0.00846071	0.000174461	0.00095882	0.026406	0.00853166	0.00197161	0.00065411	rs1260326_T	0.0297233	0.00847722	0.000455865	1	0.000701185
CD109:Q6YHK3:OID21108:v1:Neurology	CD109	CAD_PGS	REP	14169	-0.0182736	0.00847523	0.0310913	0.000316442	-0.0197789	0.00849657	0.019933	0.000370134	rs507666_G	-0.00784654	0.0084283	0.351882	1	0.183795
CD109:Q6YHK3:OID21108:v1:Neurology	CD109	CKD_PGS	REP	14169	0.0184255	0.00847123	0.0296416	0.000322026	0.0158346	0.00850229	0.0625687	0.000236943	rs761955294_GC	0.011999	0.00812527	0.139765	1	0.0845505
CD109:Q6YHK3:OID21108:v1:Neurology	CD109	T2D_GWAS_signif	REP	14169	0.0273598	0.00845515	0.00121553	0.000712444	0.0271205	0.00847796	0.00138238	0.000698725	rs8176749_C	0.0250285	0.00837435	0.00280646	1	0.0279003
CD109:Q6YHK3:OID21108:v1:Neurology	CD109	CAD_GWAS_signif	REP	14169	-0.0246581	0.00845889	0.00356191	0.000578259	-0.0240098	0.0084787	0.00463551	0.000547622	rs507666_G	-0.0111821	0.00843106	0.184762	1	0.0869675
CD109:Q6YHK3:OID21108:v1:Neurology	CD109	liver_lipid_pPS	REP	14169	0.0307574	0.00845514	0.000276049	0.000900205	0.0306641	0.00847688	0.000298653	0.000893286	rs1260326_T	0.0110027	0.0196381	0.575301	1	0.00284573
CD109:Q6YHK3:OID21108:v1:Neurology	CD109	T2D_PGS	EUR	39169	0.0189839	0.00494519	0.000123794	0.000365264	0.0126788	0.00498101	0.010918	0.000160691	NA	NA	NA	NA	1	0.000333984
CD109:Q6YHK3:OID21108:v1:Neurology	CD109	CAD_PGS	EUR	39169	-0.013208	0.00494691	0.00758955	0.000176721	-0.0148452	0.00494789	0.0026988	0.00022324	NA	NA	NA	NA	1	0.0292242
CD109:Q6YHK3:OID21108:v1:Neurology	CD109	CKD_PGS	EUR	39169	0.0117145	0.00494232	0.0177815	0.000139278	0.00911029	0.00494771	0.0655832	8.40928e-05	NA	NA	NA	NA	1	0.0409421
CD109:Q6YHK3:OID21108:v1:Neurology	CD109	BMI_PGS	EUR	39169	0.0209839	0.00494609	2.21521e-05	0.00044608	0.00676841	0.00515446	0.189152	4.27689e-05	NA	NA	NA	NA	0.650829	7.28812e-05
CD109:Q6YHK3:OID21108:v1:Neurology	CD109	BMI_GWAS_signif	EUR	39169	0.010736	0.00494315	0.0298701	0.000116946	0.00504237	0.00498033	0.311326	2.54263e-05	NA	NA	NA	NA	1	0.104474
CD109:Q6YHK3:OID21108:v1:Neurology	CD109	T2D_GWAS_signif	EUR	39169	0.0114156	0.00494113	0.0208753	0.000132327	0.0109702	0.00494344	0.026483	0.000122139	NA	NA	NA	NA	1	0.0982881
CD109:Q6YHK3:OID21108:v1:Neurology	CD109	CAD_GWAS_signif	EUR	39169	-0.0127956	0.00494116	0.00961237	0.000166247	-0.0133139	0.00494253	0.00706834	0.000179959	NA	NA	NA	NA	1	0.0932502
CD109:Q6YHK3:OID21108:v1:Neurology	CD109	liver_lipid_pPS	EUR	39169	0.0305857	0.00493821	5.93608e-10	0.000950242	0.0303773	0.00493977	7.84604e-10	0.000937142	NA	NA	NA	NA	1.74402e-05	7.35873e-09
CD109:Q6YHK3:OID21108:v1:Neurology	CD109	liver_lipid_pPS	EAS	210	0.176691	0.0720083	0.0152232	0.0269558	0.185701	0.0729791	0.0119185	0.0289861	NA	NA	NA	NA	1	0.815855
CD109:Q6YHK3:OID21108:v1:Neurology	CD109	CKD_PGS	SAS	805	-0.0873258	0.0374647	0.0200227	0.00660841	-0.0943441	0.0381255	0.0135639	0.00759994	NA	NA	NA	NA	1	0.999777
CD14:P08571:OID20378:v1:Cardiometabolic	CD14	T2D_PGS	ALL	41126	0.0104633	0.00472669	0.0268582	0.000110163	0.00846922	0.00476272	0.0753732	7.13793e-05	rs5744441_G	0.00950062	0.00463197	0.0402639	1	0.050975
CD14:P08571:OID20378:v1:Cardiometabolic	CD14	CAD_PGS	ALL	41126	0.0163359	0.00472835	0.000551078	0.000268294	0.0155584	0.00473328	0.00101336	0.000243849	rs28601761_C	0.0149305	0.0047263	0.00158414	1	0.00322523
CD14:P08571:OID20378:v1:Cardiometabolic	CD14	CKD_PGS	ALL	41126	0.0185121	0.00472477	8.93928e-05	0.000345032	0.0176737	0.00473423	0.000189344	0.000314511	rs529565_T	0.0182299	0.00472049	0.000112696	1	0.000306103
CD14:P08571:OID20378:v1:Cardiometabolic	CD14	BMI_PGS	ALL	41126	0.0127155	0.00472751	0.00715475	0.000162629	0.0078554	0.00492333	0.110598	5.74673e-05	rs3213563_T	0.0123567	0.00471811	0.00882217	1	0.0165778
CD14:P08571:OID20378:v1:Cardiometabolic	CD14	CKD_GWAS_signif	ALL	41126	0.0177267	0.00472271	0.000174616	0.000316662	0.0182613	0.00472567	0.000111588	0.000336983	rs28601761_C	0.0174201	0.00471813	0.000222649	1	0.000876961
CD14:P08571:OID20378:v1:Cardiometabolic	CD14	liver_lipid_pPS	ALL	41126	-0.0154003	0.0047228	0.0011117	0.000239011	-0.0153314	0.00472817	0.00118555	0.000237298	rs369705328_G	-0.0153173	0.00471807	0.00116919	1	0.0029372
CD14:P08571:OID20378:v1:Cardiometabolic	CD14	lipodystrophy_pPS	ALL	41126	-0.0108003	0.00472574	0.0222939	0.00011742	-0.0111535	0.00473143	0.0184124	0.000125431	rs5744441_G	-0.00869251	0.00463132	0.0605394	1	0.0818744
CD14:P08571:OID20378:v1:Cardiometabolic	CD14	CAD_PGS	DISC	27110	0.0150515	0.00566584	0.0078994	0.000245254	0.0141275	0.00567052	0.0127303	0.00021626	rs28601761_C	0.0132857	0.00566241	0.0189681	1	0.0365994
CD14:P08571:OID20378:v1:Cardiometabolic	CD14	CKD_PGS	DISC	27110	0.0174972	0.00565797	0.00198687	0.000332323	0.0167833	0.00566719	0.00306419	0.000305542	rs529565_T	0.0171319	0.00565258	0.00244128	1	0.00664856
CD14:P08571:OID20378:v1:Cardiometabolic	CD14	BMI_PGS	DISC	27110	0.0111926	0.00566634	0.0482464	0.00013561	0.00732362	0.00591893	0.215978	5.33496e-05	rs3213563_T	0.0111377	0.00565416	0.0488681	1	0.102124
CD14:P08571:OID20378:v1:Cardiometabolic	CD14	CKD_GWAS_signif	DISC	27110	0.0206312	0.00565687	0.000265703	0.00046215	0.0204189	0.00565933	0.000309128	0.000453433	rs28601761_C	0.0200595	0.00564989	0.000385262	1	0.00141419
CD14:P08571:OID20378:v1:Cardiometabolic	CD14	T2D_GWAS_signif	DISC	27110	-0.013024	0.00566171	0.0214349	0.000183911	-0.0127662	0.0056682	0.0243148	0.000176742	rs529565_T	-0.0109876	0.00566305	0.052363	1	0.124952
CD14:P08571:OID20378:v1:Cardiometabolic	CD14	liver_lipid_pPS	DISC	27110	-0.0210292	0.00565991	0.000203234	0.000479627	-0.0211332	0.00566496	0.000191481	0.000484735	rs369705328_G	-0.0211953	0.00565283	0.000177549	1	0.000873226
CD14:P08571:OID20378:v1:Cardiometabolic	CD14	beta_cell_pPS	DISC	27110	-0.0137647	0.00566109	0.0150448	0.000205464	-0.0133399	0.00566768	0.0185957	0.000193017	rs529565_T	-0.00883087	0.00569736	0.121155	1	0.187201
CD14:P08571:OID20378:v1:Cardiometabolic	CD14	lipodystrophy_pPS	DISC	27110	-0.0115488	0.00566353	0.0414443	0.000144521	-0.0114814	0.00566823	0.0428184	0.000142962	rs5744441_G	-0.00884537	0.00554535	0.110702	1	0.174446
CD14:P08571:OID20378:v1:Cardiometabolic	CD14	T2D_PGS	REP	14016	0.020921	0.0085127	0.0139982	0.000387164	0.0181042	0.00857915	0.0348545	0.000287445	rs5744441_G	0.0174515	0.00835533	0.0367554	1	0.0371851
CD14:P08571:OID20378:v1:Cardiometabolic	CD14	CAD_PGS	REP	14016	0.0179504	0.00852434	0.0352407	0.000284279	0.0173501	0.00854027	0.0422165	0.000266415	rs28601761_C	0.017135	0.0085229	0.0444008	1	0.199879
CD14:P08571:OID20378:v1:Cardiometabolic	CD14	CKD_PGS	REP	14016	0.0200521	0.0085228	0.0186485	0.000354843	0.0190331	0.00854968	0.0260185	0.000319881	rs529565_T	0.0198691	0.00851622	0.0196576	1	0.0581629
CD14:P08571:OID20378:v1:Cardiometabolic	CD14	CKD_PGS	AFR	1088	0.0950691	0.0353175	0.00722059	0.00622654	0.0898858	0.0356393	0.011817	0.00551871	NA	NA	NA	NA	1	0.265712
CD14:P08571:OID20378:v1:Cardiometabolic	CD14	T2D_PGS	EUR	38428	0.00962774	0.00486059	0.0476234	9.60167e-05	0.00721547	0.00489758	0.140686	5.32753e-05	NA	NA	NA	NA	1	0.0861032
CD14:P08571:OID20378:v1:Cardiometabolic	CD14	CAD_PGS	EUR	38428	0.0158483	0.00486138	0.00111492	0.000260044	0.0150646	0.00486476	0.00195839	0.000235326	NA	NA	NA	NA	1	0.00599931
CD14:P08571:OID20378:v1:Cardiometabolic	CD14	CKD_PGS	EUR	38428	0.0186033	0.00485699	0.000128232	0.000358923	0.0175366	0.00486412	0.000312203	0.000318946	NA	NA	NA	NA	1	0.000422359
CD14:P08571:OID20378:v1:Cardiometabolic	CD14	BMI_PGS	EUR	38428	0.0125182	0.0048615	0.010029	0.00016225	0.00627263	0.00506775	0.215814	3.76042e-05	NA	NA	NA	NA	1	0.0229126
CD14:P08571:OID20378:v1:Cardiometabolic	CD14	CKD_GWAS_signif	EUR	38428	0.0200084	0.00485541	3.78283e-05	0.000415432	0.0204806	0.00485692	2.48386e-05	0.000436259	NA	NA	NA	NA	1	0.00020318
CD14:P08571:OID20378:v1:Cardiometabolic	CD14	liver_lipid_pPS	EUR	38428	-0.0148812	0.00485473	0.00217602	0.000229911	-0.0150086	0.0048583	0.002008	0.000234199	NA	NA	NA	NA	1	0.00532762
CD14:P08571:OID20378:v1:Cardiometabolic	CD14	beta_cell_pPS	EUR	38428	-0.0105134	0.00485572	0.0303823	0.000114721	-0.0104799	0.00485915	0.0310317	0.000114164	NA	NA	NA	NA	1	0.237403
CD14:P08571:OID20378:v1:Cardiometabolic	CD14	lipodystrophy_pPS	EUR	38428	-0.0101061	0.00485848	0.0375236	0.000105886	-0.0102905	0.0048615	0.0342888	0.000109968	NA	NA	NA	NA	1	0.110687
CD14:P08571:OID20378:v1:Cardiometabolic	CD14	T2D_PGS	EAS	202	0.169428	0.0740427	0.0235203	0.0222123	0.167513	0.0747781	0.0265823	0.0216347	NA	NA	NA	NA	1	0.999455
CD14:P08571:OID20378:v1:Cardiometabolic	CD14	BMI_GWAS_signif	SAS	795	0.0711864	0.0354832	0.0451969	0.00452592	0.0771051	0.035883	0.0319794	0.00528104	NA	NA	NA	NA	1	0.355737
CD160:O95971:OID20647:v1:Inflammation	CD160	T2D_PGS	ALL	42391	0.032795	0.00475309	5.28377e-12	0.00108468	0.0168108	0.00474146	0.000392311	0.000281697	rs2497318_C	0.0274829	0.0047663	8.16915e-09	1.55237e-07	2.516e-11
CD160:O95971:OID20647:v1:Inflammation	CD160	CKD_PGS	ALL	42391	0.0650062	0.00474384	1.19678e-42	0.00426438	0.0594531	0.00470609	1.61294e-36	0.00356408	rs3184504_T	0.0621387	0.00471973	1.65278e-39	3.51615e-38	2.11816e-41
CD160:O95971:OID20647:v1:Inflammation	CD160	BMI_PGS	ALL	42391	0.0298792	0.00475487	3.33347e-10	0.000899881	-0.0108096	0.00490216	0.0274547	0.000108982	rs61816195_G	0.0285761	0.00473311	1.57826e-09	9.79374e-06	1.57964e-09
CD160:O95971:OID20647:v1:Inflammation	CD160	NASH_biomarker_GRS	ALL	42391	0.022089	0.00475078	3.33647e-06	0.000492868	0.0221419	0.00470606	2.5469e-06	0.000495962	rs3184504_T	0.015051	0.00473571	0.00148298	0.0980254	2.8331e-05
CD160:O95971:OID20647:v1:Inflammation	CD160	BMI_GWAS_signif	ALL	42391	0.0182119	0.00475392	0.000127853	0.000334644	0.00113386	0.00474375	0.81109	1.28067e-06	rs9728526_G	0.0163791	0.00456079	0.000329423	1	0.000892219
CD160:O95971:OID20647:v1:Inflammation	CD160	CKD_GWAS_signif	ALL	42391	0.0444867	0.00474757	7.56906e-21	0.00199869	0.0436755	0.00470189	1.63053e-20	0.0019302	rs3184504_T	0.0433532	0.00472125	4.39409e-20	2.22379e-16	1.59985e-19
CD160:O95971:OID20647:v1:Inflammation	CD160	T2D_GWAS_signif	ALL	42391	0.0107577	0.00475221	0.0235963	0.000116875	0.0108784	0.00470942	0.0208977	0.000119591	rs2497318_C	0.00472707	0.00476908	0.321598	1	0.105792
CD160:O95971:OID20647:v1:Inflammation	CD160	obesity_pPS	ALL	42391	0.0104045	0.00475222	0.0285731	0.000109328	0.00134125	0.00471804	0.776196	1.81157e-06	rs148311134_C	0.00984447	0.00470287	0.0363291	1	0.142762
CD160:O95971:OID20647:v1:Inflammation	CD160	liver_lipid_pPS	ALL	42391	0.0165576	0.00475165	0.000493381	0.000276891	0.0164912	0.00470789	0.000460706	0.000274972	rs1260326_T	0.0117687	0.0113563	0.300062	1	0.00141745
CD160:O95971:OID20647:v1:Inflammation	CD160	beta_cell_pPS	ALL	42391	0.0123055	0.00475199	0.00961362	0.000152935	0.0134945	0.00470796	0.00415486	0.000184129	rs2497318_C	-0.00107512	0.00486899	0.825241	1	0.104224
CD160:O95971:OID20647:v1:Inflammation	CD160	T2D_PGS	DISC	28073	0.0276409	0.00574588	1.51297e-06	0.000816225	0.0126078	0.00573733	0.0279932	0.000167565	rs2497318_C	0.0216216	0.00576154	0.000175257	0.0444509	6.19094e-06
CD160:O95971:OID20647:v1:Inflammation	CD160	CKD_PGS	DISC	28073	0.0610129	0.0057273	1.89718e-26	0.00398995	0.0557627	0.00568537	1.13047e-22	0.0033272	rs3184504_T	0.05852	0.00569638	1.02957e-24	5.57392e-22	2.88804e-25
CD160:O95971:OID20647:v1:Inflammation	CD160	BMI_PGS	DISC	28073	0.0196113	0.0057455	0.000642652	0.000411107	-0.0203947	0.00594601	0.000604508	0.000408132	rs61816195_G	0.018135	0.00571889	0.00152041	1	0.00196474
CD160:O95971:OID20647:v1:Inflammation	CD160	NASH_biomarker_GRS	DISC	28073	0.0250913	0.00573882	1.23437e-05	0.00067435	0.0249345	0.00568953	1.17739e-05	0.000666119	rs3184504_T	0.0179199	0.00572029	0.0017339	0.362657	0.000115865
CD160:O95971:OID20647:v1:Inflammation	CD160	CKD_GWAS_signif	DISC	28073	0.0434681	0.00573234	3.48235e-14	0.00202565	0.0425712	0.00568168	6.94577e-14	0.0019445	rs3184504_T	0.0421991	0.0056996	1.35993e-13	1.02312e-09	5.78031e-13
CD160:O95971:OID20647:v1:Inflammation	CD160	T2D_PGS	REP	14318	0.0412954	0.00843845	1.00031e-06	0.00154967	0.0239025	0.00840624	0.00446953	0.000514403	rs2497318_C	0.0374091	0.00846077	9.87543e-06	0.0293892	5.87785e-06
CD160:O95971:OID20647:v1:Inflammation	CD160	CKD_PGS	REP	14318	0.072627	0.00843217	7.8504e-18	0.00478358	0.0668165	0.00835961	1.42075e-15	0.00404863	rs3184504_T	0.0690047	0.00839485	2.21138e-16	2.30645e-13	1.95462e-16
CD160:O95971:OID20647:v1:Inflammation	CD160	BMI_PGS	REP	14318	0.0504026	0.0084412	2.41374e-09	0.00230517	0.00922585	0.00864759	0.286049	7.24528e-05	rs61816195_G	0.0494514	0.0084029	4.06897e-09	7.09156e-05	3.16588e-08
CD160:O95971:OID20647:v1:Inflammation	CD160	BMI_GWAS_signif	REP	14318	0.0350193	0.00844908	3.42163e-05	0.00111215	0.0159426	0.0084221	0.0583858	0.000228052	rs9728526_G	0.0344361	0.00812404	2.26147e-05	1	0.000823995
CD160:O95971:OID20647:v1:Inflammation	CD160	CKD_GWAS_signif	REP	14318	0.046574	0.00843453	3.41353e-08	0.00197209	0.0462236	0.00834585	3.10488e-08	0.00194856	rs3184504_T	0.0456868	0.00839047	5.26391e-08	0.00100289	1.07838e-06
CD160:O95971:OID20647:v1:Inflammation	CD160	obesity_pPS	REP	14318	0.0265363	0.00843624	0.00166139	0.00064087	0.0181827	0.00836568	0.0297597	0.000300635	rs148311134_C	0.0263778	0.00835947	0.00160586	1	0.0595265
CD160:O95971:OID20647:v1:Inflammation	CD160	liver_lipid_pPS	REP	14318	0.0314295	0.00843647	0.000195738	0.000898708	0.0322529	0.00835104	0.000112896	0.000948567	rs1260326_T	-0.00717937	0.0195967	0.714104	1	0.00210651
CD160:O95971:OID20647:v1:Inflammation	CD160	beta_cell_pPS	REP	14318	0.0213433	0.00844777	0.0115314	0.000413554	0.0207259	0.00835732	0.013151	0.000391355	rs2497318_C	0.0113525	0.00864168	0.188969	1	0.211745
CD160:O95971:OID20647:v1:Inflammation	CD160	CAD_PGS	AFR	1115	-0.064528	0.0304359	0.0342268	0.00392193	-0.0656962	0.0305263	0.0316159	0.00408553	NA	NA	NA	NA	1	0.996584
CD160:O95971:OID20647:v1:Inflammation	CD160	CKD_PGS	AFR	1115	0.0803604	0.0308422	0.00930149	0.00591066	0.0888174	0.0311002	0.00437707	0.0071702	NA	NA	NA	NA	1	0.282877
CD160:O95971:OID20647:v1:Inflammation	CD160	beta_cell_pPS	AFR	1115	0.10345	0.0303453	0.000676276	0.0100731	0.101085	0.0304763	0.000941684	0.00964592	NA	NA	NA	NA	1	0.181517
CD160:O95971:OID20647:v1:Inflammation	CD160	BMI_PGS	AMR	69	-0.349164	0.150036	0.0291159	0.068877	-0.368243	0.161752	0.033397	0.0714223	NA	NA	NA	NA	1	0.998745
CD160:O95971:OID20647:v1:Inflammation	CD160	T2D_PGS	EUR	39609	0.0322546	0.00491143	5.18864e-11	0.00107381	0.0155839	0.00489806	0.00146554	0.000247455	NA	NA	NA	NA	1.52442e-06	2.38938e-10
CD160:O95971:OID20647:v1:Inflammation	CD160	CAD_PGS	EUR	39609	0.0106256	0.00491495	0.0306322	0.00011648	0.00692163	0.00486634	0.154933	4.94645e-05	NA	NA	NA	NA	1	0.0898178
CD160:O95971:OID20647:v1:Inflammation	CD160	CKD_PGS	EUR	39609	0.0665103	0.0048995	7.00302e-42	0.00457181	0.0604205	0.00485684	1.84172e-35	0.00376931	NA	NA	NA	NA	2.05749e-37	1.19621e-40
CD160:O95971:OID20647:v1:Inflammation	CD160	BMI_PGS	EUR	39609	0.0292645	0.0049132	2.60168e-09	0.000883484	-0.0127215	0.0050689	0.0120866	0.000153988	NA	NA	NA	NA	7.64373e-05	1.17415e-08
CD160:O95971:OID20647:v1:Inflammation	CD160	NASH_biomarker_GRS	EUR	39609	0.0246965	0.00490776	4.87184e-07	0.000630752	0.0245426	0.00485841	4.40129e-07	0.000623558	NA	NA	NA	NA	0.0143135	4.73956e-06
CD160:O95971:OID20647:v1:Inflammation	CD160	BMI_GWAS_signif	EUR	39609	0.0187484	0.00491043	0.000134695	0.000363216	0.00122532	0.00489796	0.802457	1.53029e-06	NA	NA	NA	NA	1	0.00101002
CD160:O95971:OID20647:v1:Inflammation	CD160	CKD_GWAS_signif	EUR	39609	0.0465746	0.00490412	2.2756e-21	0.00224296	0.0455049	0.00485418	7.31608e-21	0.00214398	NA	NA	NA	NA	6.68571e-17	4.8488e-20
CD160:O95971:OID20647:v1:Inflammation	CD160	obesity_pPS	EUR	39609	0.0107648	0.00490961	0.0283419	0.000119812	0.00121361	0.0048716	0.80327	1.51746e-06	NA	NA	NA	NA	1	0.140419
CD160:O95971:OID20647:v1:Inflammation	CD160	liver_lipid_pPS	EUR	39609	0.0178523	0.00490774	0.000275559	0.000329696	0.0177673	0.00485948	0.000256301	0.000326753	NA	NA	NA	NA	1	0.000830352
CD160:O95971:OID20647:v1:Inflammation	CD160	NASH_biomarker_GRS	EAS	209	0.179747	0.0731957	0.0151512	0.0280271	0.202608	0.0741318	0.00700914	0.0345761	NA	NA	NA	NA	1	0.998253
CD160:O95971:OID20647:v1:Inflammation	CD160	obesity_pPS	EAS	209	0.191319	0.0715302	0.00827287	0.0330202	0.199247	0.071756	0.00617276	0.0356366	NA	NA	NA	NA	1	0.958296
CD160:O95971:OID20647:v1:Inflammation	CD160	T2D_GWAS_signif	SAS	815	0.109573	0.0362169	0.00256583	0.0109869	0.110406	0.0363811	0.00249141	0.0111172	NA	NA	NA	NA	1	0.80064
CD160:O95971:OID20647:v1:Inflammation	CD160	beta_cell_pPS	SAS	815	0.0776483	0.0362074	0.0323052	0.00555299	0.0841915	0.0362579	0.0205005	0.00654178	NA	NA	NA	NA	1	0.92131
CD163:Q86VB7:OID20360:v1:Cardiometabolic	CD163	T2D_PGS	ALL	42100	0.0648503	0.0047059	4.13653e-43	0.00424569	0.0360533	0.00457799	3.47905e-15	0.00129753	rs635634_C	0.0631211	0.0047026	5.41642e-41	1.21531e-38	8.32406e-42
CD163:Q86VB7:OID20360:v1:Cardiometabolic	CD163	CAD_PGS	ALL	42100	0.0306019	0.00471626	8.76024e-11	0.000944567	0.0244462	0.00455267	7.9317e-08	0.000603685	rs10774625_A	0.0268691	0.00471913	1.25164e-08	2.57376e-06	2.18115e-09
CD163:Q86VB7:OID20360:v1:Cardiometabolic	CD163	CKD_PGS	ALL	42100	0.0253713	0.00471337	7.37176e-08	0.000650261	0.0142652	0.00455448	0.00173661	0.000205494	rs768890137_CT	0.022119	0.00472569	2.86927e-06	0.00216582	3.39471e-07
CD163:Q86VB7:OID20360:v1:Cardiometabolic	CD163	BMI_PGS	ALL	42100	0.0629865	0.00470775	9.677e-41	0.00400304	-0.00868482	0.00473621	0.0667046	7.04443e-05	rs1257169_C	0.0612867	0.00465008	1.37653e-39	2.8431e-36	2.22117e-39
CD163:Q86VB7:OID20360:v1:Cardiometabolic	CD163	NASH_biomarker_GRS	ALL	42100	0.0434482	0.00470788	2.85986e-20	0.00190888	0.0428595	0.0045429	4.1277e-21	0.00186091	rs10774625_A	0.0396241	0.00471196	4.25402e-17	8.40226e-16	8.84448e-19
CD163:Q86VB7:OID20360:v1:Cardiometabolic	CD163	BMI_GWAS_signif	ALL	42100	0.0194268	0.00471472	3.7885e-05	0.000381137	-0.0107963	0.00458333	0.0184996	0.000116238	rs77378781_C	0.0189111	0.00470814	5.91278e-05	1	0.000304115
CD163:Q86VB7:OID20360:v1:Cardiometabolic	CD163	T2D_GWAS_signif	ALL	42100	0.0139295	0.0047129	0.0031221	0.000196144	0.0139306	0.00454982	0.00220151	0.000196371	rs635634_C	0.011874	0.0047101	0.0117074	1	0.0211842
CD163:Q86VB7:OID20360:v1:Cardiometabolic	CD163	obesity_pPS	ALL	42100	0.0147916	0.00471279	0.00169873	0.000221176	-0.00135127	0.00455869	0.766913	1.84089e-06	rs1257169_C	0.0142558	0.00465454	0.0021944	1	0.0187795
CD163:Q86VB7:OID20360:v1:Cardiometabolic	CD163	liver_lipid_pPS	ALL	42100	0.0251799	0.00471143	9.1177e-08	0.000641022	0.0235614	0.00454789	2.22049e-07	0.000561983	rs1260326_T	0.0141753	0.0112527	0.207774	0.00267878	7.12442e-07
CD163:Q86VB7:OID20360:v1:Cardiometabolic	CD163	beta_cell_pPS	ALL	42100	0.0162237	0.00471218	0.000576005	0.000266134	0.0186009	0.00454791	4.32187e-05	0.000350343	rs635634_C	0.0117718	0.00472401	0.0127096	1	0.0120879
CD163:Q86VB7:OID20360:v1:Cardiometabolic	CD163	T2D_PGS	DISC	27872	0.0620175	0.00575478	5.01646e-27	0.00397101	0.0323603	0.00559125	7.21364e-09	0.00106832	rs635634_C	0.0604104	0.00574856	8.79626e-26	1.47384e-22	8.93234e-26
CD163:Q86VB7:OID20360:v1:Cardiometabolic	CD163	CAD_PGS	DISC	27872	0.0290527	0.00576229	4.6391e-07	0.000872018	0.0236854	0.00555357	2.00652e-05	0.000580431	rs10774625_A	0.0253811	0.00576729	1.08216e-05	0.0136297	9.59837e-06
CD163:Q86VB7:OID20360:v1:Cardiometabolic	CD163	CKD_PGS	DISC	27872	0.0240849	0.00575582	2.86746e-05	0.000600816	0.0131161	0.00555252	0.0181743	0.000178139	rs768890137_CT	0.0206882	0.00577084	0.000337715	0.842459	0.000126117
CD163:Q86VB7:OID20360:v1:Cardiometabolic	CD163	BMI_PGS	DISC	27872	0.0702336	0.00575039	3.21425e-34	0.00509462	-0.00414569	0.00579899	0.474677	1.63192e-05	rs1257169_C	0.0680147	0.00567453	5.07678e-33	9.44347e-30	9.83695e-33
CD163:Q86VB7:OID20360:v1:Cardiometabolic	CD163	NASH_biomarker_GRS	DISC	27872	0.0469792	0.00575258	3.30444e-16	0.00228447	0.0468707	0.0055426	2.88989e-17	0.00227759	rs10774625_A	0.0433747	0.00575816	5.11987e-14	9.70845e-12	1.07012e-14
CD163:Q86VB7:OID20360:v1:Cardiometabolic	CD163	BMI_GWAS_signif	DISC	27872	0.0217538	0.00575967	0.000159107	0.000489547	-0.00900247	0.00559309	0.107503	8.27172e-05	rs77378781_C	0.0211961	0.00575024	0.000228127	1	0.00164597
CD163:Q86VB7:OID20360:v1:Cardiometabolic	CD163	liver_lipid_pPS	DISC	27872	0.0224455	0.00575827	9.72364e-05	0.000521406	0.0208116	0.00554997	0.000177292	0.000448774	rs1260326_T	0.00857027	0.0139557	0.539151	1	0.000478527
CD163:Q86VB7:OID20360:v1:Cardiometabolic	CD163	T2D_PGS	REP	14228	0.0698533	0.0081918	1.64931e-17	0.00470631	0.0431662	0.0079904	6.6875e-08	0.00177903	rs635634_C	0.0679709	0.00819262	1.16716e-16	4.84568e-13	3.8155e-16
CD163:Q86VB7:OID20360:v1:Cardiometabolic	CD163	CAD_PGS	REP	14228	0.0321449	0.00821903	9.23311e-05	0.000994037	0.0247355	0.00796114	0.00189355	0.000589283	rs10774625_A	0.0282749	0.00821971	0.000583617	1	0.00273549
CD163:Q86VB7:OID20360:v1:Cardiometabolic	CD163	CKD_PGS	REP	14228	0.0271556	0.00821865	0.000955029	0.000709696	0.0160231	0.00797013	0.0444084	0.000246814	rs768890137_CT	0.0241401	0.00823997	0.00339905	1	0.00427074
CD163:Q86VB7:OID20360:v1:Cardiometabolic	CD163	BMI_PGS	REP	14228	0.0482916	0.00820915	4.12833e-09	0.00224583	-0.0178449	0.00822769	0.0301084	0.000287248	rs1257169_C	0.0474461	0.0081229	5.30144e-09	0.00012129	5.07491e-08
CD163:Q86VB7:OID20360:v1:Cardiometabolic	CD163	NASH_biomarker_GRS	REP	14228	0.0370905	0.00821166	6.32839e-06	0.00132534	0.0356855	0.00794991	7.2196e-06	0.00122905	rs10774625_A	0.0328177	0.00821662	6.5278e-05	0.185928	0.000151161
CD163:Q86VB7:OID20360:v1:Cardiometabolic	CD163	T2D_GWAS_signif	REP	14228	0.0239119	0.0082046	0.00356867	0.000552259	0.0224646	0.00794654	0.00470584	0.000487893	rs635634_C	0.0216246	0.00820764	0.00843065	1	0.0554748
CD163:Q86VB7:OID20360:v1:Cardiometabolic	CD163	CAD_GWAS_signif	REP	14228	0.0167302	0.00820819	0.041545	0.00027019	0.0118137	0.00794861	0.137231	0.000134914	rs635634_C	0.012323	0.00824182	0.134889	1	0.350044
CD163:Q86VB7:OID20360:v1:Cardiometabolic	CD163	obesity_pPS	REP	14228	0.0210902	0.0082049	0.010167	0.000429638	0.00786332	0.00796032	0.32326	5.96008e-05	rs1257169_C	0.0210232	0.00811838	0.00961927	1	0.113146
CD163:Q86VB7:OID20360:v1:Cardiometabolic	CD163	liver_lipid_pPS	REP	14228	0.0305123	0.00820375	0.000200535	0.000899064	0.0291826	0.00794515	0.000240597	0.000823303	rs1260326_T	0.023973	0.019037	0.207949	1	0.00215026
CD163:Q86VB7:OID20360:v1:Cardiometabolic	CD163	beta_cell_pPS	REP	14228	0.0338723	0.00821219	3.73443e-05	0.00110545	0.0343806	0.00794709	1.52762e-05	0.00114173	rs635634_C	0.029691	0.00824528	0.000318119	1	0.00378336
CD163:Q86VB7:OID20360:v1:Cardiometabolic	CD163	lipodystrophy_pPS	REP	14228	0.0237003	0.00821526	0.00392111	0.000541127	0.0219571	0.0079605	0.00581856	0.000464479	rs55714927_C	0.0226643	0.00814995	0.00542779	1	0.0330418
CD163:Q86VB7:OID20360:v1:Cardiometabolic	CD163	T2D_PGS	EUR	39334	0.0665068	0.00486124	1.64997e-42	0.00450267	0.036727	0.00472722	8.08725e-15	0.00135648	NA	NA	NA	NA	4.8476e-38	3.34317e-41
CD163:Q86VB7:OID20360:v1:Cardiometabolic	CD163	CAD_PGS	EUR	39334	0.0313423	0.00487119	1.25541e-10	0.000999609	0.0249327	0.00469822	1.12151e-07	0.000633407	NA	NA	NA	NA	3.68838e-06	3.32287e-09
CD163:Q86VB7:OID20360:v1:Cardiometabolic	CD163	CKD_PGS	EUR	39334	0.0283309	0.00486758	5.91907e-09	0.000818118	0.0167552	0.00469898	0.000363305	0.000286072	NA	NA	NA	NA	0.000173902	2.86023e-08
CD163:Q86VB7:OID20360:v1:Cardiometabolic	CD163	BMI_PGS	EUR	39334	0.0644	0.00486321	6.09284e-40	0.00421975	-0.00866381	0.00489548	0.0767755	7.04882e-05	NA	NA	NA	NA	1.79008e-35	1.51701e-38
CD163:Q86VB7:OID20360:v1:Cardiometabolic	CD163	NASH_biomarker_GRS	EUR	39334	0.0444328	0.00486284	6.70594e-20	0.00201373	0.0436925	0.0046884	1.23023e-20	0.00195042	NA	NA	NA	NA	1.9702e-15	2.18912e-18
CD163:Q86VB7:OID20360:v1:Cardiometabolic	CD163	BMI_GWAS_signif	EUR	39334	0.0182837	0.00486945	0.000173748	0.00034065	-0.0125214	0.00473048	0.00812512	0.000157667	NA	NA	NA	NA	1	0.00126043
CD163:Q86VB7:OID20360:v1:Cardiometabolic	CD163	T2D_GWAS_signif	EUR	39334	0.0152889	0.00486777	0.00168582	0.000238387	0.0151655	0.00469525	0.00123904	0.00023475	NA	NA	NA	NA	1	0.0132787
CD163:Q86VB7:OID20360:v1:Cardiometabolic	CD163	obesity_pPS	EUR	39334	0.0160454	0.00486807	0.000981444	0.00026252	-0.000461095	0.00470517	0.921935	2.16149e-07	NA	NA	NA	NA	1	0.0141347
CD163:Q86VB7:OID20360:v1:Cardiometabolic	CD163	liver_lipid_pPS	EUR	39334	0.0270935	0.00486533	2.58361e-08	0.000748958	0.0254807	0.00469242	5.66332e-08	0.00066317	NA	NA	NA	NA	0.000759065	2.25912e-07
CD163:Q86VB7:OID20360:v1:Cardiometabolic	CD163	beta_cell_pPS	EUR	39334	0.0156006	0.00486749	0.00135145	0.00024823	0.0180409	0.00469385	0.000121477	0.000332366	NA	NA	NA	NA	1	0.0253962
CD163:Q86VB7:OID20360:v1:Cardiometabolic	CD163	T2D_PGS	SAS	813	0.089447	0.0321841	0.00558326	0.00903969	0.0726714	0.0314433	0.021094	0.00590146	NA	NA	NA	NA	1	0.18351
CD163:Q86VB7:OID20360:v1:Cardiometabolic	CD163	BMI_PGS	SAS	813	0.0937591	0.032033	0.00352501	0.0100153	0.0266418	0.032577	0.413727	0.000743534	NA	NA	NA	NA	1	0.0623884
CD163:Q86VB7:OID20360:v1:Cardiometabolic	CD163	NASH_biomarker_GRS	SAS	813	0.0788352	0.0324865	0.0154677	0.00690843	0.080909	0.0315051	0.0104187	0.00727436	NA	NA	NA	NA	1	0.658362
CD163:Q86VB7:OID20360:v1:Cardiometabolic	CD163	BMI_GWAS_signif	SAS	813	0.0780455	0.0323054	0.0159324	0.0068473	0.0589785	0.0316772	0.0630159	0.00383943	NA	NA	NA	NA	1	0.216315
CD164:Q04900:OID21080:v1:Neurology	CD164	T2D_PGS	ALL	41924	0.0210007	0.00482514	1.35008e-05	0.000440954	0.0113869	0.00484659	0.0188053	0.000127995	rs6929023_G	0.0190767	0.00480201	7.1199e-05	0.396654	3.97847e-05
CD164:Q04900:OID21080:v1:Neurology	CD164	CKD_PGS	ALL	41924	0.0332852	0.00482191	5.16761e-12	0.00110844	0.0292944	0.00481643	1.19595e-09	0.000857131	rs9857570_A	0.032641	0.00481417	1.2161e-11	1.51824e-07	3.01239e-11
CD164:Q04900:OID21080:v1:Neurology	CD164	NASH_biomarker_GRS	ALL	41924	0.00982833	0.00482211	0.0415381	9.67355e-05	0.00943427	0.00481061	0.0498694	8.9185e-05	rs72701845_G	0.00956792	0.00481761	0.0470362	1	0.133522
CD164:Q04900:OID21080:v1:Neurology	CD164	CKD_GWAS_signif	ALL	41924	0.0199817	0.00482206	3.42254e-05	0.000399728	0.0192911	0.00480955	6.05694e-05	0.000372951	rs72701845_G	0.0196517	0.00481763	4.52908e-05	1	0.000186904
CD164:Q04900:OID21080:v1:Neurology	CD164	T2D_PGS	DISC	27755	0.0152915	0.00584523	0.00889973	0.000242237	0.00507266	0.00586679	0.387244	2.63102e-05	rs6929023_G	0.0130154	0.00581732	0.0252716	1	0.02131
CD164:Q04900:OID21080:v1:Neurology	CD164	CKD_PGS	DISC	27755	0.0328875	0.00583287	1.7341e-08	0.00112421	0.0291338	0.0058196	5.58686e-07	0.000881215	rs9857570_A	0.0322174	0.00582076	3.14192e-08	0.000509478	9.91203e-08
CD164:Q04900:OID21080:v1:Neurology	CD164	CKD_GWAS_signif	DISC	27755	0.0242989	0.00583403	3.12252e-05	0.000613783	0.0237004	0.00581278	4.56919e-05	0.00058472	rs72701845_G	0.0239183	0.00582614	4.04879e-05	0.917397	0.000188558
CD164:Q04900:OID21080:v1:Neurology	CD164	T2D_PGS	REP	14169	0.0316556	0.00854533	0.000212673	0.000933936	0.0234113	0.00859633	0.00646923	0.000504579	rs6929023_G	0.0303837	0.00850473	0.00035467	1	0.000842093
CD164:Q04900:OID21080:v1:Neurology	CD164	CKD_PGS	REP	14169	0.034413	0.00855237	5.75663e-05	0.00110172	0.0300461	0.00856338	0.000451764	0.000837216	rs9857570_A	0.0338333	0.0085455	7.55706e-05	1	0.000333589
CD164:Q04900:OID21080:v1:Neurology	CD164	CAD_GWAS_signif	REP	14169	-0.0179599	0.00854461	0.0355799	0.000300873	-0.0193757	0.00854319	0.023346	0.000349986	rs4950771_T	-0.0179535	0.00853227	0.0353793	1	0.330803
CD164:Q04900:OID21080:v1:Neurology	CD164	beta_cell_pPS	REP	14169	0.0175953	0.00855403	0.0397083	0.00028815	0.0182811	0.00854952	0.0325133	0.000311108	rs6929023_G	0.0172095	0.00851252	0.0432296	1	0.385359
CD164:Q04900:OID21080:v1:Neurology	CD164	lipodystrophy_pPS	REP	14169	0.0169647	0.00855357	0.047348	0.0002679	0.0170341	0.00856018	0.0466187	0.000269454	rs4950771_T	0.0170221	0.00854121	0.046287	1	0.153203
CD164:Q04900:OID21080:v1:Neurology	CD164	T2D_PGS	AMR	67	0.416557	0.182947	0.0333739	0.0741826	0.408694	0.209719	0.0662452	0.0568188	NA	NA	NA	NA	1	0.512045
CD164:Q04900:OID21080:v1:Neurology	CD164	lipodystrophy_pPS	AMR	67	0.370234	0.163876	0.0346267	0.0732588	0.339775	0.168963	0.0587391	0.0598557	NA	NA	NA	NA	1	0.228614
CD164:Q04900:OID21080:v1:Neurology	CD164	T2D_PGS	EUR	39169	0.0211654	0.00499058	2.22963e-05	0.000449451	0.0108188	0.0050118	0.0308829	0.000115859	NA	NA	NA	NA	0.655064	6.50511e-05
CD164:Q04900:OID21080:v1:Neurology	CD164	CKD_PGS	EUR	39169	0.0353342	0.00498505	1.38332e-12	0.00125437	0.031061	0.00497591	4.35698e-10	0.000967981	NA	NA	NA	NA	4.06419e-08	8.27738e-12
CD164:Q04900:OID21080:v1:Neurology	CD164	NASH_biomarker_GRS	EUR	39169	0.00993958	0.00498644	0.0462329	9.93213e-05	0.0093022	0.00497157	0.0613418	8.70482e-05	NA	NA	NA	NA	1	0.141935
CD164:Q04900:OID21080:v1:Neurology	CD164	CKD_GWAS_signif	EUR	39169	0.0202082	0.00498633	5.07237e-05	0.000410432	0.0192819	0.00497083	0.000105053	0.000374016	NA	NA	NA	NA	1	0.000266118
CD164:Q04900:OID21080:v1:Neurology	CD164	beta_cell_pPS	SAS	805	0.0880935	0.0360335	0.0147228	0.00712923	0.0935019	0.0362923	0.0101782	0.00804094	NA	NA	NA	NA	1	0.899685
CD164L2:Q6UWJ8:OID30922:v1:Neurology_II	CD164L2	CAD_GWAS_signif	ALL	41162	-0.0128071	0.00492708	0.00934388	0.000163952	-0.0125956	0.00493613	0.0107232	0.000158601	rs1260326_T	-0.0128155	0.00492702	0.00929684	1	0.086848
CD164L2:Q6UWJ8:OID30922:v1:Neurology_II	CD164L2	CAD_GWAS_signif	REP	13944	-0.0266554	0.00872777	0.00226172	0.000667157	-0.0267224	0.00875539	0.00227674	0.000670784	rs1260326_T	-0.0266979	0.00872701	0.00222336	1	0.0678056
CD164L2:Q6UWJ8:OID30922:v1:Neurology_II	CD164L2	CAD_GWAS_signif	AFR	1094	-0.0668396	0.0296128	0.0242074	0.00468701	-0.0656748	0.0296385	0.0269195	0.00456834	NA	NA	NA	NA	1	0.99549
CD164L2:Q6UWJ8:OID30922:v1:Neurology_II	CD164L2	T2D_PGS	AMR	67	-0.574587	0.179444	0.00428321	0.089591	-0.598653	0.209384	0.01004	0.0800376	NA	NA	NA	NA	1	0.512045
CD164L2:Q6UWJ8:OID30922:v1:Neurology_II	CD164L2	T2D_GWAS_signif	AMR	67	-0.531556	0.160043	0.00324414	0.0940486	-0.539388	0.180904	0.0076672	0.0848106	NA	NA	NA	NA	1	0.899128
CD164L2:Q6UWJ8:OID30922:v1:Neurology_II	CD164L2	lipodystrophy_pPS	AMR	67	-0.452631	0.156354	0.00866401	0.0778959	-0.445896	0.163304	0.0132855	0.0749811	NA	NA	NA	NA	1	0.167876
CD164L2:Q6UWJ8:OID30922:v1:Neurology_II	CD164L2	CAD_GWAS_signif	EUR	38438	-0.0123898	0.00511157	0.0153603	0.000152692	-0.0121239	0.00511968	0.0178847	0.00014619	NA	NA	NA	NA	1	0.129943
CD177:Q8N6Q3:OID21119:v1:Neurology	CD177	T2D_PGS	ALL	41859	0.0140851	0.00485892	0.00374775	0.000198419	0.0120397	0.00489876	0.0139871	0.000143145	rs79338083_C	0.0104125	0.00456864	0.0226651	1	0.00834159
CD177:Q8N6Q3:OID21119:v1:Neurology	CD177	CAD_PGS	ALL	41859	0.00955835	0.00486181	0.0493042	9.12769e-05	0.008692	0.00486981	0.0742892	7.55029e-05	rs78530667_T	0.00633575	0.00457487	0.16609	1	0.124958
CD177:Q8N6Q3:OID21119:v1:Neurology	CD177	BMI_PGS	ALL	41859	0.0104367	0.00486045	0.0317772	0.000108882	0.00496925	0.00506497	0.326548	2.28139e-05	rs78530667_T	0.00726792	0.0045736	0.112045	1	0.0631673
CD177:Q8N6Q3:OID21119:v1:Neurology	CD177	T2D_GWAS_signif	ALL	41859	0.0106276	0.00485562	0.0286221	0.000113126	0.010838	0.00486478	0.0258958	0.000117626	rs79338083_C	0.00694052	0.00456551	0.128466	1	0.122496
CD177:Q8N6Q3:OID21119:v1:Neurology	CD177	liver_lipid_pPS	ALL	41859	0.010547	0.00485571	0.0298551	0.000111412	0.0104703	0.00486411	0.0313586	0.000109811	rs1260326_T	-0.00237954	0.011616	0.83769	1	0.0558691
CD177:Q8N6Q3:OID21119:v1:Neurology	CD177	T2D_PGS	DISC	27704	0.0194437	0.00599926	0.00119246	0.000377345	0.0174544	0.00604568	0.0038914	0.000300134	rs79338083_C	0.0167198	0.00561948	0.00292927	1	0.00333343
CD177:Q8N6Q3:OID21119:v1:Neurology	CD177	CAD_PGS	DISC	27704	0.0119352	0.00599817	0.0466217	0.000142266	0.0114951	0.00600267	0.0555028	0.000132071	rs78530667_T	0.00876974	0.0056263	0.119078	1	0.136087
CD177:Q8N6Q3:OID21119:v1:Neurology	CD177	BMI_PGS	DISC	27704	0.0126184	0.00599865	0.0354276	0.000158991	0.0062272	0.00626675	0.320383	3.55642e-05	rs78530667_T	0.0105544	0.00562655	0.0606911	1	0.0783193
CD177:Q8N6Q3:OID21119:v1:Neurology	CD177	T2D_GWAS_signif	DISC	27704	0.0129008	0.00599353	0.0313708	0.000166469	0.0133971	0.00599983	0.0255628	0.000179553	rs79338083_C	0.00944514	0.00561424	0.0925114	1	0.164933
CD177:Q8N6Q3:OID21119:v1:Neurology	CD177	T2D_PGS	EUR	39109	0.0145207	0.00506208	0.00412604	0.000209275	0.0125074	0.00510406	0.0142711	0.000153185	NA	NA	NA	NA	1	0.00921848
CD177:Q8N6Q3:OID21119:v1:Neurology	CD177	CAD_PGS	EUR	39109	0.0107395	0.00506354	0.033933	0.000114419	0.00998581	0.00507029	0.0489057	9.89556e-05	NA	NA	NA	NA	1	0.0967914
CD177:Q8N6Q3:OID21119:v1:Neurology	CD177	BMI_PGS	EUR	39109	0.0110032	0.00506356	0.0297848	0.000120106	0.00561602	0.00528226	0.287705	2.88395e-05	NA	NA	NA	NA	1	0.0611515
CD177:Q8N6Q3:OID21119:v1:Neurology	CD177	T2D_GWAS_signif	EUR	39109	0.0118788	0.00505743	0.0188403	0.000140317	0.0121161	0.00506533	0.0167631	0.000145958	NA	NA	NA	NA	1	0.0905748
CD177:Q8N6Q3:OID21119:v1:Neurology	CD177	liver_lipid_pPS	EUR	39109	0.0111348	0.00505671	0.0276719	0.000123329	0.0109799	0.005064	0.0301472	0.000119934	NA	NA	NA	NA	1	0.0520487
CD1C:P29017:OID21483:v1:Oncology	CD1C	T2D_PGS	ALL	42054	-0.0231018	0.00470592	9.18391e-07	0.0005383	-0.0111764	0.00471624	0.0178037	0.000124518	rs3179982_C	-0.0223668	0.00468656	1.82523e-06	0.0269823	3.01479e-06
CD1C:P29017:OID21483:v1:Oncology	CD1C	CAD_PGS	ALL	42054	-0.0145717	0.00470925	0.00197429	0.000213937	-0.0117096	0.00468827	0.0125065	0.000138315	rs10189685_G	-0.0130687	0.00471186	0.00554679	1	0.00957173
CD1C:P29017:OID21483:v1:Oncology	CD1C	CKD_PGS	ALL	42054	0.0219996	0.00470449	2.93005e-06	0.000488482	0.0264795	0.00468751	1.62484e-08	0.0007071	rs9265969_G	-0.00246926	0.00477982	0.605437	0.0860849	1.18086e-05
CD1C:P29017:OID21483:v1:Oncology	CD1C	BMI_PGS	ALL	42054	-0.0295451	0.00470588	3.45548e-10	0.000880141	-0.000315076	0.00487456	0.948463	9.26483e-08	rs653178_C	-0.0271536	0.00469553	7.39567e-09	1.01522e-05	1.62696e-09
CD1C:P29017:OID21483:v1:Oncology	CD1C	BMI_GWAS_signif	ALL	42054	-0.0193541	0.00470524	3.90766e-05	0.000377988	-0.00713691	0.00471812	0.130374	5.07384e-05	rs653178_C	-0.0186417	0.00469223	7.11241e-05	1	0.000311976
CD1C:P29017:OID21483:v1:Oncology	CD1C	CKD_GWAS_signif	ALL	42054	-0.012012	0.00470379	0.0106628	0.000145725	-0.0109529	0.00468121	0.0193007	0.000121385	rs139130389_C	-0.011235	0.00464045	0.0154776	1	0.0399075
CD1C:P29017:OID21483:v1:Oncology	CD1C	CAD_GWAS_signif	ALL	42054	-0.019036	0.00470277	5.1786e-05	0.000366055	-0.0180845	0.0046826	0.000112605	0.000330644	rs9260596_C	-0.0183871	0.0046855	8.71372e-05	1	0.00142194
CD1C:P29017:OID21483:v1:Oncology	CD1C	obesity_pPS	ALL	42054	-0.0126671	0.00470357	0.00708237	0.000162066	-0.00575474	0.00469255	0.220072	3.335e-05	rs12599288_T	-0.0120811	0.00469217	0.0100347	1	0.051505
CD1C:P29017:OID21483:v1:Oncology	CD1C	liver_lipid_pPS	ALL	42054	0.0154109	0.00470328	0.00105137	0.000239892	0.0161179	0.00468251	0.000577694	0.000262671	rs9272154_G	0.0116069	0.00469638	0.0134606	1	0.00278783
CD1C:P29017:OID21483:v1:Oncology	CD1C	T2D_PGS	DISC	27880	-0.0225107	0.00569433	7.73104e-05	0.000531402	-0.0106722	0.00569929	0.0611404	0.00011811	rs3179982_C	-0.0216748	0.00567007	0.000132305	1	0.000257897
CD1C:P29017:OID21483:v1:Oncology	CD1C	CAD_PGS	DISC	27880	-0.0116841	0.00569376	0.0401713	0.000143251	-0.00938856	0.00565992	0.0971714	9.26845e-05	rs10189685_G	-0.00983188	0.00569826	0.0844632	1	0.124105
CD1C:P29017:OID21483:v1:Oncology	CD1C	CKD_PGS	DISC	27880	0.020007	0.005685	0.000433437	0.000421196	0.0242703	0.00565534	1.78022e-05	0.000620033	rs9265969_G	-0.00655053	0.00578086	0.257164	1	0.00163052
CD1C:P29017:OID21483:v1:Oncology	CD1C	BMI_PGS	DISC	27880	-0.0241107	0.00569152	2.28009e-05	0.000610181	0.00672438	0.00590503	0.254815	4.3683e-05	rs653178_C	-0.0214776	0.00567795	0.000155501	0.66989	8.40514e-05
CD1C:P29017:OID21483:v1:Oncology	CD1C	BMI_GWAS_signif	DISC	27880	-0.0148374	0.00568876	0.00910709	0.000231391	-0.00230315	0.00569726	0.686028	5.5053e-06	rs653178_C	-0.0137605	0.00567191	0.015269	1	0.0493665
CD1C:P29017:OID21483:v1:Oncology	CD1C	CKD_GWAS_signif	DISC	27880	-0.0119414	0.0056855	0.0357092	0.000150065	-0.0111197	0.00564978	0.0490586	0.000130478	rs139130389_C	-0.0112731	0.00560777	0.0444135	1	0.111968
CD1C:P29017:OID21483:v1:Oncology	CD1C	CAD_GWAS_signif	DISC	27880	-0.017432	0.00568618	0.00217387	0.000319654	-0.0171733	0.00565416	0.00238941	0.00031067	rs9260596_C	-0.0166086	0.00566212	0.0033566	1	0.0466191
CD1C:P29017:OID21483:v1:Oncology	CD1C	liver_lipid_pPS	DISC	27880	0.0139283	0.00568804	0.0143433	0.000203964	0.014735	0.00565471	0.00917122	0.000228689	rs9272154_G	0.0102	0.00567464	0.0722728	1	0.0333656
CD1C:P29017:OID21483:v1:Oncology	CD1C	T2D_PGS	REP	14174	-0.023759	0.00835059	0.00444492	0.000526949	-0.0116124	0.00838897	0.166306	0.000124268	rs3179982_C	-0.0231941	0.00831861	0.00530707	1	0.0133257
CD1C:P29017:OID21483:v1:Oncology	CD1C	CAD_PGS	REP	14174	-0.0196461	0.00836361	0.0188379	0.000359244	-0.0158057	0.00835004	0.0583931	0.000232345	rs10189685_G	-0.0186944	0.00836579	0.0254579	1	0.130533
CD1C:P29017:OID21483:v1:Oncology	CD1C	CKD_PGS	REP	14174	0.025738	0.00835915	0.00208078	0.000617065	0.0306483	0.00835455	0.000244928	0.000872051	rs9265969_G	0.00525812	0.00847686	0.535076	1	0.00858615
CD1C:P29017:OID21483:v1:Oncology	CD1C	BMI_PGS	REP	14174	-0.0403389	0.00835308	1.38499e-06	0.00151647	-0.0138174	0.00862704	0.109259	0.000166357	rs653178_C	-0.0383435	0.00833736	4.28202e-06	0.0406912	1.06521e-05
CD1C:P29017:OID21483:v1:Oncology	CD1C	BMI_GWAS_signif	REP	14174	-0.028269	0.00835968	0.000722629	0.000744194	-0.0164062	0.00840375	0.0509292	0.00024714	rs653178_C	-0.0282493	0.0083397	0.000707695	1	0.00927111
CD1C:P29017:OID21483:v1:Oncology	CD1C	CAD_GWAS_signif	REP	14174	-0.0220639	0.00834759	0.00822302	0.000454803	-0.0198753	0.00833337	0.017091	0.000368812	rs9260596_C	-0.0216608	0.0083251	0.00928159	1	0.154041
CD1C:P29017:OID21483:v1:Oncology	CD1C	obesity_pPS	REP	14174	-0.0230253	0.00834625	0.00580966	0.000495437	-0.0168528	0.0083478	0.043524	0.000264281	rs12599288_T	-0.0223447	0.00832927	0.00731215	1	0.0953331
CD1C:P29017:OID21483:v1:Oncology	CD1C	liver_lipid_pPS	REP	14174	0.0175629	0.00834756	0.0354004	0.000288225	0.0180091	0.0083337	0.0307124	0.000302801	rs9272154_G	0.0137849	0.00834964	0.0987699	1	0.117655
CD1C:P29017:OID21483:v1:Oncology	CD1C	lipodystrophy_pPS	AMR	68	0.377245	0.141316	0.0140027	0.0539549	0.347701	0.136865	0.0194715	0.0450186	NA	NA	NA	NA	1	0.17453
CD1C:P29017:OID21483:v1:Oncology	CD1C	T2D_PGS	EUR	39290	-0.024831	0.0048569	3.19381e-07	0.000629292	-0.0127638	0.00486647	0.00872411	0.000164247	NA	NA	NA	NA	0.00938342	1.10263e-06
CD1C:P29017:OID21483:v1:Oncology	CD1C	CAD_PGS	EUR	39290	-0.0135147	0.00485922	0.00541754	0.000186323	-0.010582	0.0048346	0.0286165	0.000114394	NA	NA	NA	NA	1	0.022609
CD1C:P29017:OID21483:v1:Oncology	CD1C	CKD_PGS	EUR	39290	0.0229251	0.00485367	2.32903e-06	0.000537165	0.0275777	0.0048324	1.15924e-08	0.000777084	NA	NA	NA	NA	0.068427	9.24689e-06
CD1C:P29017:OID21483:v1:Oncology	CD1C	BMI_PGS	EUR	39290	-0.0293353	0.00485671	1.55351e-09	0.00087814	0.000437838	0.00503457	0.930699	1.80609e-07	NA	NA	NA	NA	4.56423e-05	7.15396e-09
CD1C:P29017:OID21483:v1:Oncology	CD1C	BMI_GWAS_signif	EUR	39290	-0.0182077	0.00485454	0.00017662	0.000338791	-0.00571442	0.00486583	0.240243	3.29347e-05	NA	NA	NA	NA	1	0.0012781
CD1C:P29017:OID21483:v1:Oncology	CD1C	CKD_GWAS_signif	EUR	39290	-0.0108645	0.00485396	0.0252091	0.000120682	-0.00971621	0.00482807	0.0441803	9.67029e-05	NA	NA	NA	NA	1	0.0823852
CD1C:P29017:OID21483:v1:Oncology	CD1C	T2D_GWAS_signif	EUR	39290	-0.00971165	0.00485356	0.0454063	9.6448e-05	-0.00981233	0.00483043	0.0422253	9.85295e-05	NA	NA	NA	NA	1	0.177872
CD1C:P29017:OID21483:v1:Oncology	CD1C	CAD_GWAS_signif	EUR	39290	-0.0170375	0.00485288	0.000447243	0.000296859	-0.0160389	0.00482905	0.0008967	0.000263355	NA	NA	NA	NA	1	0.00945323
CD1C:P29017:OID21483:v1:Oncology	CD1C	obesity_pPS	EUR	39290	-0.0128483	0.00485383	0.00812294	0.000168779	-0.00582869	0.00483983	0.228474	3.46341e-05	NA	NA	NA	NA	1	0.0599979
CD1C:P29017:OID21483:v1:Oncology	CD1C	liver_lipid_pPS	EUR	39290	0.0158722	0.00485212	0.00107192	0.000257728	0.0165559	0.00482787	0.000605894	0.00028074	NA	NA	NA	NA	1	0.00280936
CD1C:P29017:OID21483:v1:Oncology	CD1C	CAD_GWAS_signif	SAS	809	-0.0715082	0.0359032	0.0467634	0.00459792	-0.0676356	0.0363348	0.0630757	0.00405327	NA	NA	NA	NA	1	0.999874
CD2:P06729:OID30097:v1:Cardiometabolic_II	CD2	CKD_PGS	ALL	40913	0.0247379	0.00492362	5.07312e-07	0.000612017	0.0240448	0.00493632	1.11458e-06	0.000576876	rs1260326_T	0.0245517	0.00492626	6.25917e-07	0.0149048	2.17272e-06
CD2:P06729:OID30097:v1:Cardiometabolic_II	CD2	BMI_PGS	ALL	40913	0.01477	0.00492801	0.0027268	0.00021787	0.00548558	0.00513522	0.285425	2.77598e-05	rs1260326_T	0.0146561	0.00492881	0.00294546	1	0.00680658
CD2:P06729:OID30097:v1:Cardiometabolic_II	CD2	NASH_biomarker_GRS	ALL	40913	0.0122734	0.00492236	0.0126568	0.000150796	0.0123133	0.00492929	0.0124937	0.000151781	rs1260326_T	0.0122554	0.00492234	0.0127869	1	0.052671
CD2:P06729:OID30097:v1:Cardiometabolic_II	CD2	CKD_GWAS_signif	ALL	40913	0.0173893	0.00492261	0.000412058	0.000302631	0.0168413	0.00492877	0.000633938	0.000283955	rs1260326_T	0.0173143	0.00492293	0.000436798	1	0.00194948
CD2:P06729:OID30097:v1:Cardiometabolic_II	CD2	obesity_pPS	ALL	40913	0.0116233	0.00492301	0.0182295	0.000135212	0.00947451	0.00494144	0.0551994	8.94271e-05	rs1260326_T	0.0116505	0.004923	0.0179596	1	0.103595
CD2:P06729:OID30097:v1:Cardiometabolic_II	CD2	CKD_PGS	DISC	27098	0.0235144	0.00593668	7.48709e-05	0.000575622	0.0222231	0.00594768	0.000187039	0.000513003	rs1260326_T	0.0233762	0.00594023	8.33258e-05	1	0.000311573
CD2:P06729:OID30097:v1:Cardiometabolic_II	CD2	CKD_GWAS_signif	DISC	27098	0.0148085	0.0059372	0.0126304	0.000228333	0.0144608	0.00594135	0.0149423	0.000217747	rs1260326_T	0.0147408	0.00593788	0.0130521	1	0.0474529
CD2:P06729:OID30097:v1:Cardiometabolic_II	CD2	CKD_PGS	REP	13815	0.0268451	0.00878957	0.00226098	0.000667118	0.0274516	0.00882698	0.00187493	0.00069558	rs1260326_T	0.0265589	0.0087935	0.00252998	1	0.00920051
CD2:P06729:OID30097:v1:Cardiometabolic_II	CD2	BMI_PGS	REP	13815	0.0233689	0.00879068	0.00786106	0.000505489	0.0166308	0.0091196	0.0682296	0.000239283	rs1260326_T	0.0231676	0.00879243	0.00842438	1	0.0251863
CD2:P06729:OID30097:v1:Cardiometabolic_II	CD2	NASH_biomarker_GRS	REP	13815	0.0189535	0.0087881	0.0310444	0.000332772	0.0189425	0.0088112	0.0315871	0.000332506	rs1260326_T	0.0188235	0.00878874	0.0322289	1	0.201788
CD2:P06729:OID30097:v1:Cardiometabolic_II	CD2	BMI_GWAS_signif	REP	13815	0.0185122	0.00879136	0.0352461	0.000317226	0.0146454	0.00887904	0.0990807	0.000195762	rs1260326_T	0.0185287	0.00879125	0.0350809	1	0.163591
CD2:P06729:OID30097:v1:Cardiometabolic_II	CD2	CKD_GWAS_signif	REP	13815	0.0232458	0.0087802	0.00811745	0.000501378	0.0223024	0.00880322	0.0113061	0.000461699	rs1260326_T	0.0231812	0.00878027	0.00829634	1	0.0562478
CD2:P06729:OID30097:v1:Cardiometabolic_II	CD2	T2D_GWAS_signif	AMR	68	-0.492859	0.224479	0.0389634	0.0731473	-0.44592	0.260604	0.10253	0.0510756	NA	NA	NA	NA	1	0.899128
CD2:P06729:OID30097:v1:Cardiometabolic_II	CD2	CKD_PGS	EUR	38209	0.0268133	0.00510253	1.48887e-07	0.000717693	0.0257658	0.00511325	4.7006e-07	0.00066135	NA	NA	NA	NA	0.0043743	6.5779e-07
CD2:P06729:OID30097:v1:Cardiometabolic_II	CD2	BMI_PGS	EUR	38209	0.0150136	0.00510916	0.00329925	0.000224541	0.0053597	0.00532867	0.314507	2.6367e-05	NA	NA	NA	NA	1	0.00823551
CD2:P06729:OID30097:v1:Cardiometabolic_II	CD2	NASH_biomarker_GRS	EUR	38209	0.0114068	0.00510248	0.0253882	0.000129965	0.0114029	0.00510779	0.0255914	0.000129877	NA	NA	NA	NA	1	0.0897599
CD2:P06729:OID30097:v1:Cardiometabolic_II	CD2	CKD_GWAS_signif	EUR	38209	0.0190781	0.00510242	0.000185004	0.000363479	0.018247	0.00510749	0.00035391	0.000332544	NA	NA	NA	NA	1	0.000901397
CD2:P06729:OID30097:v1:Cardiometabolic_II	CD2	obesity_pPS	EUR	38209	0.0114853	0.00510319	0.0244159	0.000131724	0.00929003	0.00512067	0.0696512	8.57774e-05	NA	NA	NA	NA	1	0.127414
CD2:P06729:OID30097:v1:Cardiometabolic_II	CD2	T2D_PGS	EAS	205	0.16131	0.0716744	0.025837	0.0231398	0.152642	0.0719224	0.0354539	0.0206495	NA	NA	NA	NA	1	0.999455
CD2:P06729:OID30097:v1:Cardiometabolic_II	CD2	NASH_biomarker_GRS	EAS	205	0.169861	0.070409	0.0170274	0.0264624	0.150499	0.0721239	0.0386092	0.0199813	NA	NA	NA	NA	1	0.998253
CD2:P06729:OID30097:v1:Cardiometabolic_II	CD2	T2D_GWAS_signif	EAS	205	0.187234	0.0699184	0.00821813	0.0323299	0.174751	0.0733314	0.0184226	0.0258382	NA	NA	NA	NA	1	0.992462
CD2:P06729:OID30097:v1:Cardiometabolic_II	CD2	proinsulin_pPS	EAS	205	0.157615	0.0705648	0.0269582	0.0228033	0.148774	0.0709376	0.0376483	0.0201786	NA	NA	NA	NA	1	0.996866
CD2:P06729:OID30097:v1:Cardiometabolic_II	CD2	lipodystrophy_pPS	EAS	205	0.179539	0.0720213	0.0137366	0.0281851	0.168414	0.0725168	0.021555	0.0245856	NA	NA	NA	NA	1	0.856372
CD2:P06729:OID30097:v1:Cardiometabolic_II	CD2	BMI_GWAS_signif	SAS	781	0.0727147	0.0351483	0.0389178	0.00540989	0.0627058	0.0357245	0.0796437	0.00396879	NA	NA	NA	NA	1	0.327729
CD2:P06729:OID30097:v1:Cardiometabolic_II	CD2	T2D_GWAS_signif	SAS	781	0.0707171	0.0347605	0.0422721	0.00523256	0.0687837	0.0350767	0.0502736	0.00494816	NA	NA	NA	NA	1	0.80064
CD200:P41217:OID20603:v1:Inflammation	CD200	T2D_PGS	ALL	41889	-0.0385435	0.00472029	3.28959e-16	0.00148636	-0.022318	0.00471117	2.17362e-06	0.00049199	rs112761105_C	-0.0378095	0.00469755	8.58148e-16	9.66481e-12	2.0347e-15
CD200:P41217:OID20603:v1:Inflammation	CD200	CAD_PGS	ALL	41889	-0.0299781	0.00472407	2.23496e-10	0.000898273	-0.0265829	0.00468204	1.37477e-08	0.000706543	rs17513880_G	-0.0290219	0.00470674	7.06635e-10	6.5663e-06	5.21135e-09
CD200:P41217:OID20603:v1:Inflammation	CD200	CKD_PGS	ALL	41889	0.0435094	0.00471789	3.04164e-20	0.00189513	0.0497866	0.00467875	2.07628e-26	0.00247701	rs35830321_C	0.039108	0.00479082	3.35535e-16	8.93634e-16	2.53154e-19
CD200:P41217:OID20603:v1:Inflammation	CD200	BMI_PGS	ALL	41889	-0.0342141	0.00472177	4.36551e-13	0.00117086	0.00618765	0.00487141	0.204021	3.53888e-05	rs112761105_C	-0.0332453	0.00469917	1.52087e-12	1.28259e-08	2.50017e-12
CD200:P41217:OID20603:v1:Inflammation	CD200	BMI_GWAS_signif	ALL	41889	-0.0121568	0.00472257	0.0100508	0.000147932	0.00566087	0.00471455	0.229865	3.16236e-05	rs9834347_A	-0.0113404	0.00470595	0.015966	1	0.0407302
CD200:P41217:OID20603:v1:Inflammation	CD200	CKD_GWAS_signif	ALL	41889	0.0414291	0.00471637	1.63452e-18	0.00171967	0.0424582	0.00467218	1.0572e-19	0.00180786	rs35830321_C	0.0339189	0.00533881	2.12947e-10	4.80221e-14	2.74412e-17
CD200:P41217:OID20603:v1:Inflammation	CD200	T2D_GWAS_signif	ALL	41889	-0.0118024	0.00472034	0.0124117	0.000139566	-0.0115161	0.00467951	0.0138602	0.000132828	rs17513880_G	-0.0111746	0.00470275	0.017497	1	0.065001
CD200:P41217:OID20603:v1:Inflammation	CD200	CAD_GWAS_signif	ALL	41889	-0.0210414	0.00471944	8.27643e-06	0.000443623	-0.0199101	0.00467785	2.08348e-05	0.000397194	rs17513880_G	-0.0200798	0.0047021	1.95552e-05	0.243162	0.00027632
CD200:P41217:OID20603:v1:Inflammation	CD200	liver_lipid_pPS	ALL	41889	0.044538	0.00471567	3.74175e-21	0.00198747	0.0455079	0.00467357	2.20893e-22	0.00207505	rs1260326_T	0.0284299	0.0112732	0.0116763	1.09933e-16	1.96308e-19
CD200:P41217:OID20603:v1:Inflammation	CD200	lipodystrophy_pPS	ALL	41889	-0.0239033	0.00472146	4.15137e-07	0.000571934	-0.0247726	0.00468018	1.20873e-07	0.000614139	rs8176747_C	-0.0232445	0.00469612	7.46047e-07	0.0121967	6.48762e-06
CD200:P41217:OID20603:v1:Inflammation	CD200	T2D_PGS	DISC	27748	-0.047864	0.00569694	4.60788e-17	0.0023934	-0.030837	0.00567761	5.64044e-08	0.000979788	rs112761105_C	-0.0464754	0.00567452	2.71943e-16	1.35379e-12	4.38121e-16
CD200:P41217:OID20603:v1:Inflammation	CD200	CAD_PGS	DISC	27748	-0.0322882	0.00569925	1.48183e-08	0.00108977	-0.0292535	0.00563744	2.12741e-07	0.000894442	rs17513880_G	-0.0309165	0.00567604	5.17083e-08	0.000435361	4.6315e-07
CD200:P41217:OID20603:v1:Inflammation	CD200	CKD_PGS	DISC	27748	0.0461081	0.00568794	5.43228e-16	0.00222844	0.0524222	0.00562897	1.33313e-20	0.0028747	rs35830321_C	0.0405969	0.00577575	2.13063e-12	1.596e-11	5.18183e-15
CD200:P41217:OID20603:v1:Inflammation	CD200	BMI_PGS	DISC	27748	-0.0349534	0.00569778	8.65514e-10	0.0012775	0.00833361	0.00588646	0.156867	6.66358e-05	rs112761105_C	-0.0340652	0.00567473	1.96162e-09	2.54288e-05	5.00747e-09
CD200:P41217:OID20603:v1:Inflammation	CD200	CKD_GWAS_signif	DISC	27748	0.0470127	0.005687	1.43831e-16	0.00231727	0.0484479	0.00562272	7.26865e-18	0.00246191	rs35830321_C	0.0371613	0.00646728	9.23066e-09	4.22577e-12	3.22578e-15
CD200:P41217:OID20603:v1:Inflammation	CD200	T2D_GWAS_signif	DISC	27748	-0.0145718	0.00569716	0.0105409	0.000222328	-0.0143306	0.0056372	0.0110227	0.000214824	rs17513880_G	-0.0133242	0.00567369	0.0188605	1	0.0746243
CD200:P41217:OID20603:v1:Inflammation	CD200	CAD_GWAS_signif	DISC	27748	-0.016627	0.00569517	0.00350883	0.000289645	-0.0164042	0.00563506	0.00360456	0.000281683	rs17513880_G	-0.0153657	0.00567173	0.00674946	1	0.0652464
CD200:P41217:OID20603:v1:Inflammation	CD200	liver_lipid_pPS	DISC	27748	0.0431306	0.00569118	3.60484e-14	0.00194828	0.0440007	0.00562965	5.65107e-15	0.00202665	rs1260326_T	0.0399326	0.0137783	0.00375573	1.0591e-09	1.58075e-12
CD200:P41217:OID20603:v1:Inflammation	CD200	lipodystrophy_pPS	DISC	27748	-0.0280951	0.00569656	8.18852e-07	0.000826115	-0.0297863	0.00563462	1.2576e-07	0.000928211	rs8176747_C	-0.0269579	0.0056666	1.97155e-06	0.0240579	2.0388e-05
CD200:P41217:OID20603:v1:Inflammation	CD200	T2D_PGS	REP	14141	-0.0217809	0.00840998	0.00961046	0.000437069	-0.00698357	0.00841568	0.406651	4.4426e-05	rs112761105_C	-0.0225853	0.00835789	0.00689494	1	0.0264778
CD200:P41217:OID20603:v1:Inflammation	CD200	CAD_PGS	REP	14141	-0.0259756	0.00842089	0.00204175	0.000619893	-0.0221443	0.0083757	0.00820551	0.000450762	rs17513880_G	-0.025842	0.00839647	0.00208994	1	0.0280311
CD200:P41217:OID20603:v1:Inflammation	CD200	CKD_PGS	REP	14141	0.0382667	0.00841458	5.46949e-06	0.00134628	0.0443832	0.00837672	1.18595e-07	0.0018076	rs35830321_C	0.0360992	0.00854486	2.40795e-05	0.160694	3.68564e-05
CD200:P41217:OID20603:v1:Inflammation	CD200	BMI_PGS	REP	14141	-0.0317771	0.00841353	0.000159444	0.00092902	0.00398427	0.00865803	0.645393	1.36627e-05	rs112761105_C	-0.0306776	0.00836203	0.000244701	1	0.000833537
CD200:P41217:OID20603:v1:Inflammation	CD200	BMI_GWAS_signif	REP	14141	-0.0168978	0.00842003	0.0447834	0.000262485	-0.000177179	0.0084327	0.983237	2.84824e-08	rs9834347_A	-0.015041	0.00839732	0.073289	1	0.191519
CD200:P41217:OID20603:v1:Inflammation	CD200	CKD_GWAS_signif	REP	14141	0.030078	0.00840686	0.00034768	0.000833734	0.0301461	0.00835778	0.000310903	0.000838607	rs35830321_C	0.0271802	0.00943008	0.00395392	1	0.00371175
CD200:P41217:OID20603:v1:Inflammation	CD200	CAD_GWAS_signif	REP	14141	-0.0304495	0.00840449	0.000292225	0.000854922	-0.0278805	0.00835712	0.000851724	0.000717506	rs17513880_G	-0.0301604	0.0083802	0.000320528	1	0.0148027
CD200:P41217:OID20603:v1:Inflammation	CD200	liver_lipid_pPS	REP	14141	0.0475565	0.00839741	1.51447e-08	0.0020861	0.0486524	0.00835139	5.81379e-09	0.00218434	rs1260326_T	0.0071336	0.0195777	0.715585	0.000444951	8.27902e-07
CD200:P41217:OID20603:v1:Inflammation	CD200	NASH_biomarker_GRS	AFR	1098	-0.0647276	0.0324395	0.0462658	0.00344587	-0.059067	0.0324403	0.0689291	0.00282437	NA	NA	NA	NA	1	0.938518
CD200:P41217:OID20603:v1:Inflammation	CD200	beta_cell_pPS	AFR	1098	0.0689889	0.0321442	0.0320844	0.00398438	0.0735351	0.0319348	0.0214966	0.00450845	NA	NA	NA	NA	1	0.274952
CD200:P41217:OID20603:v1:Inflammation	CD200	T2D_PGS	EUR	39139	-0.0411302	0.00486272	2.80659e-17	0.00171999	-0.0248456	0.00485624	3.13189e-07	0.000618942	NA	NA	NA	NA	8.24575e-13	1.89557e-16
CD200:P41217:OID20603:v1:Inflammation	CD200	CAD_PGS	EUR	39139	-0.0301713	0.00486566	5.67095e-10	0.000925202	-0.0265691	0.00482342	3.64504e-08	0.000717376	NA	NA	NA	NA	1.66612e-05	1.36568e-08
CD200:P41217:OID20603:v1:Inflammation	CD200	CKD_PGS	EUR	39139	0.0468639	0.00485818	5.38721e-22	0.00223591	0.0530752	0.00481785	3.50704e-28	0.00286265	NA	NA	NA	NA	1.58276e-17	4.76736e-21
CD200:P41217:OID20603:v1:Inflammation	CD200	BMI_PGS	EUR	39139	-0.0335492	0.00486469	5.41194e-12	0.00114415	0.00645095	0.00502677	0.199387	3.89668e-05	NA	NA	NA	NA	1.59003e-07	2.93906e-11
CD200:P41217:OID20603:v1:Inflammation	CD200	BMI_GWAS_signif	EUR	39139	-0.0105191	0.0048639	0.030571	0.00011264	0.00708103	0.0048576	0.144925	5.02769e-05	NA	NA	NA	NA	1	0.106293
CD200:P41217:OID20603:v1:Inflammation	CD200	CKD_GWAS_signif	EUR	39139	0.0442365	0.00485732	8.84423e-20	0.00199345	0.0453846	0.00481296	4.33242e-21	0.00209916	NA	NA	NA	NA	2.59844e-15	1.60397e-18
CD200:P41217:OID20603:v1:Inflammation	CD200	T2D_GWAS_signif	EUR	39139	-0.0135765	0.00486196	0.00523459	0.000187768	-0.0132155	0.00482064	0.00611995	0.000177793	NA	NA	NA	NA	1	0.0332883
CD200:P41217:OID20603:v1:Inflammation	CD200	CAD_GWAS_signif	EUR	39139	-0.0186254	0.00486169	0.000127795	0.000353371	-0.0175872	0.0048197	0.000263595	0.000314952	NA	NA	NA	NA	1	0.00332267
CD200:P41217:OID20603:v1:Inflammation	CD200	liver_lipid_pPS	EUR	39139	0.04535	0.00485621	1.02631e-20	0.00209579	0.0462497	0.00481386	7.8508e-22	0.00217894	NA	NA	NA	NA	3.01529e-16	5.28998e-19
CD200:P41217:OID20603:v1:Inflammation	CD200	lipodystrophy_pPS	EUR	39139	-0.0255938	0.00486294	1.42442e-07	0.000666687	-0.0267276	0.00482017	2.9593e-08	0.000726936	NA	NA	NA	NA	0.00418495	2.5833e-06
CD200R1:Q8TD46:OID20595:v1:Inflammation	CD200R1	T2D_PGS	ALL	41743	0.0170007	0.00485401	0.000461558	0.000289391	0.00759567	0.00487897	0.119522	5.70314e-05	rs765351826_TG	0.0129703	0.00453187	0.00421167	1	0.00114435
CD200R1:Q8TD46:OID20595:v1:Inflammation	CD200R1	CKD_PGS	ALL	41743	0.0155415	0.00485275	0.0013629	0.000241981	0.0120422	0.00485063	0.0130466	0.000145016	rs34985808_T	0.0131254	0.00467878	0.00502913	1	0.00397637
CD200R1:Q8TD46:OID20595:v1:Inflammation	CD200R1	BMI_PGS	ALL	41743	0.0271209	0.00485353	2.31295e-08	0.00073629	0.0048754	0.0050441	0.333773	2.1984e-05	rs765351826_TG	0.0226022	0.00453162	6.13562e-07	0.000679544	9.61165e-08
CD200R1:Q8TD46:OID20595:v1:Inflammation	CD200R1	BMI_GWAS_signif	ALL	41743	0.0134206	0.00485312	0.00568843	0.000180428	0.00360944	0.00488164	0.459674	1.28649e-05	rs10935473_G	0.0120983	0.0047331	0.0105888	1	0.0254766
CD200R1:Q8TD46:OID20595:v1:Inflammation	CD200R1	T2D_GWAS_signif	ALL	41743	-0.00976307	0.00485108	0.044168	9.55725e-05	-0.00978818	0.00484536	0.0433778	9.60228e-05	rs3129782_G	-0.00528263	0.00488051	0.279084	1	0.16985
CD200R1:Q8TD46:OID20595:v1:Inflammation	CD200R1	CAD_GWAS_signif	ALL	41743	-0.0211453	0.00485004	1.30479e-05	0.000448353	-0.0221084	0.00484333	5.01598e-06	0.000490089	rs16860233_C	-0.0173798	0.00416246	2.9811e-05	0.383348	0.000412202
CD200R1:Q8TD46:OID20595:v1:Inflammation	CD200R1	liver_lipid_pPS	ALL	41743	0.0125936	0.00485093	0.00943137	0.000159024	0.0125401	0.00484421	0.00963797	0.00015767	rs1260326_T	-0.0190671	0.0115964	0.100138	1	0.0199635
CD200R1:Q8TD46:OID20595:v1:Inflammation	CD200R1	T2D_PGS	DISC	27630	0.017407	0.00593054	0.00333667	0.000309627	0.00675605	0.00595402	0.256509	4.60183e-05	rs765351826_TG	0.010799	0.00552339	0.0505757	1	0.00872165
CD200R1:Q8TD46:OID20595:v1:Inflammation	CD200R1	CKD_PGS	DISC	27630	0.0135419	0.00592124	0.0222035	0.000188003	0.00983057	0.0059096	0.0962253	9.88972e-05	rs34985808_T	0.0112309	0.00569603	0.0486535	1	0.0592497
CD200R1:Q8TD46:OID20595:v1:Inflammation	CD200R1	BMI_PGS	DISC	27630	0.0322965	0.00592551	5.06817e-08	0.00106686	0.0070372	0.00617082	0.25413	4.64814e-05	rs765351826_TG	0.0261788	0.00551882	2.11047e-06	0.00148903	2.50257e-07
CD200R1:Q8TD46:OID20595:v1:Inflammation	CD200R1	BMI_GWAS_signif	DISC	27630	0.0201728	0.00592351	0.000661265	0.000416779	0.00950072	0.00595227	0.110467	9.10527e-05	rs10935473_G	0.0189209	0.00576644	0.00103491	1	0.00542681
CD200R1:Q8TD46:OID20595:v1:Inflammation	CD200R1	CAD_GWAS_signif	DISC	27630	-0.024381	0.00592111	3.83875e-05	0.000609182	-0.024658	0.00590578	2.9859e-05	0.000622692	rs16860233_C	-0.0198916	0.00509887	9.59492e-05	1	0.00184889
CD200R1:Q8TD46:OID20595:v1:Inflammation	CD200R1	liver_lipid_pPS	DISC	27630	0.0152675	0.00592339	0.0099571	0.000238785	0.0143789	0.00590704	0.0149312	0.00021174	rs1260326_T	-0.00519172	0.0143424	0.717366	1	0.024358
CD200R1:Q8TD46:OID20595:v1:Inflammation	CD200R1	beta_cell_pPS	DISC	27630	-0.0136465	0.00592415	0.0212559	0.000190732	-0.0123851	0.00590889	0.0360907	0.000157001	rs10935473_G	-0.0122546	0.00576708	0.0336025	1	0.217961
CD200R1:Q8TD46:OID20595:v1:Inflammation	CD200R1	CKD_PGS	REP	14113	0.0191838	0.00847188	0.0235642	0.000353109	0.0162099	0.00849356	0.0563483	0.000251528	rs34985808_T	0.0165857	0.00820358	0.0432194	1	0.0701435
CD200R1:Q8TD46:OID20595:v1:Inflammation	CD200R1	BMI_PGS	REP	14113	0.0168947	0.00846939	0.0460838	0.000274053	0.000278586	0.0087717	0.974664	6.96741e-08	rs765351826_TG	0.0154913	0.00794699	0.0512759	1	0.104876
CD200R1:Q8TD46:OID20595:v1:Inflammation	CD200R1	lipodystrophy_pPS	REP	14113	0.0171474	0.00847059	0.0429534	0.000282229	0.0184435	0.00848711	0.0297884	0.000326091	rs34985808_T	0.0216289	0.00820206	0.00837328	1	0.146167
CD200R1:Q8TD46:OID20595:v1:Inflammation	CD200R1	T2D_PGS	EUR	39001	0.0168096	0.00501582	0.000805066	0.000286166	0.00678328	0.00504049	0.178388	4.596e-05	NA	NA	NA	NA	1	0.00195802
CD200R1:Q8TD46:OID20595:v1:Inflammation	CD200R1	CKD_PGS	EUR	39001	0.016286	0.00501256	0.00115896	0.00026897	0.012469	0.00500659	0.0127597	0.00015739	NA	NA	NA	NA	1	0.00336132
CD200R1:Q8TD46:OID20595:v1:Inflammation	CD200R1	BMI_PGS	EUR	39001	0.0287356	0.00501483	1.0109e-08	0.000836137	0.00518941	0.00521619	0.319808	2.51179e-05	NA	NA	NA	NA	0.000297001	4.39351e-08
CD200R1:Q8TD46:OID20595:v1:Inflammation	CD200R1	BMI_GWAS_signif	EUR	39001	0.0149059	0.00501288	0.00294581	0.000225298	0.00450425	0.00504072	0.371555	2.02637e-05	NA	NA	NA	NA	1	0.0152642
CD200R1:Q8TD46:OID20595:v1:Inflammation	CD200R1	T2D_GWAS_signif	EUR	39001	-0.0106599	0.0050114	0.033416	0.000115305	-0.0105844	0.00500234	0.03436	0.000113607	NA	NA	NA	NA	1	0.142078
CD200R1:Q8TD46:OID20595:v1:Inflammation	CD200R1	CAD_GWAS_signif	EUR	39001	-0.0214044	0.00501064	1.9437e-05	0.000464868	-0.0222509	0.0050007	8.62863e-06	0.000502202	NA	NA	NA	NA	0.571059	0.000641639
CD200R1:Q8TD46:OID20595:v1:Inflammation	CD200R1	liver_lipid_pPS	EUR	39001	0.012261	0.00501057	0.0144081	0.00015259	0.0119957	0.00500076	0.0164551	0.000146009	NA	NA	NA	NA	1	0.0289542
CD207:Q9UJ71:OID21298:v1:Oncology	CD207	T2D_PGS	ALL	41031	0.018461	0.00486999	0.000150398	0.00034094	0.0173704	0.00490943	0.000403354	0.000298196	rs530409268_C	0.0162829	0.00485282	0.000793382	1	0.000394525
CD207:Q9UJ71:OID21298:v1:Oncology	CD207	CKD_PGS	ALL	41031	0.0243551	0.00486789	5.66145e-07	0.000593757	0.0241629	0.00488055	7.41779e-07	0.000583685	rs9272050_G	0.0221778	0.00488139	5.55274e-06	0.0166333	2.41764e-06
CD207:Q9UJ71:OID21298:v1:Oncology	CD207	NASH_biomarker_GRS	ALL	41031	0.010649	0.00486671	0.0286652	0.000113625	0.0105854	0.00487379	0.0298691	0.000112384	rs13271228_T	0.00592369	0.00487751	0.224567	1	0.0988478
CD207:Q9UJ71:OID21298:v1:Oncology	CD207	CKD_GWAS_signif	ALL	41031	0.030797	0.00486489	2.46968e-10	0.000950212	0.0308	0.00487107	2.59124e-10	0.000951706	rs3815556_A	0.0297022	0.00477455	4.98905e-10	7.25591e-06	2.29617e-09
CD207:Q9UJ71:OID21298:v1:Oncology	CD207	T2D_GWAS_signif	ALL	41031	0.014608	0.00486699	0.00268867	0.000213766	0.0148329	0.0048758	0.00235048	0.000220464	rs530409268_C	0.0106307	0.0048535	0.0285076	1	0.0187632
CD207:Q9UJ71:OID21298:v1:Oncology	CD207	liver_lipid_pPS	ALL	41031	0.0101493	0.00486717	0.0370524	0.000103192	0.0102536	0.00487525	0.0354545	0.000105388	rs1260326_T	-0.0107905	0.0116423	0.354017	1	0.0675776
CD207:Q9UJ71:OID21298:v1:Oncology	CD207	T2D_PGS	DISC	27136	0.0163542	0.00588743	0.00547628	0.000282117	0.0160724	0.00593693	0.00678968	0.000268689	rs530409268_C	0.0140442	0.0058661	0.0166665	1	0.0137047
CD207:Q9UJ71:OID21298:v1:Oncology	CD207	CKD_PGS	DISC	27136	0.0213072	0.00587764	0.00028935	0.000480375	0.0212441	0.00589124	0.000311453	0.000476631	rs9272050_G	0.0188799	0.00589635	0.00136654	1	0.00112597
CD207:Q9UJ71:OID21298:v1:Oncology	CD207	NASH_biomarker_GRS	DISC	27136	0.0176552	0.00588053	0.00268182	0.000329543	0.0177192	0.00588881	0.00262386	0.000331906	rs13271228_T	0.0130679	0.00589288	0.0265923	1	0.0148664
CD207:Q9UJ71:OID21298:v1:Oncology	CD207	CKD_GWAS_signif	DISC	27136	0.0288121	0.0058754	9.45211e-07	0.000878685	0.0285617	0.00588218	1.20674e-06	0.000863854	rs3815556_A	0.0285064	0.00577273	7.93474e-07	0.0277703	7.12059e-06
CD207:Q9UJ71:OID21298:v1:Oncology	CD207	T2D_GWAS_signif	DISC	27136	0.0141181	0.00588198	0.0163915	0.000210648	0.0144304	0.00589285	0.0143395	0.000219856	rs530409268_C	0.00977605	0.00586611	0.0956193	1	0.103566
CD207:Q9UJ71:OID21298:v1:Oncology	CD207	liver_lipid_pPS	DISC	27136	0.0128853	0.00588098	0.0284591	0.000175533	0.0131488	0.00589031	0.0256051	0.000182702	rs1260326_T	-0.00105655	0.0142558	0.940921	1	0.0599376
CD207:Q9UJ71:OID21298:v1:Oncology	CD207	T2D_PGS	REP	13895	0.0216271	0.00864644	0.0123864	0.000424351	0.0193592	0.00871193	0.0262891	0.000336909	rs530409268_C	0.0197395	0.00861757	0.0220007	1	0.0332728
CD207:Q9UJ71:OID21298:v1:Oncology	CD207	CKD_PGS	REP	13895	0.0308843	0.00865317	0.000359377	0.000863628	0.0307012	0.00868167	0.000407069	0.000852765	rs9272050_G	0.0292262	0.00867125	0.000752446	1	0.00175682
CD207:Q9UJ71:OID21298:v1:Oncology	CD207	CKD_GWAS_signif	REP	13895	0.0346639	0.00863978	6.04911e-05	0.00109105	0.0353616	0.0086541	4.41169e-05	0.00113818	rs3815556_A	0.0319632	0.00846143	0.000159064	1	0.000793406
CD207:Q9UJ71:OID21298:v1:Oncology	CD207	beta_cell_pPS	REP	13895	0.0181974	0.00865456	0.0355154	0.00029991	0.0165531	0.0086676	0.0561846	0.000248865	rs530409268_C	0.0140809	0.00863368	0.102929	1	0.363569
CD207:Q9UJ71:OID21298:v1:Oncology	CD207	lipodystrophy_pPS	REP	13895	0.0186042	0.00865386	0.0315871	0.000313515	0.0162727	0.00867605	0.0607329	0.00024004	rs741326_A	0.0167998	0.00835495	0.0443698	1	0.120211
CD207:Q9UJ71:OID21298:v1:Oncology	CD207	CAD_PGS	AMR	65	-0.307404	0.146394	0.0493306	0.0398831	-0.355338	0.154383	0.0342726	0.0448136	NA	NA	NA	NA	1	0.99805
CD207:Q9UJ71:OID21298:v1:Oncology	CD207	T2D_PGS	EUR	38327	0.0153553	0.00503235	0.00228	0.00024019	0.0139156	0.00507447	0.00610448	0.000194628	NA	NA	NA	NA	1	0.0052456
CD207:Q9UJ71:OID21298:v1:Oncology	CD207	CKD_PGS	EUR	38327	0.0245968	0.00502783	1.0016e-06	0.000617177	0.024218	0.00503941	1.54779e-06	0.000597483	NA	NA	NA	NA	0.029427	4.11566e-06
CD207:Q9UJ71:OID21298:v1:Oncology	CD207	NASH_biomarker_GRS	EUR	38327	0.0102983	0.00502793	0.0405449	0.000108242	0.0102864	0.0050346	0.0410444	0.00010805	NA	NA	NA	NA	1	0.129479
CD207:Q9UJ71:OID21298:v1:Oncology	CD207	CKD_GWAS_signif	EUR	38327	0.0324521	0.00502537	1.07608e-10	0.00107489	0.0324049	0.00503144	1.20507e-10	0.0010726	NA	NA	NA	NA	3.16151e-06	1.00366e-09
CD207:Q9UJ71:OID21298:v1:Oncology	CD207	T2D_GWAS_signif	EUR	38327	0.012541	0.00502786	0.012625	0.000160513	0.0126866	0.00503643	0.0117741	0.000164226	NA	NA	NA	NA	1	0.0667916
CD207:Q9UJ71:OID21298:v1:Oncology	CD207	liver_lipid_pPS	EUR	38327	0.0106922	0.00502707	0.0334323	0.000116719	0.0109043	0.00503485	0.0303353	0.000121406	NA	NA	NA	NA	1	0.0615825
CD207:Q9UJ71:OID21298:v1:Oncology	CD207	T2D_PGS	SAS	786	0.0951357	0.0372298	0.0108085	0.00786789	0.101175	0.0374881	0.00712164	0.00891324	NA	NA	NA	NA	1	0.25221
CD207:Q9UJ71:OID21298:v1:Oncology	CD207	BMI_GWAS_signif	SAS	786	0.10898	0.0373982	0.0036764	0.0102046	0.103565	0.0379458	0.00650253	0.00911338	NA	NA	NA	NA	1	0.130511
CD209:Q9NNX6:OID20262:v1:Cardiometabolic	CD209	T2D_PGS	ALL	42039	0.0258916	0.0048256	8.11656e-08	0.000670338	0.0256416	0.00486292	1.34968e-07	0.000650187	rs505922_T	0.0052858	0.00402383	0.18898	0.00238465	2.91166e-07
CD209:Q9NNX6:OID20262:v1:Cardiometabolic	CD209	CAD_PGS	ALL	42039	0.0410545	0.0048252	1.8214e-17	0.00168392	0.0408544	0.00483189	2.87577e-17	0.00167007	rs505922_T	0.00848615	0.00402975	0.035221	5.35127e-13	1.91117e-15
CD209:Q9NNX6:OID20262:v1:Cardiometabolic	CD209	CKD_PGS	ALL	42039	0.0219809	0.00482439	5.2234e-06	0.000483467	0.0214922	0.00483525	8.81604e-06	0.000462115	rs10769256_C	0.0191768	0.00483615	7.34219e-05	0.153463	2.04891e-05
CD209:Q9NNX6:OID20262:v1:Cardiometabolic	CD209	BMI_PGS	ALL	42039	0.0101238	0.00482839	0.036025	0.000102426	0.0098097	0.00502662	0.0509982	8.91153e-05	rs8176743_C	0.00856229	0.00461597	0.0636136	1	0.070561
CD209:Q9NNX6:OID20262:v1:Cardiometabolic	CD209	NASH_biomarker_GRS	ALL	42039	0.0453689	0.00481804	4.89448e-21	0.00206174	0.0453876	0.00482362	5.23191e-21	0.00206748	rs505922_T	0.00217014	0.00403022	0.590258	1.438e-16	1.65287e-19
CD209:Q9NNX6:OID20262:v1:Cardiometabolic	CD209	CKD_GWAS_signif	ALL	42039	0.00975806	0.00482362	0.0430821	9.53487e-05	0.00934271	0.00482803	0.0529851	8.7619e-05	rs4804774_G	0.00782906	0.00466252	0.0931308	1	0.132957
CD209:Q9NNX6:OID20262:v1:Cardiometabolic	CD209	T2D_GWAS_signif	ALL	42039	0.0268466	0.00482221	2.60341e-08	0.000721673	0.0265974	0.00482985	3.674e-08	0.000709133	rs505922_T	-0.00278812	0.00402423	0.488418	0.000764881	8.08896e-07
CD209:Q9NNX6:OID20262:v1:Cardiometabolic	CD209	CAD_GWAS_signif	ALL	42039	0.0480939	0.00481781	1.93093e-23	0.00231647	0.048839	0.00482492	4.69323e-24	0.00239178	rs505922_T	0.00944615	0.00402779	0.0190194	5.67307e-19	5.67307e-21
CD209:Q9NNX6:OID20262:v1:Cardiometabolic	CD209	obesity_pPS	ALL	42039	0.0105909	0.00482369	0.0281251	0.000112315	0.0108203	0.00483969	0.025374	0.000116956	rs77542162_A	0.0103311	0.0048212	0.0321306	1	0.140769
CD209:Q9NNX6:OID20262:v1:Cardiometabolic	CD209	beta_cell_pPS	ALL	42039	0.0752489	0.00480961	5.10007e-55	0.00567064	0.0754086	0.00481609	4.22698e-55	0.00570355	rs505922_T	0.00614893	0.00405048	0.129003	1.4984e-50	4.99467e-52
CD209:Q9NNX6:OID20262:v1:Cardiometabolic	CD209	T2D_PGS	DISC	27879	0.0232455	0.00581572	6.4312e-05	0.00056153	0.0234966	0.00585946	6.08724e-05	0.000566815	rs505922_T	0.00265842	0.00479058	0.578949	1	0.000216933
CD209:Q9NNX6:OID20262:v1:Cardiometabolic	CD209	CAD_PGS	DISC	27879	0.0422417	0.00581038	3.68878e-13	0.00185524	0.0414784	0.00581537	1.00941e-12	0.00179099	rs505922_T	0.00872314	0.00479465	0.0688689	1.08376e-08	5.16078e-11
CD209:Q9NNX6:OID20262:v1:Cardiometabolic	CD209	CKD_PGS	DISC	27879	0.0231951	0.00580601	6.48552e-05	0.000560971	0.0229306	0.00581537	8.06309e-05	0.000548067	rs10769256_C	0.0207322	0.00582104	0.000369214	1	0.000273378
CD209:Q9NNX6:OID20262:v1:Cardiometabolic	CD209	NASH_biomarker_GRS	DISC	27879	0.0429514	0.0058038	1.39449e-13	0.00192232	0.0431401	0.00580761	1.13254e-13	0.00194225	rs505922_T	0.00322851	0.00479325	0.500601	4.09701e-09	3.65804e-12
CD209:Q9NNX6:OID20262:v1:Cardiometabolic	CD209	CKD_GWAS_signif	DISC	27879	0.0163627	0.00580664	0.00483675	0.000279183	0.0163305	0.00580908	0.00493927	0.000278649	rs4804774_G	0.0138803	0.00561537	0.013448	1	0.0203879
CD209:Q9NNX6:OID20262:v1:Cardiometabolic	CD209	T2D_GWAS_signif	DISC	27879	0.0235242	0.00580976	5.15589e-05	0.000576246	0.0236398	0.00581616	4.82666e-05	0.000582314	rs505922_T	-0.00447607	0.00478851	0.349924	1	0.00108978
CD209:Q9NNX6:OID20262:v1:Cardiometabolic	CD209	CAD_GWAS_signif	DISC	27879	0.0524799	0.00580084	1.56351e-19	0.00286999	0.0527215	0.00580724	1.17101e-19	0.00289833	rs505922_T	0.0129036	0.00479248	0.00709689	4.5936e-15	5.74199e-17
CD209:Q9NNX6:OID20262:v1:Cardiometabolic	CD209	obesity_pPS	DISC	27879	0.0135032	0.00581083	0.0201438	0.000189872	0.0135778	0.00582806	0.0198274	0.000191394	rs77542162_A	0.0132996	0.00580731	0.0220198	1	0.121027
CD209:Q9NNX6:OID20262:v1:Cardiometabolic	CD209	beta_cell_pPS	DISC	27879	0.0737685	0.00579395	4.98326e-37	0.00566788	0.0740158	0.0058004	3.46832e-37	0.00570941	rs505922_T	0.00744725	0.00481682	0.122094	1.46408e-32	4.88027e-34
CD209:Q9NNX6:OID20262:v1:Cardiometabolic	CD209	T2D_PGS	REP	14160	0.0316244	0.00863278	0.000249908	0.000926085	0.0304241	0.00870459	0.000475214	0.000849047	rs505922_T	0.0106903	0.00734806	0.145735	1	0.000968641
CD209:Q9NNX6:OID20262:v1:Cardiometabolic	CD209	CAD_PGS	REP	14160	0.0394214	0.0086402	5.09596e-06	0.00143581	0.0402471	0.00866316	3.41897e-06	0.00149906	rs505922_T	0.00857549	0.00736298	0.244169	0.149719	0.000266938
CD209:Q9NNX6:OID20262:v1:Cardiometabolic	CD209	CKD_PGS	REP	14160	0.0193239	0.00864366	0.0253927	0.000345113	0.0183585	0.00867624	0.0343665	0.000311347	rs10769256_C	0.015869	0.00866204	0.0669695	1	0.0743806
CD209:Q9NNX6:OID20262:v1:Cardiometabolic	CD209	NASH_biomarker_GRS	REP	14160	0.0508606	0.00862964	3.86247e-09	0.00239348	0.0504824	0.00865041	5.47017e-09	0.00236333	rs505922_T	0.000175926	0.0073785	0.980978	0.000113479	1.64463e-07
CD209:Q9NNX6:OID20262:v1:Cardiometabolic	CD209	BMI_GWAS_signif	REP	14160	0.0176779	0.00864467	0.0408784	0.000288773	0.0169845	0.0087219	0.0515139	0.000263717	rs8176743_C	0.0176865	0.00823495	0.0317517	1	0.181421
CD209:Q9NNX6:OID20262:v1:Cardiometabolic	CD209	T2D_GWAS_signif	REP	14160	0.0346351	0.00862523	5.96118e-05	0.00111254	0.0336967	0.00864961	9.83497e-05	0.00105459	rs505922_T	0.00129051	0.00735141	0.860653	1	0.00272592
CD209:Q9NNX6:OID20262:v1:Cardiometabolic	CD209	CAD_GWAS_signif	REP	14160	0.0398582	0.00862467	3.84501e-06	0.00147304	0.0415602	0.00864618	1.54983e-06	0.00160458	rs505922_T	0.00310005	0.00735529	0.673417	0.112966	0.000537935
CD209:Q9NNX6:OID20262:v1:Cardiometabolic	CD209	beta_cell_pPS	REP	14160	0.0780845	0.00861558	1.43159e-19	0.00564104	0.0781487	0.0086327	1.57715e-19	0.00566746	rs505922_T	0.00310916	0.00741813	0.675128	4.206e-15	2.103e-16
CD209:Q9NNX6:OID20262:v1:Cardiometabolic	CD209	beta_cell_pPS	AFR	1109	0.084389	0.0405905	0.0378555	0.00387777	0.0868893	0.0406812	0.0329238	0.00415807	NA	NA	NA	NA	1	0.281548
CD209:Q9NNX6:OID20262:v1:Cardiometabolic	CD209	T2D_PGS	EUR	39278	0.0252325	0.00492988	3.09802e-07	0.000653385	0.0252002	0.00496956	3.97731e-07	0.0006436	NA	NA	NA	NA	0.009102	1.07208e-06
CD209:Q9NNX6:OID20262:v1:Cardiometabolic	CD209	CAD_PGS	EUR	39278	0.0408239	0.00492812	1.22985e-16	0.00170969	0.0405591	0.00493471	2.1122e-16	0.00168901	NA	NA	NA	NA	3.6133e-12	1.29047e-14
CD209:Q9NNX6:OID20262:v1:Cardiometabolic	CD209	CKD_PGS	EUR	39278	0.02349	0.00492665	1.86783e-06	0.000567052	0.0231163	0.00493697	2.84646e-06	0.000548785	NA	NA	NA	NA	0.054877	7.47643e-06
CD209:Q9NNX6:OID20262:v1:Cardiometabolic	CD209	BMI_PGS	EUR	39278	0.0100498	0.00493254	0.041611	0.000103596	0.0103106	0.00514134	0.0449243	0.000100716	NA	NA	NA	NA	1	0.0818295
CD209:Q9NNX6:OID20262:v1:Cardiometabolic	CD209	NASH_biomarker_GRS	EUR	39278	0.0440241	0.00492136	3.85962e-19	0.00199315	0.0441341	0.00492681	3.44999e-19	0.00200566	NA	NA	NA	NA	1.13396e-14	1.13396e-17
CD209:Q9NNX6:OID20262:v1:Cardiometabolic	CD209	CKD_GWAS_signif	EUR	39278	0.00988674	0.00492697	0.044793	0.000100488	0.0094475	0.00493178	0.0554185	9.19002e-05	NA	NA	NA	NA	1	0.132663
CD209:Q9NNX6:OID20262:v1:Cardiometabolic	CD209	T2D_GWAS_signif	EUR	39278	0.0256315	0.00492532	1.95994e-07	0.000675448	0.0253945	0.00493294	2.64637e-07	0.000663289	NA	NA	NA	NA	0.0057583	5.18766e-06
CD209:Q9NNX6:OID20262:v1:Cardiometabolic	CD209	CAD_GWAS_signif	EUR	39278	0.0493123	0.0049206	1.3078e-23	0.00250021	0.0498265	0.00492742	5.22665e-24	0.00255434	NA	NA	NA	NA	3.84231e-19	4.26923e-21
CD209:Q9NNX6:OID20262:v1:Cardiometabolic	CD209	obesity_pPS	EUR	39278	0.0119931	0.00492701	0.0149309	0.000147858	0.0121807	0.00494339	0.0137425	0.00015204	NA	NA	NA	NA	1	0.0943375
CD209:Q9NNX6:OID20262:v1:Cardiometabolic	CD209	beta_cell_pPS	EUR	39278	0.0750604	0.00491203	1.45291e-52	0.0057934	0.0752429	0.00491861	1.12793e-52	0.00582618	NA	NA	NA	NA	4.26865e-48	1.42288e-49
CD209:Q9NNX6:OID20262:v1:Cardiometabolic	CD209	lipodystrophy_pPS	EAS	205	-0.186541	0.0925412	0.045575	0.0179519	-0.184382	0.0937876	0.05115	0.0175147	NA	NA	NA	NA	1	0.997363
CD209:Q9NNX6:OID20262:v1:Cardiometabolic	CD209	CAD_PGS	SAS	813	0.0826166	0.0345125	0.0169157	0.00672273	0.0869724	0.0350124	0.0132088	0.0073709	NA	NA	NA	NA	1	0.998464
CD209:Q9NNX6:OID20262:v1:Cardiometabolic	CD209	NASH_biomarker_GRS	SAS	813	0.0830143	0.0353007	0.0189455	0.0064896	0.0876957	0.0355915	0.0139666	0.00725308	NA	NA	NA	NA	1	0.702719
CD209:Q9NNX6:OID20262:v1:Cardiometabolic	CD209	T2D_GWAS_signif	SAS	813	0.0884462	0.0347358	0.0110848	0.00759874	0.0878841	0.0351397	0.0125984	0.00747098	NA	NA	NA	NA	1	0.80064
CD209:Q9NNX6:OID20262:v1:Cardiometabolic	CD209	beta_cell_pPS	SAS	813	0.116107	0.0345777	0.000824576	0.0131328	0.111934	0.0349056	0.00139981	0.0122168	NA	NA	NA	NA	1	0.403767
CD22:P20273:OID20637:v1:Inflammation	CD22	T2D_PGS	ALL	42391	0.0293074	0.00465114	2.98394e-10	0.000871144	0.00300848	0.0045522	0.50869	9.06734e-06	rs967367_G	0.0287905	0.00463605	5.34306e-10	8.76683e-06	1.2817e-09
CD22:P20273:OID20637:v1:Inflammation	CD22	CAD_PGS	ALL	42391	0.0179357	0.0046548	0.000116768	0.000325946	0.0119327	0.00452476	0.00836256	0.00014436	rs111338191_A	0.015585	0.00466201	0.000829584	1	0.000847074
CD22:P20273:OID20637:v1:Inflammation	CD22	CKD_PGS	ALL	42391	0.0125456	0.00465154	0.0069979	0.000159725	0.00298245	0.00452611	0.509936	9.01414e-06	rs2596475_C	0.00490125	0.00468155	0.295138	1	0.0179876
CD22:P20273:OID20637:v1:Inflammation	CD22	BMI_PGS	ALL	42391	0.0619316	0.00464487	1.78851e-40	0.00388792	-0.00220635	0.00470607	0.639192	4.56315e-06	rs2596475_C	0.0600414	0.00463876	3.02596e-38	5.25465e-36	4.04204e-39
CD22:P20273:OID20637:v1:Inflammation	CD22	NASH_biomarker_GRS	ALL	42391	0.0303326	0.00464729	6.78813e-11	0.000934639	0.0300554	0.00451638	2.87208e-11	0.000918424	rs111338191_A	0.0280789	0.00465426	1.62328e-09	1.99435e-06	9.77623e-10
CD22:P20273:OID20637:v1:Inflammation	CD22	BMI_GWAS_signif	ALL	42391	0.0256289	0.00465066	3.59234e-08	0.000666473	-0.00171671	0.00455373	0.706184	2.95045e-06	rs553757898_T	0.0250921	0.00463973	6.40468e-08	0.00105543	5.61399e-07
CD22:P20273:OID20637:v1:Inflammation	CD22	T2D_GWAS_signif	ALL	42391	-0.0156912	0.00464949	0.000739327	0.000250059	-0.0160506	0.0045204	0.00038461	0.000261658	rs9271065_C	0.0036868	0.00468341	0.431167	1	0.00650342
CD22:P20273:OID20637:v1:Inflammation	CD22	obesity_pPS	ALL	42391	0.0135697	0.00464965	0.00351987	0.000187013	-0.000766394	0.00452907	0.865627	5.94454e-07	rs10411704_G	0.0125391	0.00457691	0.00615322	1	0.0312428
CD22:P20273:OID20637:v1:Inflammation	CD22	beta_cell_pPS	ALL	42391	0.00969398	0.00464975	0.0370901	9.54466e-05	0.0116172	0.00451947	0.0101594	0.000137148	rs967367_G	0.00933145	0.00463457	0.0440744	1	0.267741
CD22:P20273:OID20637:v1:Inflammation	CD22	T2D_PGS	DISC	28073	0.0278051	0.00566986	9.4424e-07	0.000796314	0.000205804	0.00553004	0.970313	4.30883e-08	rs967367_G	0.0264362	0.00564956	2.89154e-06	0.0277418	3.95746e-06
CD22:P20273:OID20637:v1:Inflammation	CD22	CAD_PGS	DISC	28073	0.0222361	0.00566906	8.78912e-05	0.00050958	0.0167321	0.00549032	0.00230915	0.000288849	rs111338191_A	0.0197654	0.00567783	0.000500018	1	0.000863626
CD22:P20273:OID20637:v1:Inflammation	CD22	CKD_PGS	DISC	28073	0.0116443	0.00566262	0.0397585	0.000140114	0.00179671	0.0054889	0.743417	3.33342e-06	rs2596475_C	0.00312239	0.00570784	0.584359	1	0.0985743
CD22:P20273:OID20637:v1:Inflammation	CD22	BMI_PGS	DISC	28073	0.0663096	0.0056569	1.16706e-31	0.00453133	-0.00271494	0.00573187	0.635748	6.97965e-06	rs2596475_C	0.0641715	0.00564978	7.84428e-30	3.42883e-27	2.93062e-30
CD22:P20273:OID20637:v1:Inflammation	CD22	NASH_biomarker_GRS	DISC	28073	0.0366678	0.00566068	9.47214e-11	0.00138847	0.0364917	0.00548103	2.8309e-11	0.00137684	rs111338191_A	0.0342624	0.00566969	1.53095e-09	2.78291e-06	1.84152e-09
CD22:P20273:OID20637:v1:Inflammation	CD22	BMI_GWAS_signif	DISC	28073	0.0257621	0.00566389	5.42629e-06	0.000685116	-0.00305138	0.00552724	0.58091	9.48156e-06	rs553757898_T	0.0251513	0.00564742	8.47712e-06	0.159424	8.75959e-05
CD22:P20273:OID20637:v1:Inflammation	CD22	T2D_GWAS_signif	DISC	28073	-0.0150372	0.00566584	0.00795855	0.000233373	-0.0143672	0.00548855	0.00885802	0.000213123	rs9271065_C	0.00515886	0.00570187	0.365597	1	0.0607581
CD22:P20273:OID20637:v1:Inflammation	CD22	obesity_pPS	DISC	28073	0.0169232	0.00566492	0.00281635	0.00029566	0.000710561	0.00549917	0.897191	5.19417e-07	rs10411704_G	0.0155063	0.00556966	0.0053718	1	0.0456074
CD22:P20273:OID20637:v1:Inflammation	CD22	T2D_PGS	REP	14318	0.0318381	0.0081403	9.22746e-05	0.000992937	0.00840368	0.00801873	0.294654	6.83377e-05	rs967367_G	0.032815	0.00812078	5.35325e-05	1	0.000389515
CD22:P20273:OID20637:v1:Inflammation	CD22	BMI_PGS	REP	14318	0.0528087	0.00813865	8.94809e-11	0.00272771	-0.00196946	0.00824724	0.811262	3.54849e-06	rs2596475_C	0.0514171	0.00812734	2.58379e-10	2.62895e-06	1.51089e-09
CD22:P20273:OID20637:v1:Inflammation	CD22	NASH_biomarker_GRS	REP	14318	0.0181889	0.0081492	0.025631	0.000323599	0.0177576	0.00797504	0.0259861	0.000308404	rs111338191_A	0.0162859	0.00815963	0.045963	1	0.181455
CD22:P20273:OID20637:v1:Inflammation	CD22	BMI_GWAS_signif	REP	14318	0.0257068	0.00815016	0.00161303	0.000646002	0.00114136	0.0080329	0.887014	1.25622e-06	rs553757898_T	0.025303	0.00813926	0.00188244	1	0.017047
CD22:P20273:OID20637:v1:Inflammation	CD22	T2D_GWAS_signif	REP	14318	-0.0167486	0.00813695	0.0395754	0.00027522	-0.0188761	0.00796608	0.0178223	0.000349247	rs9271065_C	0.00110356	0.00821127	0.893091	1	0.2366
CD22:P20273:OID20637:v1:Inflammation	CD22	liver_lipid_pPS	AFR	1115	-0.0597319	0.0299324	0.0462366	0.00325599	-0.0673513	0.0293477	0.0219333	0.00411025	NA	NA	NA	NA	1	0.807799
CD22:P20273:OID20637:v1:Inflammation	CD22	lipodystrophy_pPS	AFR	1115	0.086684	0.029699	0.00358852	0.00693587	0.0857976	0.0292543	0.00343213	0.00669145	NA	NA	NA	NA	1	0.385817
CD22:P20273:OID20637:v1:Inflammation	CD22	T2D_PGS	EUR	39609	0.0279663	0.00480377	5.86869e-09	0.000797306	0.000932468	0.00470032	0.842746	8.75025e-07	NA	NA	NA	NA	0.000172422	2.32062e-08
CD22:P20273:OID20637:v1:Inflammation	CD22	CAD_PGS	EUR	39609	0.019772	0.00480591	3.89492e-05	0.00039834	0.0137022	0.00466889	0.00333973	0.000191454	NA	NA	NA	NA	1	0.000330975
CD22:P20273:OID20637:v1:Inflammation	CD22	CKD_PGS	EUR	39609	0.0133282	0.00480222	0.0055156	0.000181328	0.00337025	0.00466928	0.470427	1.15831e-05	NA	NA	NA	NA	1	0.01429
CD22:P20273:OID20637:v1:Inflammation	CD22	BMI_PGS	EUR	39609	0.0618151	0.00479703	6.42519e-38	0.00389329	-0.00355438	0.00486399	0.464935	1.18725e-05	NA	NA	NA	NA	1.88772e-33	1.45209e-36
CD22:P20273:OID20637:v1:Inflammation	CD22	NASH_biomarker_GRS	EUR	39609	0.0301925	0.00479875	3.17191e-10	0.000931107	0.0295815	0.0046608	2.22111e-10	0.000894713	NA	NA	NA	NA	9.31908e-06	4.31439e-09
CD22:P20273:OID20637:v1:Inflammation	CD22	BMI_GWAS_signif	EUR	39609	0.0252854	0.00480143	1.3998e-07	0.00065251	-0.00271241	0.0046996	0.563837	7.40613e-06	NA	NA	NA	NA	0.00411261	2.1199e-06
CD22:P20273:OID20637:v1:Inflammation	CD22	T2D_GWAS_signif	EUR	39609	-0.0173166	0.00480063	0.000309965	0.00030625	-0.0177602	0.00466435	0.000140507	0.000322226	NA	NA	NA	NA	1	0.00315114
CD22:P20273:OID20637:v1:Inflammation	CD22	obesity_pPS	EUR	39609	0.0149999	0.00480113	0.00178388	0.000229761	8.48016e-05	0.00467433	0.985526	7.31773e-09	NA	NA	NA	NA	1	0.0205771
CD22:P20273:OID20637:v1:Inflammation	CD22	beta_cell_pPS	EUR	39609	0.0106365	0.00480106	0.0267346	0.000115548	0.0124948	0.00466377	0.00738486	0.000159554	NA	NA	NA	NA	1	0.221122
CD22:P20273:OID20637:v1:Inflammation	CD22	NASH_biomarker_GRS	SAS	815	0.0867013	0.0358807	0.01591	0.00653716	0.0899887	0.0354449	0.0113244	0.0070402	NA	NA	NA	NA	1	0.658362
CD226:Q15762:OID30556:v1:Inflammation_II	CD226	T2D_PGS	ALL	41071	-0.0109383	0.00490991	0.0258998	0.000119642	-0.0130795	0.00495092	0.00824909	0.000168881	rs1260326_T	-0.00914569	0.00491888	0.0629917	1	0.0495073
CD226:Q15762:OID30556:v1:Inflammation_II	CD226	BMI_PGS	ALL	41071	-0.0146975	0.00491114	0.00276694	0.000215882	-0.0214098	0.00511949	2.89547e-05	0.000423087	rs3184504_T	-0.013092	0.00490742	0.00763815	1	0.00689505
CD226:Q15762:OID30556:v1:Inflammation_II	CD226	BMI_GWAS_signif	ALL	41071	-0.0106689	0.00490889	0.0297577	0.000113869	-0.0129482	0.00495316	0.00894879	0.000165359	rs151234_G	-0.0087576	0.00491438	0.074751	1	0.10084
CD226:Q15762:OID30556:v1:Inflammation_II	CD226	CAD_GWAS_signif	ALL	41071	-0.0108824	0.00490606	0.0265494	0.00011861	-0.010959	0.00491709	0.025836	0.000120203	rs6993770_A	-0.0103422	0.0048959	0.0346557	1	0.175802
CD226:Q15762:OID30556:v1:Inflammation_II	CD226	liver_lipid_pPS	ALL	41071	-0.0282308	0.00490485	8.68991e-09	0.000798054	-0.0287347	0.00491473	5.05355e-09	0.000826605	rs1260326_T	-0.0173768	0.0116949	0.137328	0.000255309	8.23579e-08
CD226:Q15762:OID30556:v1:Inflammation_II	CD226	T2D_PGS	DISC	27166	-0.0144906	0.00594811	0.0148498	0.000217182	-0.0168575	0.00599528	0.00493024	0.00028998	rs1260326_T	-0.0124772	0.00595737	0.036232	1	0.0338732
CD226:Q15762:OID30556:v1:Inflammation_II	CD226	liver_lipid_pPS	DISC	27166	-0.0319079	0.00593776	7.7762e-08	0.00105582	-0.032178	0.00594496	6.26248e-08	0.00107369	rs1260326_T	-0.0150419	0.0143413	0.294254	0.00228465	9.93325e-07
CD226:Q15762:OID30556:v1:Inflammation_II	CD226	BMI_PGS	REP	13905	-0.0238615	0.00870192	0.00611272	0.000531478	-0.0298552	0.00903029	0.000948415	0.000777588	rs3184504_T	-0.0226363	0.00869596	0.00924871	1	0.0204314
CD226:Q15762:OID30556:v1:Inflammation_II	CD226	obesity_pPS	REP	13905	-0.0190457	0.00868901	0.0284014	0.000339671	-0.0200078	0.00873604	0.0220211	0.000373305	rs9635249_A	-0.0182246	0.00867757	0.0357296	1	0.179063
CD226:Q15762:OID30556:v1:Inflammation_II	CD226	liver_lipid_pPS	REP	13905	-0.0200326	0.00869142	0.0211886	0.000375563	-0.020946	0.00872457	0.016372	0.000410197	rs1260326_T	-0.0208803	0.0201985	0.301269	1	0.0825626
CD226:Q15762:OID30556:v1:Inflammation_II	CD226	T2D_PGS	AMR	64	0.668534	0.18235	0.00164137	0.148939	0.693692	0.215515	0.00503982	0.127841	NA	NA	NA	NA	1	0.461452
CD226:Q15762:OID30556:v1:Inflammation_II	CD226	lipodystrophy_pPS	AMR	64	0.515858	0.160698	0.00460862	0.126406	0.501552	0.172218	0.00970606	0.112373	NA	NA	NA	NA	1	0.1603
CD226:Q15762:OID30556:v1:Inflammation_II	CD226	T2D_PGS	EUR	38376	-0.0108859	0.00506524	0.0316292	0.00011951	-0.0130107	0.00510756	0.0108587	0.000168415	NA	NA	NA	NA	1	0.0597599
CD226:Q15762:OID30556:v1:Inflammation_II	CD226	BMI_PGS	EUR	38376	-0.0152749	0.00506649	0.00257244	0.00023516	-0.0220277	0.00528558	3.08617e-05	0.000450648	NA	NA	NA	NA	1	0.00656631
CD226:Q15762:OID30556:v1:Inflammation_II	CD226	BMI_GWAS_signif	EUR	38376	-0.012122	0.00506231	0.0166447	0.000148359	-0.0143667	0.00510676	0.00490666	0.000205405	NA	NA	NA	NA	1	0.0652029
CD226:Q15762:OID30556:v1:Inflammation_II	CD226	CAD_GWAS_signif	EUR	38376	-0.0120263	0.00506024	0.0174771	0.000146143	-0.0122274	0.00506897	0.0158612	0.000151023	NA	NA	NA	NA	1	0.142632
CD226:Q15762:OID30556:v1:Inflammation_II	CD226	liver_lipid_pPS	EUR	38376	-0.0288285	0.00505785	1.20856e-08	0.00083998	-0.0293448	0.00506569	6.97384e-09	0.000870334	NA	NA	NA	NA	0.000355076	1.12011e-07
CD226:Q15762:OID30556:v1:Inflammation_II	CD226	liver_lipid_pPS	SAS	787	-0.0836325	0.0368448	0.0235052	0.00642207	-0.0800408	0.0371807	0.0316706	0.00587922	NA	NA	NA	NA	1	0.960659
CD244:Q9BZW8:OID20628:v1:Inflammation	CD244	T2D_PGS	ALL	42391	0.0234707	0.00479502	9.87605e-07	0.000554653	0.0121201	0.00480735	0.0117005	0.000146136	rs4672505_A	0.022699	0.0047827	2.08082e-06	0.0290158	3.23116e-06
CD244:Q9BZW8:OID20628:v1:Inflammation	CD244	CKD_PGS	ALL	42391	0.0214304	0.00479382	7.82684e-06	0.000462686	0.0173279	0.00477942	0.00028872	0.000302153	rs3184504_T	0.0183834	0.00476666	0.000115117	0.229952	3.02171e-05
CD244:Q9BZW8:OID20628:v1:Inflammation	CD244	BMI_PGS	ALL	42391	0.0121418	0.00479735	0.0113793	0.000148352	-0.0179234	0.00496944	0.000310448	0.000299029	rs115868021_C	0.00873851	0.00466058	0.0608018	1	0.0253661
CD244:Q9BZW8:OID20628:v1:Inflammation	CD244	NASH_biomarker_GRS	ALL	42391	0.0371753	0.00478916	8.52117e-15	0.00139369	0.0369415	0.00476897	9.67703e-15	0.00137779	rs3184504_T	0.0298534	0.00477224	3.99664e-10	2.50352e-10	1.78823e-13
CD244:Q9BZW8:OID20628:v1:Inflammation	CD244	CAD_GWAS_signif	ALL	42391	-0.0117842	0.0047925	0.0139409	0.000140026	-0.0132209	0.00477351	0.00561428	0.000176356	rs186021206_G	-0.0109854	0.00475398	0.0208498	1	0.116437
CD244:Q9BZW8:OID20628:v1:Inflammation	CD244	liver_lipid_pPS	ALL	42391	0.0131652	0.00479248	0.00601605	0.000174763	0.0127068	0.00477326	0.00776898	0.000162926	rs3184504_T	0.0123852	0.00476333	0.00932267	1	0.0133498
CD244:Q9BZW8:OID20628:v1:Inflammation	CD244	beta_cell_pPS	ALL	42391	0.013687	0.00479248	0.00429316	0.000188889	0.0151552	0.00477293	0.00149814	0.000231779	rs4672505_A	0.0129894	0.00478008	0.00658249	1	0.0557302
CD244:Q9BZW8:OID20628:v1:Inflammation	CD244	T2D_PGS	DISC	28073	0.0227053	0.00585006	0.000104174	0.000527571	0.0109426	0.00586287	0.061993	0.000121012	rs4672505_A	0.0221416	0.00583396	0.00014778	1	0.000343506
CD244:Q9BZW8:OID20628:v1:Inflammation	CD244	CKD_PGS	DISC	28073	0.0200827	0.00584086	0.000586212	0.000414081	0.0158126	0.00581886	0.00658232	0.000256495	rs3184504_T	0.0174282	0.00580631	0.00268804	1	0.00213949
CD244:Q9BZW8:OID20628:v1:Inflammation	CD244	NASH_biomarker_GRS	DISC	28073	0.0421387	0.00583859	5.43902e-13	0.00182187	0.0419483	0.00581047	5.35387e-13	0.00180742	rs3184504_T	0.034655	0.005818	2.60749e-09	1.59798e-08	1.34284e-11
CD244:Q9BZW8:OID20628:v1:Inflammation	CD244	CAD_GWAS_signif	DISC	28073	-0.0149532	0.00584255	0.0104917	0.000229478	-0.0156407	0.00581654	0.00717073	0.000251151	rs186021206_G	-0.0136924	0.00578632	0.0179719	1	0.137788
CD244:Q9BZW8:OID20628:v1:Inflammation	CD244	liver_lipid_pPS	DISC	28073	0.0132534	0.00584365	0.0233368	0.000180213	0.0124969	0.00581644	0.031679	0.000160354	rs3184504_T	0.013027	0.00580708	0.0248852	1	0.0504885
CD244:Q9BZW8:OID20628:v1:Inflammation	CD244	T2D_PGS	REP	14318	0.0231116	0.00838091	0.00582923	0.000520227	0.0128185	0.00840994	0.127478	0.000158246	rs4672505_A	0.021989	0.00836287	0.00856366	1	0.0168566
CD244:Q9BZW8:OID20628:v1:Inflammation	CD244	CKD_PGS	REP	14318	0.0234971	0.00838932	0.005104	0.000536636	0.019898	0.00837877	0.017571	0.000384061	rs3184504_T	0.0196357	0.00834584	0.0186482	1	0.0192745
CD244:Q9BZW8:OID20628:v1:Inflammation	CD244	BMI_PGS	REP	14318	0.0222697	0.00838724	0.00793527	0.000482304	-0.00466519	0.0086499	0.589664	1.98162e-05	rs115868021_C	0.0165822	0.00819175	0.0429622	1	0.0253687
CD244:Q9BZW8:OID20628:v1:Inflammation	CD244	NASH_biomarker_GRS	REP	14318	0.027646	0.00838608	0.000980848	0.000743293	0.0273972	0.00836277	0.00105507	0.000730629	rs3184504_T	0.0207175	0.00835534	0.0131664	1	0.0124212
CD244:Q9BZW8:OID20628:v1:Inflammation	CD244	beta_cell_pPS	REP	14318	0.01717	0.00838601	0.040631	0.000286846	0.0181267	0.00835973	0.0301493	0.000320202	rs4672505_A	0.0166642	0.00836692	0.046425	1	0.38884
CD244:Q9BZW8:OID20628:v1:Inflammation	CD244	T2D_PGS	EUR	39609	0.0239796	0.00494956	1.27219e-06	0.000582466	0.0120562	0.00496249	0.0151259	0.000145322	NA	NA	NA	NA	0.0373771	4.19496e-06
CD244:Q9BZW8:OID20628:v1:Inflammation	CD244	CKD_PGS	EUR	39609	0.0235651	0.00494638	1.90355e-06	0.000563238	0.0189677	0.0049292	0.000119263	0.000364494	NA	NA	NA	NA	0.0559264	7.60903e-06
CD244:Q9BZW8:OID20628:v1:Inflammation	CD244	BMI_PGS	EUR	39609	0.01052	0.00495205	0.0336456	0.000112043	-0.0205498	0.00513467	6.2882e-05	0.000394267	NA	NA	NA	NA	1	0.0680791
CD244:Q9BZW8:OID20628:v1:Inflammation	CD244	NASH_biomarker_GRS	EUR	39609	0.0387507	0.00494237	4.59928e-15	0.00152402	0.0382146	0.00491989	8.20629e-15	0.00148341	NA	NA	NA	NA	1.35127e-10	9.72136e-14
CD244:Q9BZW8:OID20628:v1:Inflammation	CD244	CKD_GWAS_signif	EUR	39609	0.00970973	0.00494635	0.0496522	9.56706e-05	0.00899447	0.00492305	0.0677055	8.21911e-05	NA	NA	NA	NA	1	0.144006
CD244:Q9BZW8:OID20628:v1:Inflammation	CD244	CAD_GWAS_signif	EUR	39609	-0.0117239	0.00494617	0.0177787	0.000139482	-0.0130523	0.00492482	0.00804517	0.000172939	NA	NA	NA	NA	1	0.143784
CD244:Q9BZW8:OID20628:v1:Inflammation	CD244	liver_lipid_pPS	EUR	39609	0.0139281	0.00494494	0.00485527	0.000196948	0.0134499	0.00492351	0.00630225	0.000183732	NA	NA	NA	NA	1	0.0110068
CD244:Q9BZW8:OID20628:v1:Inflammation	CD244	beta_cell_pPS	EUR	39609	0.0126928	0.00494601	0.0102835	0.000163497	0.0139765	0.00492422	0.00453763	0.00019834	NA	NA	NA	NA	1	0.116203
CD244:Q9BZW8:OID20628:v1:Inflammation	CD244	BMI_PGS	SAS	815	0.0712108	0.034846	0.0413377	0.00495608	0.0299543	0.0360511	0.406305	0.000814366	NA	NA	NA	NA	1	0.265175
CD248:Q9HCU0:OID30394:v1:Cardiometabolic_II	CD248	T2D_PGS	ALL	42258	-0.0190921	0.00461213	3.48693e-05	0.000367943	-0.0253104	0.00464062	4.95009e-08	0.000639434	rs6784615_C	-0.0186527	0.00460707	5.15908e-05	1	9.85057e-05
CD248:Q9HCU0:OID30394:v1:Cardiometabolic_II	CD248	CAD_PGS	ALL	42258	-0.011761	0.00461482	0.0108213	0.000139498	-0.0132817	0.00461404	0.00399715	0.000178205	rs1260326_T	-0.011212	0.00460989	0.0150128	1	0.0387351
CD248:Q9HCU0:OID30394:v1:Cardiometabolic_II	CD248	CKD_PGS	ALL	42258	0.0322339	0.00460919	2.72281e-12	0.00104937	0.030406	0.00461315	4.41528e-11	0.000933543	rs1260326_T	0.0308301	0.00460639	2.21516e-11	7.99961e-08	1.60313e-11
CD248:Q9HCU0:OID30394:v1:Cardiometabolic_II	CD248	BMI_PGS	ALL	42258	0.0198656	0.00461345	1.66586e-05	0.000398123	0.00692415	0.00479862	0.149043	4.47854e-05	rs13303_T	0.0179547	0.00460574	9.70105e-05	0.48943	5.44415e-05
CD248:Q9HCU0:OID30394:v1:Cardiometabolic_II	CD248	CKD_GWAS_signif	ALL	42258	0.0180407	0.00460904	9.08435e-05	0.000328992	0.0179072	0.0046065	0.000101489	0.000324949	rs73080552_G	0.0144947	0.0046305	0.0017477	1	0.000468243
CD248:Q9HCU0:OID30394:v1:Cardiometabolic_II	CD248	T2D_GWAS_signif	ALL	42258	-0.0127596	0.00460956	0.00564124	0.000164563	-0.013012	0.00461004	0.00476684	0.000171338	rs11764584_G	-0.0122431	0.00460014	0.00778324	1	0.0337197
CD248:Q9HCU0:OID30394:v1:Cardiometabolic_II	CD248	obesity_pPS	ALL	42258	0.0147456	0.00460921	0.00137934	0.000219796	0.0115376	0.00461858	0.0124904	0.000134217	rs13303_T	0.0141107	0.00459943	0.00215687	1	0.01621
CD248:Q9HCU0:OID30394:v1:Cardiometabolic_II	CD248	liver_lipid_pPS	ALL	42258	0.0433537	0.0046049	4.97612e-21	0.0019	0.0429779	0.00460459	1.07072e-20	0.0018701	rs1260326_T	0.0110285	0.010997	0.315932	1.46198e-16	2.56488e-19
CD248:Q9HCU0:OID30394:v1:Cardiometabolic_II	CD248	lipodystrophy_pPS	ALL	42258	-0.0192059	0.00461077	3.11351e-05	0.000372564	-0.0192335	0.00461108	3.03659e-05	0.000374104	rs13303_T	-0.018332	0.00460124	6.78348e-05	0.914749	0.000329046
CD248:Q9HCU0:OID30394:v1:Cardiometabolic_II	CD248	T2D_PGS	DISC	27957	-0.0231158	0.00555052	3.128e-05	0.000564165	-0.0286269	0.00558781	3.02552e-07	0.000854113	rs6784615_C	-0.0227042	0.00554379	4.22576e-05	0.919005	0.000108629
CD248:Q9HCU0:OID30394:v1:Cardiometabolic_II	CD248	CKD_PGS	DISC	27957	0.0348863	0.00553912	3.05672e-10	0.00128924	0.0338454	0.00554413	1.04339e-09	0.0012123	rs1260326_T	0.0335972	0.00553697	1.31346e-09	8.98066e-06	2.0136e-09
CD248:Q9HCU0:OID30394:v1:Cardiometabolic_II	CD248	BMI_PGS	DISC	27957	0.0187095	0.00554984	0.000749501	0.000369751	0.00804968	0.00579313	0.164685	6.28868e-05	rs13303_T	0.0166219	0.00553721	0.00268584	1	0.00225574
CD248:Q9HCU0:OID30394:v1:Cardiometabolic_II	CD248	CKD_GWAS_signif	DISC	27957	0.0237354	0.00554049	1.84184e-05	0.000596947	0.0244078	0.00553884	1.05368e-05	0.000632084	rs73080552_G	0.0192788	0.00556572	0.00053329	0.541132	0.000117637
CD248:Q9HCU0:OID30394:v1:Cardiometabolic_II	CD248	T2D_GWAS_signif	DISC	27957	-0.0136529	0.00554591	0.0138304	0.000197212	-0.0140858	0.00554825	0.0111292	0.000209899	rs11764584_G	-0.0130137	0.00553342	0.0186877	1	0.092571
CD248:Q9HCU0:OID30394:v1:Cardiometabolic_II	CD248	obesity_pPS	DISC	27957	0.0139211	0.00554501	0.0120596	0.000205101	0.0108119	0.00555881	0.0517853	0.000123208	rs13303_T	0.0130518	0.00553011	0.0182755	1	0.0987533
CD248:Q9HCU0:OID30394:v1:Cardiometabolic_II	CD248	liver_lipid_pPS	DISC	27957	0.0397725	0.00554004	7.19207e-13	0.00167442	0.0395122	0.00554089	1.02056e-12	0.00165337	rs1260326_T	0.0143376	0.0134309	0.285753	2.11303e-08	2.64129e-11
CD248:Q9HCU0:OID30394:v1:Cardiometabolic_II	CD248	lipodystrophy_pPS	DISC	27957	-0.0227568	0.00554559	4.07959e-05	0.000547757	-0.0223581	0.0055463	5.56477e-05	0.000529014	rs13303_T	-0.0215866	0.00553114	9.53338e-05	1	0.000587541
CD248:Q9HCU0:OID30394:v1:Cardiometabolic_II	CD248	CKD_PGS	REP	14301	0.026775	0.00826887	0.00120626	0.00066231	0.0234576	0.00827746	0.00460474	0.000508619	rs1260326_T	0.0251643	0.00826036	0.00232026	1	0.00525815
CD248:Q9HCU0:OID30394:v1:Cardiometabolic_II	CD248	BMI_PGS	REP	14301	0.0220827	0.00826858	0.00757846	0.00045065	0.00522518	0.0085468	0.54097	2.36838e-05	rs13303_T	0.0204846	0.00826288	0.0131823	1	0.0244676
CD248:Q9HCU0:OID30394:v1:Cardiometabolic_II	CD248	obesity_pPS	REP	14301	0.0166782	0.00825706	0.0434151	0.000257833	0.0135511	0.00826885	0.101275	0.000170154	rs13303_T	0.0164046	0.00824691	0.0466997	1	0.208421
CD248:Q9HCU0:OID30394:v1:Cardiometabolic_II	CD248	liver_lipid_pPS	REP	14301	0.0503396	0.00824805	1.06653e-09	0.00234854	0.0497576	0.00824621	1.63953e-09	0.00230123	rs1260326_T	0.00469373	0.0191251	0.806133	3.13346e-05	9.49533e-08
CD248:Q9HCU0:OID30394:v1:Cardiometabolic_II	CD248	CKD_GWAS_signif	AFR	1123	0.0666718	0.0322896	0.0391816	0.00348031	0.0620685	0.0323974	0.0556544	0.00303117	NA	NA	NA	NA	1	0.67642
CD248:Q9HCU0:OID30394:v1:Cardiometabolic_II	CD248	liver_lipid_pPS	AFR	1123	0.0660321	0.0322681	0.040965	0.00341864	0.0594437	0.0324753	0.067468	0.00276774	NA	NA	NA	NA	1	0.807799
CD248:Q9HCU0:OID30394:v1:Cardiometabolic_II	CD248	T2D_PGS	EUR	39464	-0.017611	0.00475387	0.000212043	0.000315943	-0.0241136	0.00478426	4.67122e-07	0.000585022	NA	NA	NA	NA	1	0.000554255
CD248:Q9HCU0:OID30394:v1:Cardiometabolic_II	CD248	CAD_PGS	EUR	39464	-0.0118369	0.0047553	0.0128069	0.000142672	-0.0131603	0.00475363	0.00563462	0.000176585	NA	NA	NA	NA	1	0.0449542
CD248:Q9HCU0:OID30394:v1:Cardiometabolic_II	CD248	CKD_PGS	EUR	39464	0.0334133	0.00474893	2.01116e-12	0.00113864	0.0315307	0.00475127	3.25885e-11	0.00101373	NA	NA	NA	NA	5.90878e-08	1.18889e-11
CD248:Q9HCU0:OID30394:v1:Cardiometabolic_II	CD248	BMI_PGS	EUR	39464	0.0221821	0.0047549	3.0948e-06	0.000500919	0.00905319	0.00495174	0.0675145	7.7021e-05	NA	NA	NA	NA	0.0909252	1.09946e-05
CD248:Q9HCU0:OID30394:v1:Cardiometabolic_II	CD248	CKD_GWAS_signif	EUR	39464	0.0170102	0.00474968	0.000342252	0.00029528	0.0170677	0.00474663	0.000323842	0.00029785	NA	NA	NA	NA	1	0.00159609
CD248:Q9HCU0:OID30394:v1:Cardiometabolic_II	CD248	T2D_GWAS_signif	EUR	39464	-0.0121361	0.00475002	0.010624	0.000150307	-0.0127567	0.00474969	0.00723856	0.000166199	NA	NA	NA	NA	1	0.0584435
CD248:Q9HCU0:OID30394:v1:Cardiometabolic_II	CD248	obesity_pPS	EUR	39464	0.0150339	0.00474995	0.00155165	0.000230643	0.011623	0.0047591	0.0146	0.000137428	NA	NA	NA	NA	1	0.0191544
CD248:Q9HCU0:OID30394:v1:Cardiometabolic_II	CD248	liver_lipid_pPS	EUR	39464	0.0425696	0.00474453	3.0274e-19	0.00185017	0.0422061	0.00474339	5.92982e-19	0.00182078	NA	NA	NA	NA	8.89451e-15	1.34765e-17
CD248:Q9HCU0:OID30394:v1:Cardiometabolic_II	CD248	lipodystrophy_pPS	EUR	39464	-0.0178461	0.00475128	0.00017286	0.000324784	-0.0178073	0.00474966	0.000177677	0.000323797	NA	NA	NA	NA	1	0.0013726
CD248:Q9HCU0:OID30394:v1:Cardiometabolic_II	CD248	T2D_PGS	SAS	818	-0.0821062	0.0347716	0.0184608	0.00615449	-0.0859092	0.035168	0.0148032	0.00671377	NA	NA	NA	NA	1	0.330718
CD248:Q9HCU0:OID30394:v1:Cardiometabolic_II	CD248	lipodystrophy_pPS	SAS	818	-0.0887003	0.034537	0.0104094	0.00727105	-0.101603	0.0350699	0.00387572	0.009413	NA	NA	NA	NA	1	0.677869
CD27:P26842:OID21527:v1:Oncology	CD27	T2D_PGS	ALL	42054	0.0377162	0.004679	7.78281e-16	0.00143513	0.0233622	0.00467094	5.70842e-07	0.000544502	rs1260326_T	0.0359926	0.00468752	1.6459e-14	2.28659e-11	4.71462e-15
CD27:P26842:OID21527:v1:Oncology	CD27	CKD_PGS	ALL	42054	0.0771867	0.0046659	2.82632e-61	0.0060146	0.0715862	0.00463212	9.93889e-54	0.00517209	rs7137828_C	0.0759803	0.00466256	1.6104e-59	8.30373e-57	8.56055e-60
CD27:P26842:OID21527:v1:Oncology	CD27	BMI_PGS	ALL	42054	0.0484702	0.00467746	3.93771e-25	0.00236938	0.0119774	0.00482851	0.0131214	0.000133991	rs1260326_T	0.0479607	0.00467637	1.18976e-24	1.1569e-20	4.34924e-24
CD27:P26842:OID21527:v1:Oncology	CD27	BMI_GWAS_signif	ALL	42054	0.0281947	0.00467952	1.70389e-09	0.000802362	0.0121575	0.00467363	0.00929075	0.000147349	rs1986755_G	0.0268594	0.00462506	6.39234e-09	5.00603e-05	3.50072e-08
CD27:P26842:OID21527:v1:Oncology	CD27	CKD_GWAS_signif	ALL	42054	0.042848	0.00467486	5.14218e-20	0.00185469	0.041506	0.00463318	3.4256e-19	0.0017445	rs7137828_C	0.0422883	0.00466981	1.4141e-19	1.51077e-15	9.81021e-19
CD27:P26842:OID21527:v1:Oncology	CD27	liver_lipid_pPS	ALL	42054	0.0260035	0.00467753	2.72602e-08	0.000683165	0.0255449	0.00463758	3.64562e-08	0.000660315	rs1260326_T	0.000667861	0.0111821	0.952374	0.000800904	2.38364e-07
CD27:P26842:OID21527:v1:Oncology	CD27	T2D_PGS	DISC	27880	0.0294936	0.00558517	1.29649e-07	0.000949622	0.0158309	0.00557799	0.00454164	0.000270247	rs1260326_T	0.0280751	0.00559564	5.27193e-07	0.00380907	5.97033e-07
CD27:P26842:OID21527:v1:Oncology	CD27	CKD_PGS	DISC	27880	0.0728116	0.00556138	4.75121e-39	0.00580723	0.0675888	0.00552238	2.35722e-34	0.00500025	rs7137828_C	0.0716894	0.00555537	5.45601e-38	1.39591e-34	1.24634e-37
CD27:P26842:OID21527:v1:Oncology	CD27	BMI_PGS	DISC	27880	0.0531526	0.00557634	1.6672e-21	0.00308699	0.0184492	0.00577889	0.00141192	0.000341933	rs1260326_T	0.052758	0.00557563	3.24359e-21	4.89823e-17	2.29964e-20
CD27:P26842:OID21527:v1:Oncology	CD27	BMI_GWAS_signif	DISC	27880	0.0276703	0.00557915	7.10554e-07	0.000837741	0.0127754	0.00557595	0.0219615	0.000176141	rs1986755_G	0.0257992	0.00551155	2.86906e-06	0.0208761	1.72529e-05
CD27:P26842:OID21527:v1:Oncology	CD27	CKD_GWAS_signif	DISC	27880	0.0397796	0.00557307	9.71466e-13	0.00173355	0.0385259	0.00552553	3.18657e-12	0.00162866	rs7137828_C	0.0390852	0.00556578	2.23077e-12	2.85417e-08	1.38552e-11
CD27:P26842:OID21527:v1:Oncology	CD27	liver_lipid_pPS	DISC	27880	0.021986	0.00557927	8.14575e-05	0.000529049	0.0214994	0.00553398	0.000102573	0.000506262	rs1260326_T	0.00304331	0.0135295	0.822028	1	0.000411516
CD27:P26842:OID21527:v1:Oncology	CD27	T2D_PGS	REP	14174	0.0524572	0.00849203	6.70242e-10	0.00241497	0.0371834	0.00847512	1.15574e-05	0.00120157	rs1260326_T	0.050086	0.00850641	3.99701e-09	1.96917e-05	6.35216e-09
CD27:P26842:OID21527:v1:Oncology	CD27	CKD_PGS	REP	14174	0.0850081	0.0084825	1.46896e-23	0.00632833	0.0788167	0.00842335	9.43519e-21	0.00543877	rs7137828_C	0.0837651	0.00848263	6.34676e-23	4.31579e-19	7.07507e-22
CD27:P26842:OID21527:v1:Oncology	CD27	BMI_PGS	REP	14174	0.0392809	0.00850419	3.88996e-06	0.00135188	0.000660828	0.00872181	0.939605	3.5884e-07	rs1260326_T	0.0385083	0.00850028	5.93996e-06	0.114287	2.72112e-05
CD27:P26842:OID21527:v1:Oncology	CD27	BMI_GWAS_signif	REP	14174	0.0303126	0.00850994	0.000369222	0.00080445	0.0121861	0.00849582	0.151489	0.000128587	rs1986755_G	0.0300305	0.00841833	0.000361913	1	0.00545112
CD27:P26842:OID21527:v1:Oncology	CD27	CKD_GWAS_signif	REP	14174	0.0494684	0.00849238	5.83442e-09	0.00214808	0.0481672	0.00841654	1.06851e-08	0.00204249	rs7137828_C	0.0491446	0.00848691	7.16118e-09	0.000171415	2.04066e-07
CD27:P26842:OID21527:v1:Oncology	CD27	T2D_GWAS_signif	REP	14174	0.0190932	0.0084957	0.0246305	0.000320404	0.0180084	0.00842528	0.0325805	0.000285483	rs1260326_T	0.0172552	0.00850014	0.0423768	1	0.18046
CD27:P26842:OID21527:v1:Oncology	CD27	liver_lipid_pPS	REP	14174	0.0339806	0.0084945	6.3582e-05	0.00101436	0.0337997	0.00842105	6.00816e-05	0.00100585	rs1260326_T	-0.00474589	0.0197413	0.81002	1	0.000860847
CD27:P26842:OID21527:v1:Oncology	CD27	T2D_PGS	AFR	1114	0.0790132	0.0330066	0.0168449	0.00483863	0.0749189	0.0329228	0.0230716	0.00438732	NA	NA	NA	NA	1	0.316874
CD27:P26842:OID21527:v1:Oncology	CD27	T2D_PGS	EUR	39290	0.0372003	0.00482702	1.32155e-14	0.00141228	0.0223164	0.00481851	3.64392e-06	0.000502118	NA	NA	NA	NA	3.8827e-10	7.64312e-14
CD27:P26842:OID21527:v1:Oncology	CD27	CKD_PGS	EUR	39290	0.0799966	0.0048103	6.85656e-62	0.0065402	0.0740628	0.00477298	3.85797e-54	0.005605	NA	NA	NA	NA	2.01446e-57	2.16608e-60
CD27:P26842:OID21527:v1:Oncology	CD27	BMI_PGS	EUR	39290	0.0501217	0.00482448	2.9997e-25	0.0025633	0.013073	0.00498544	0.00873907	0.000161023	NA	NA	NA	NA	8.81311e-21	3.5394e-24
CD27:P26842:OID21527:v1:Oncology	CD27	BMI_GWAS_signif	EUR	39290	0.0272031	0.00482562	1.74006e-08	0.000756172	0.0109449	0.00481854	0.0231278	0.000120824	NA	NA	NA	NA	0.00051123	3.27711e-07
CD27:P26842:OID21527:v1:Oncology	CD27	CKD_GWAS_signif	EUR	39290	0.0446875	0.00482117	1.97122e-20	0.00204155	0.0430917	0.00477666	1.94104e-19	0.0019022	NA	NA	NA	NA	5.79143e-16	3.76067e-19
CD27:P26842:OID21527:v1:Oncology	CD27	liver_lipid_pPS	EUR	39290	0.0268346	0.00482306	2.65673e-08	0.000736622	0.0262457	0.00478006	4.02903e-08	0.000705566	NA	NA	NA	NA	0.000780547	2.31616e-07
CD27:P26842:OID21527:v1:Oncology	CD27	BMI_GWAS_signif	SAS	809	0.0983647	0.0342244	0.00416523	0.0089649	0.0913273	0.0346483	0.00856858	0.00755509	NA	NA	NA	NA	1	0.135972
CD274:Q9NZQ7:OID20966:v1:Neurology	CD274	T2D_PGS	ALL	41618	0.0279256	0.00470816	3.02878e-09	0.00078475	0.0151639	0.00471518	0.00130099	0.000228697	rs1260326_T	0.0270003	0.00471816	1.05612e-08	8.89857e-05	1.21399e-08
CD274:Q9NZQ7:OID20966:v1:Neurology	CD274	CAD_PGS	ALL	41618	0.0157216	0.00471211	0.000849363	0.000248453	0.012823	0.0046875	0.00622966	0.000165487	rs111338191_A	0.0120134	0.00471486	0.0108384	1	0.00469066
CD274:Q9NZQ7:OID20966:v1:Neurology	CD274	CKD_PGS	ALL	41618	0.0572255	0.00470017	4.81574e-34	0.00329763	0.0529051	0.00468098	1.41495e-29	0.00281661	rs111338191_A	0.0556249	0.0046946	2.46442e-32	1.41486e-29	6.70552e-33
CD274:Q9NZQ7:OID20966:v1:Neurology	CD274	BMI_PGS	ALL	41618	0.0210277	0.0047099	8.0439e-06	0.000444783	-0.0108281	0.00487502	0.0263475	0.000109103	rs7866740_C	0.0206096	0.00470645	1.19512e-05	0.23633	2.7071e-05
CD274:Q9NZQ7:OID20966:v1:Neurology	CD274	NASH_biomarker_GRS	ALL	41618	0.0261619	0.00470416	2.69209e-08	0.000689996	0.0257061	0.00467888	3.95091e-08	0.000667135	rs112635299_G	0.0145329	0.00487621	0.00288072	0.000790937	3.01884e-07
CD274:Q9NZQ7:OID20966:v1:Neurology	CD274	CKD_GWAS_signif	ALL	41618	0.0301811	0.00470444	1.41922e-10	0.00091795	0.0294461	0.004678	3.1129e-10	0.000875512	rs111338191_A	0.0294129	0.00469697	3.8354e-10	4.16967e-06	1.34941e-09
CD274:Q9NZQ7:OID20966:v1:Neurology	CD274	liver_lipid_pPS	ALL	41618	0.0166151	0.00470572	0.000414716	0.000278239	0.015809	0.00468143	0.000733585	0.000252159	rs1260326_T	0.0134673	0.0112595	0.23167	1	0.00120997
CD274:Q9NZQ7:OID20966:v1:Neurology	CD274	T2D_PGS	DISC	27561	0.0224026	0.00567066	7.81457e-05	0.000538884	0.010139	0.00568057	0.0742965	0.000108956	rs1260326_T	0.0219073	0.00568257	0.000115906	1	0.000260308
CD274:Q9NZQ7:OID20966:v1:Neurology	CD274	CAD_PGS	DISC	27561	0.0133039	0.00566997	0.0189635	0.000190163	0.0107451	0.00564009	0.0567738	0.000124134	rs111338191_A	0.00930884	0.00567156	0.100743	1	0.0715208
CD274:Q9NZQ7:OID20966:v1:Neurology	CD274	CKD_PGS	DISC	27561	0.0537087	0.00565325	2.25262e-21	0.00310802	0.0495659	0.00562956	1.38921e-18	0.00264418	rs111338191_A	0.0521836	0.00564418	2.50438e-20	6.61819e-17	2.79248e-20
CD274:Q9NZQ7:OID20966:v1:Neurology	CD274	BMI_PGS	DISC	27561	0.0241245	0.00566808	2.08611e-05	0.000625422	-0.00679834	0.00588675	0.24816	4.56177e-05	rs7866740_C	0.0237276	0.0056634	2.80281e-05	0.612899	7.72887e-05
CD274:Q9NZQ7:OID20966:v1:Neurology	CD274	NASH_biomarker_GRS	DISC	27561	0.0272602	0.00566244	1.48564e-06	0.000800015	0.0268086	0.0056322	1.94695e-06	0.000774341	rs112635299_G	0.0156952	0.00589381	0.00774914	0.043648	1.60471e-05
CD274:Q9NZQ7:OID20966:v1:Neurology	CD274	CKD_GWAS_signif	DISC	27561	0.0269462	0.00565953	1.93412e-06	0.000782511	0.026559	0.00562761	2.37684e-06	0.000761244	rs111338191_A	0.0260005	0.00564892	4.18822e-06	0.0568245	1.40655e-05
CD274:Q9NZQ7:OID20966:v1:Neurology	CD274	liver_lipid_pPS	DISC	27561	0.012132	0.00566468	0.0322266	0.000158437	0.0117203	0.00563532	0.0375533	0.000147936	rs1260326_T	0.0228805	0.0137228	0.0954582	1	0.0669606
CD274:Q9NZQ7:OID20966:v1:Neurology	CD274	beta_cell_pPS	DISC	27561	-0.0134279	0.00566456	0.0177701	0.000194093	-0.0122127	0.00563651	0.0302658	0.000160555	rs2890658_C	-0.0111755	0.00559272	0.0457031	1	0.202118
CD274:Q9NZQ7:OID20966:v1:Neurology	CD274	T2D_PGS	REP	14057	0.0370834	0.0084211	1.07242e-05	0.00122705	0.0237115	0.0084327	0.00493265	0.000496765	rs1260326_T	0.0351814	0.00843849	3.07566e-05	0.315076	5.34934e-05
CD274:Q9NZQ7:OID20966:v1:Neurology	CD274	CAD_PGS	REP	14057	0.0195791	0.00843768	0.0203318	0.000341046	0.0161424	0.00839853	0.0546192	0.000232183	rs111338191_A	0.0164797	0.00844754	0.0510976	1	0.136999
CD274:Q9NZQ7:OID20966:v1:Neurology	CD274	CKD_PGS	REP	14057	0.063928	0.00841736	3.2779e-14	0.00363988	0.0595649	0.00838911	1.30563e-12	0.00315784	rs111338191_A	0.0622809	0.00841446	1.42158e-13	9.63046e-10	5.50312e-13
CD274:Q9NZQ7:OID20966:v1:Neurology	CD274	NASH_biomarker_GRS	REP	14057	0.0228147	0.00842917	0.00680514	0.000463953	0.02241	0.00838776	0.00755446	0.000448521	rs112635299_G	0.0113069	0.00866355	0.191878	1	0.0645277
CD274:Q9NZQ7:OID20966:v1:Neurology	CD274	CKD_GWAS_signif	REP	14057	0.0369192	0.00841995	1.16978e-05	0.00121655	0.0356953	0.00837764	2.05058e-05	0.00113979	rs111338191_A	0.0364489	0.0084112	1.4786e-05	0.343681	0.000185774
CD274:Q9NZQ7:OID20966:v1:Neurology	CD274	liver_lipid_pPS	REP	14057	0.0261378	0.00841856	0.00190802	0.000610385	0.0246425	0.00838013	0.00328129	0.000543266	rs1260326_T	-0.00463933	0.0196495	0.813355	1	0.0135405
CD274:Q9NZQ7:OID20966:v1:Neurology	CD274	BMI_PGS	AFR	1089	-0.0803825	0.032061	0.0123221	0.00550373	-0.0930486	0.0325699	0.00436501	0.00720054	NA	NA	NA	NA	1	0.980412
CD274:Q9NZQ7:OID20966:v1:Neurology	CD274	liver_lipid_pPS	AFR	1089	-0.0740879	0.0323739	0.0223088	0.00459016	-0.0753992	0.0325372	0.0206832	0.00475042	NA	NA	NA	NA	1	0.779099
CD274:Q9NZQ7:OID20966:v1:Neurology	CD274	T2D_PGS	EUR	38888	0.0274638	0.00484778	1.4787e-08	0.000778493	0.0145301	0.00485666	0.00277522	0.000215102	NA	NA	NA	NA	0.000434442	5.67898e-08
CD274:Q9NZQ7:OID20966:v1:Neurology	CD274	CAD_PGS	EUR	38888	0.0159252	0.00485056	0.00102738	0.000261604	0.0129459	0.00482525	0.0073009	0.000172992	NA	NA	NA	NA	1	0.00562094
CD274:Q9NZQ7:OID20966:v1:Neurology	CD274	CKD_PGS	EUR	38888	0.0599233	0.0048369	3.50406e-35	0.00371127	0.0552874	0.00481656	1.89296e-30	0.00315636	NA	NA	NA	NA	1.02949e-30	4.97339e-34
CD274:Q9NZQ7:OID20966:v1:Neurology	CD274	BMI_PGS	EUR	38888	0.0217813	0.00484937	7.09021e-06	0.000489498	-0.0100593	0.00502553	0.0453312	9.62959e-05	NA	NA	NA	NA	0.20831	2.43069e-05
CD274:Q9NZQ7:OID20966:v1:Neurology	CD274	NASH_biomarker_GRS	EUR	38888	0.0261331	0.00484271	6.83913e-08	0.000706417	0.0254696	0.00481665	1.24454e-07	0.00067162	NA	NA	NA	NA	0.00200934	7.28021e-07
CD274:Q9NZQ7:OID20966:v1:Neurology	CD274	CKD_GWAS_signif	EUR	38888	0.0317695	0.00484253	5.42923e-11	0.0010437	0.0310334	0.0048156	1.17458e-10	0.000997186	NA	NA	NA	NA	1.59511e-06	5.21277e-10
CD274:Q9NZQ7:OID20966:v1:Neurology	CD274	liver_lipid_pPS	EUR	38888	0.0178902	0.00484335	0.000221269	0.000331103	0.0170393	0.00481843	0.000406289	0.000300493	NA	NA	NA	NA	1	0.000680721
CD276:Q5ZPR3:OID20680:v1:Inflammation	CD276	T2D_PGS	ALL	41887	0.0184322	0.00465915	7.62978e-05	0.000342877	0.0164	0.00469506	0.000478055	0.000268297	rs4665972_T	0.0158894	0.00466616	0.000661674	1	0.000207366
CD276:Q5ZPR3:OID20680:v1:Inflammation	CD276	CAD_PGS	ALL	41887	-0.0115034	0.00466202	0.0136114	0.000133412	-0.0123944	0.004667	0.00791599	0.00015511	rs2291014_G	-0.00636222	0.00372483	0.0876329	1	0.0462851
CD276:Q5ZPR3:OID20680:v1:Inflammation	CD276	CKD_PGS	ALL	41887	0.0352502	0.00465538	3.75293e-14	0.0012548	0.0340342	0.00466532	3.03642e-13	0.00116909	rs4665972_T	0.0341001	0.00465393	2.39303e-13	1.10261e-09	2.45025e-13
CD276:Q5ZPR3:OID20680:v1:Inflammation	CD276	BMI_PGS	ALL	41887	0.0301749	0.00465829	9.41796e-11	0.000918673	0.0253649	0.00485259	1.73022e-07	0.000600582	rs4665972_T	0.0294346	0.00465546	2.598e-10	2.767e-06	4.68983e-10
CD276:Q5ZPR3:OID20680:v1:Inflammation	CD276	NASH_biomarker_GRS	ALL	41887	0.0270626	0.00465424	6.12123e-09	0.000740373	0.0266647	0.00465882	1.05082e-08	0.00071997	rs12594627_G	0.00587008	0.00457203	0.19918	0.000179842	7.13657e-08
CD276:Q5ZPR3:OID20680:v1:Inflammation	CD276	BMI_GWAS_signif	ALL	41887	0.0153805	0.00465824	0.000961498	0.000238861	0.0122198	0.00469691	0.00928047	0.000148857	rs62641691_G	0.0144992	0.00463941	0.00177787	1	0.00543247
CD276:Q5ZPR3:OID20680:v1:Inflammation	CD276	CKD_GWAS_signif	ALL	41887	0.0208179	0.00465581	7.79228e-06	0.000437959	0.0209281	0.0046592	7.08194e-06	0.000443571	rs146707793_G	0.0200409	0.00462842	1.49478e-05	0.228937	4.49778e-05
CD276:Q5ZPR3:OID20680:v1:Inflammation	CD276	T2D_GWAS_signif	ALL	41887	0.0129323	0.00465622	0.00548142	0.000169031	0.0133004	0.00466281	0.00434069	0.00017893	rs4665972_T	0.0109518	0.00465879	0.018739	1	0.0330009
CD276:Q5ZPR3:OID20680:v1:Inflammation	CD276	obesity_pPS	ALL	41887	0.00924167	0.00465651	0.0471866	8.63174e-05	0.00835443	0.00467118	0.0737018	7.03531e-05	rs2291014_G	0.00682873	0.00372019	0.0664256	1	0.201503
CD276:Q5ZPR3:OID20680:v1:Inflammation	CD276	liver_lipid_pPS	ALL	41887	0.0377452	0.00465303	5.11486e-16	0.00143989	0.0380875	0.00465843	3.01562e-16	0.00146799	rs4665972_T	0.0157089	0.0100219	0.117016	1.50275e-11	1.4282e-14
CD276:Q5ZPR3:OID20680:v1:Inflammation	CD276	T2D_PGS	DISC	27728	0.0162478	0.00562533	0.00387598	0.000281314	0.0144074	0.00566744	0.0110234	0.000218391	rs4665972_T	0.0135537	0.00563227	0.0161157	1	0.0100332
CD276:Q5ZPR3:OID20680:v1:Inflammation	CD276	CAD_PGS	DISC	27728	-0.0157821	0.00562387	0.0050153	0.000265562	-0.016683	0.00562729	0.00303281	0.000296997	rs2291014_G	-0.00695802	0.00449069	0.12129	1	0.0256706
CD276:Q5ZPR3:OID20680:v1:Inflammation	CD276	CKD_PGS	DISC	27728	0.0291507	0.00561436	2.09337e-07	0.000908453	0.0285803	0.005623	3.74437e-07	0.000872434	rs4665972_T	0.0278773	0.0056118	6.81822e-07	0.00615033	1.12437e-06
CD276:Q5ZPR3:OID20680:v1:Inflammation	CD276	BMI_PGS	DISC	27728	0.0303017	0.00562065	7.05857e-08	0.000979342	0.0263812	0.00587327	7.093e-06	0.00068148	rs4665972_T	0.0295759	0.00561613	1.40286e-07	0.00207381	3.42212e-07
CD276:Q5ZPR3:OID20680:v1:Inflammation	CD276	NASH_biomarker_GRS	DISC	27728	0.0272975	0.00561643	1.17855e-06	0.000796129	0.0268983	0.0056198	1.70732e-06	0.000773727	rs12594627_G	0.00634433	0.00551192	0.249734	0.0346259	1.28244e-05
CD276:Q5ZPR3:OID20680:v1:Inflammation	CD276	BMI_GWAS_signif	DISC	27728	0.0155968	0.00561885	0.00551027	0.000259828	0.0130778	0.00566495	0.0209762	0.000180109	rs62641691_G	0.0147274	0.00559253	0.00845819	1	0.0325084
CD276:Q5ZPR3:OID20680:v1:Inflammation	CD276	CKD_GWAS_signif	DISC	27728	0.0192324	0.00561569	0.000616245	0.000395462	0.0193969	0.00561732	0.000555122	0.000402865	rs146707793_G	0.0184543	0.00557695	0.000937391	1	0.00310553
CD276:Q5ZPR3:OID20680:v1:Inflammation	CD276	liver_lipid_pPS	DISC	27728	0.0411146	0.00561386	2.477e-13	0.00180575	0.0412124	0.00561801	2.26519e-13	0.00181546	rs4665972_T	0.0188237	0.0123315	0.126903	7.27742e-09	9.70322e-12
CD276:Q5ZPR3:OID20680:v1:Inflammation	CD276	T2D_PGS	REP	14159	0.0217567	0.00829602	0.00873704	0.000430756	0.0195827	0.00836473	0.0192406	0.000345496	rs4665972_T	0.0195405	0.00831262	0.0187515	1	0.0244704
CD276:Q5ZPR3:OID20680:v1:Inflammation	CD276	CKD_PGS	REP	14159	0.0476039	0.00829688	9.8015e-09	0.00205799	0.0452721	0.0083264	5.5037e-08	0.00186038	rs4665972_T	0.0466807	0.00829645	1.87311e-08	0.000287968	9.31936e-08
CD276:Q5ZPR3:OID20680:v1:Inflammation	CD276	BMI_PGS	REP	14159	0.0298617	0.00830066	0.000322374	0.000810224	0.0239154	0.00860057	0.00543181	0.00048734	rs4665972_T	0.0291167	0.00829872	0.000451913	1	0.00157157
CD276:Q5ZPR3:OID20680:v1:Inflammation	CD276	NASH_biomarker_GRS	REP	14159	0.0264773	0.00830013	0.0014259	0.000637182	0.0262109	0.0083165	0.00162681	0.000625957	rs12594627_G	0.00471081	0.00816627	0.564043	1	0.0173111
CD276:Q5ZPR3:OID20680:v1:Inflammation	CD276	CKD_GWAS_signif	REP	14159	0.0236085	0.00829403	0.00442748	0.000507403	0.0236917	0.00830934	0.00436161	0.000512364	rs146707793_G	0.0228738	0.00826124	0.00563352	1	0.0341416
CD276:Q5ZPR3:OID20680:v1:Inflammation	CD276	T2D_GWAS_signif	REP	14159	0.0169767	0.00829032	0.0406006	0.000262684	0.0172545	0.00831111	0.0379049	0.000271722	rs4665972_T	0.0154055	0.00829612	0.0633388	1	0.241411
CD276:Q5ZPR3:OID20680:v1:Inflammation	CD276	liver_lipid_pPS	REP	14159	0.0311166	0.00829006	0.000175092	0.000881931	0.0319294	0.0083087	0.000122131	0.000930313	rs4665972_T	0.00986183	0.0171943	0.56628	1	0.00193391
CD276:Q5ZPR3:OID20680:v1:Inflammation	CD276	beta_cell_pPS	REP	14159	0.0163278	0.00830315	0.0492647	0.000242243	0.0157246	0.00831686	0.0586871	0.000225371	rs62641691_G	0.0161499	0.00827802	0.0510839	1	0.422346
CD276:Q5ZPR3:OID20680:v1:Inflammation	CD276	T2D_PGS	EUR	39141	0.017394	0.00479491	0.000286429	0.000311356	0.0151195	0.00483146	0.00175296	0.000232364	NA	NA	NA	NA	1	0.000734318
CD276:Q5ZPR3:OID20680:v1:Inflammation	CD276	CAD_PGS	EUR	39141	-0.014504	0.00479638	0.00249671	0.000216375	-0.0154125	0.00479926	0.00132182	0.000244704	NA	NA	NA	NA	1	0.0118887
CD276:Q5ZPR3:OID20680:v1:Inflammation	CD276	CKD_PGS	EUR	39141	0.0364295	0.00478883	2.86394e-14	0.00136763	0.035244	0.00479608	2.04366e-13	0.00127983	NA	NA	NA	NA	8.41426e-10	1.84119e-13
CD276:Q5ZPR3:OID20680:v1:Inflammation	CD276	BMI_PGS	EUR	39141	0.0321008	0.00479349	2.15977e-11	0.00106022	0.0271598	0.00499871	5.56351e-08	0.000700108	NA	NA	NA	NA	6.34539e-07	1.13513e-10
CD276:Q5ZPR3:OID20680:v1:Inflammation	CD276	NASH_biomarker_GRS	EUR	39141	0.027195	0.00478891	1.36654e-08	0.000762621	0.026728	0.00479141	2.4447e-08	0.000737933	NA	NA	NA	NA	0.00040149	1.59321e-07
CD276:Q5ZPR3:OID20680:v1:Inflammation	CD276	BMI_GWAS_signif	EUR	39141	0.0160101	0.00479208	0.000835689	0.000264108	0.0128672	0.00483078	0.00773463	0.000168349	NA	NA	NA	NA	1	0.00502097
CD276:Q5ZPR3:OID20680:v1:Inflammation	CD276	CKD_GWAS_signif	EUR	39141	0.0215942	0.00479033	6.56736e-06	0.000480706	0.0215583	0.00479194	6.85171e-06	0.000480105	NA	NA	NA	NA	0.192949	3.79075e-05
CD276:Q5ZPR3:OID20680:v1:Inflammation	CD276	T2D_GWAS_signif	EUR	39141	0.0101546	0.0047907	0.0340421	0.000106326	0.0103983	0.00479513	0.0301249	0.000111592	NA	NA	NA	NA	1	0.144115
CD276:Q5ZPR3:OID20680:v1:Inflammation	CD276	obesity_pPS	EUR	39141	0.00988893	0.00479125	0.0390285	0.000100813	0.00891536	0.00480445	0.0635117	8.17164e-05	NA	NA	NA	NA	1	0.174883
CD276:Q5ZPR3:OID20680:v1:Inflammation	CD276	liver_lipid_pPS	EUR	39141	0.038589	0.0047864	7.704e-16	0.00153585	0.0388096	0.00478988	5.54385e-16	0.00155544	NA	NA	NA	NA	2.26344e-11	2.24103e-14
CD276:Q5ZPR3:OID20680:v1:Inflammation	CD276	T2D_PGS	SAS	811	0.106851	0.0369979	0.00398714	0.00939392	0.112537	0.0373367	0.00266525	0.0103067	NA	NA	NA	NA	1	0.173903
CD276:Q5ZPR3:OID20680:v1:Inflammation	CD276	T2D_GWAS_signif	SAS	811	0.0922426	0.0368646	0.0125519	0.00707084	0.104879	0.0370823	0.00480607	0.00908817	NA	NA	NA	NA	1	0.80064
CD276:Q5ZPR3:OID20680:v1:Inflammation	CD276	lipodystrophy_pPS	SAS	811	0.0813631	0.0367379	0.0270779	0.00554911	0.0828319	0.0372993	0.0266702	0.00562606	NA	NA	NA	NA	1	0.830185
CD28:P10747:OID21265:v1:Oncology	CD28	T2D_PGS	ALL	40957	0.0413639	0.00483426	1.2042e-17	0.00172172	0.0238045	0.00480417	7.2636e-07	0.000563424	rs1461729_A	0.0392136	0.00484172	5.68767e-16	3.53793e-13	8.17073e-17
CD28:P10747:OID21265:v1:Oncology	CD28	CKD_PGS	ALL	40957	0.0449177	0.00483153	1.5165e-20	0.00203192	0.0381867	0.00477418	1.29161e-15	0.00146677	rs35350651_A	0.0431315	0.0048225	3.91383e-19	4.45549e-16	1.28771e-19
CD28:P10747:OID21265:v1:Oncology	CD28	BMI_PGS	ALL	40957	0.0440058	0.00483449	9.21771e-20	0.00194803	-0.00216368	0.00496808	0.66319	4.35537e-06	rs2293579_G	0.0421751	0.00483612	2.86255e-18	2.70816e-15	7.65018e-19
CD28:P10747:OID21265:v1:Oncology	CD28	NASH_biomarker_GRS	ALL	40957	0.0393594	0.00483013	3.78093e-16	0.00156183	0.0388573	0.0047659	3.64505e-16	0.00152392	rs1461729_A	0.0342073	0.00490191	3.03151e-12	1.11084e-11	8.47968e-15
CD28:P10747:OID21265:v1:Oncology	CD28	BMI_GWAS_signif	ALL	40957	0.0239942	0.00483562	7.00587e-07	0.000579703	0.0042638	0.00480773	0.375158	1.80601e-05	rs2293579_G	0.01827	0.00488768	0.000185763	0.0205833	8.36718e-06
CD28:P10747:OID21265:v1:Oncology	CD28	CKD_GWAS_signif	ALL	40957	0.0272374	0.00483292	1.75386e-08	0.000747709	0.0262566	0.00476776	3.66935e-08	0.000695896	rs55714927_C	0.0263528	0.00482091	4.62045e-08	0.000515284	1.38146e-07
CD28:P10747:OID21265:v1:Oncology	CD28	liver_lipid_pPS	ALL	40957	0.0127137	0.00483435	0.00854511	0.000162911	0.0119328	0.00477133	0.0123905	0.0001436	rs1260326_T	0.00807939	0.0115869	0.485626	1	0.0182852
CD28:P10747:OID21265:v1:Oncology	CD28	beta_cell_pPS	ALL	40957	0.0158897	0.00483371	0.00101253	0.000254513	0.0178312	0.00477033	0.000185793	0.000320724	rs782455289_TAAGAC	0.00968346	0.00486755	0.0466646	1	0.0182503
CD28:P10747:OID21265:v1:Oncology	CD28	T2D_PGS	DISC	27119	0.0375687	0.0058175	1.07988e-10	0.00149162	0.0198746	0.00578036	0.000586271	0.000412225	rs1461729_A	0.0350181	0.0058273	1.88687e-09	3.17269e-06	6.65135e-10
CD28:P10747:OID21265:v1:Oncology	CD28	CKD_PGS	DISC	27119	0.0416619	0.00580593	7.37564e-13	0.00184102	0.0349241	0.00573433	1.14184e-09	0.00129219	rs35350651_A	0.0399977	0.00579318	5.15739e-12	2.16696e-08	5.7632e-12
CD28:P10747:OID21265:v1:Oncology	CD28	BMI_PGS	DISC	27119	0.0441255	0.00581305	3.28263e-14	0.00205966	-0.00236543	0.00598976	0.692911	5.44047e-06	rs2293579_G	0.0423108	0.00581277	3.45614e-13	9.64437e-10	2.66419e-13
CD28:P10747:OID21265:v1:Oncology	CD28	NASH_biomarker_GRS	DISC	27119	0.0437315	0.00580783	5.24216e-14	0.00202675	0.0432168	0.0057287	4.70457e-14	0.00198114	rs1461729_A	0.0380958	0.00589323	1.03481e-10	1.54015e-09	1.42606e-12
CD28:P10747:OID21265:v1:Oncology	CD28	BMI_GWAS_signif	DISC	27119	0.0240719	0.00581348	3.47286e-05	0.000613793	0.00513352	0.00577917	0.374398	2.75248e-05	rs2293579_G	0.0177872	0.00587598	0.00247139	1	0.000432342
CD28:P10747:OID21265:v1:Oncology	CD28	CKD_GWAS_signif	DISC	27119	0.0312912	0.005808	7.1999e-08	0.00103866	0.0297696	0.00572781	2.03586e-07	0.000941397	rs55714927_C	0.0302806	0.00579102	1.71804e-07	0.00211533	6.23991e-07
CD28:P10747:OID21265:v1:Oncology	CD28	liver_lipid_pPS	DISC	27119	0.0116543	0.00581396	0.0450232	0.000143916	0.0109397	0.00573617	0.0565128	0.000126866	rs1260326_T	0.0206635	0.0140888	0.142478	1	0.0885989
CD28:P10747:OID21265:v1:Oncology	CD28	T2D_PGS	REP	13838	0.0483343	0.00866051	2.4365e-08	0.00213864	0.0313165	0.00861204	0.000277528	0.000887795	rs1461729_A	0.046931	0.0086706	6.31364e-08	0.000715843	1.86904e-07
CD28:P10747:OID21265:v1:Oncology	CD28	CKD_PGS	REP	13838	0.0497917	0.008668	9.42452e-09	0.00226533	0.0432353	0.00857666	4.68908e-07	0.00170464	rs35350651_A	0.0478218	0.00865728	3.37598e-08	0.000276892	9.01929e-08
CD28:P10747:OID21265:v1:Oncology	CD28	BMI_PGS	REP	13838	0.0437506	0.00867015	4.56624e-07	0.00174907	-0.00123687	0.00886959	0.889096	1.3069e-06	rs2293579_G	0.041976	0.00867978	1.33864e-06	0.0134156	3.78972e-06
CD28:P10747:OID21265:v1:Oncology	CD28	NASH_biomarker_GRS	REP	13838	0.0309792	0.00866966	0.000353726	0.000877868	0.0305614	0.00856361	0.000359917	0.000855117	rs1461729_A	0.0268194	0.00880198	0.00231591	1	0.00509435
CD28:P10747:OID21265:v1:Oncology	CD28	BMI_GWAS_signif	REP	13838	0.0247898	0.00867379	0.00426939	0.00056178	0.00339113	0.00863177	0.694424	1.03725e-05	rs2293579_G	0.0201975	0.00876589	0.0212318	1	0.0361483
CD28:P10747:OID21265:v1:Oncology	CD28	CKD_GWAS_signif	REP	13838	0.0185868	0.00866613	0.0319889	0.000316454	0.0188787	0.00855878	0.0274164	0.000326862	rs55714927_C	0.0178909	0.00865114	0.0386555	1	0.166342
CD28:P10747:OID21265:v1:Oncology	CD28	T2D_GWAS_signif	REP	13838	0.0211473	0.00866202	0.0146437	0.000409995	0.021414	0.00856053	0.0123791	0.000420333	rs782455289_TAAGAC	0.0183512	0.0086689	0.0342862	1	0.131785
CD28:P10747:OID21265:v1:Oncology	CD28	beta_cell_pPS	REP	13838	0.0261038	0.0086726	0.00261796	0.000623042	0.0275316	0.00856343	0.00130739	0.000694123	rs782455289_TAAGAC	0.0198736	0.00874889	0.0231285	1	0.0809639
CD28:P10747:OID21265:v1:Oncology	CD28	lipodystrophy_pPS	REP	13838	0.020387	0.00867396	0.018769	0.000380007	0.0195514	0.00857541	0.0226265	0.000349205	rs37459_A	0.021334	0.0086536	0.0137009	1	0.0867034
CD28:P10747:OID21265:v1:Oncology	CD28	beta_cell_pPS	AFR	1082	0.0651366	0.0303108	0.0318706	0.00400393	0.0617314	0.0304204	0.0426911	0.00359147	NA	NA	NA	NA	1	0.274952
CD28:P10747:OID21265:v1:Oncology	CD28	CKD_GWAS_signif	AMR	68	-0.417352	0.154785	0.0131868	0.0965485	-0.387977	0.150669	0.0180756	0.0836511	NA	NA	NA	NA	1	0.999914
CD28:P10747:OID21265:v1:Oncology	CD28	T2D_PGS	EUR	38255	0.0409801	0.00500122	2.60446e-16	0.00169327	0.0229267	0.00496987	3.97922e-06	0.000523385	NA	NA	NA	NA	7.65189e-12	1.67805e-15
CD28:P10747:OID21265:v1:Oncology	CD28	CKD_PGS	EUR	38255	0.0472217	0.0049958	3.49682e-21	0.00225193	0.0402835	0.0049339	3.32238e-16	0.00163751	NA	NA	NA	NA	1.02737e-16	2.98653e-20
CD28:P10747:OID21265:v1:Oncology	CD28	BMI_PGS	EUR	38255	0.0446662	0.005001	4.38806e-19	0.0020111	-0.00209816	0.00514383	0.68335	4.09424e-06	NA	NA	NA	NA	1.28921e-14	3.64184e-18
CD28:P10747:OID21265:v1:Oncology	CD28	NASH_biomarker_GRS	EUR	38255	0.0410692	0.00499556	2.07868e-16	0.00170448	0.0404706	0.00492716	2.21034e-16	0.00165725	NA	NA	NA	NA	6.10716e-12	4.66196e-15
CD28:P10747:OID21265:v1:Oncology	CD28	BMI_GWAS_signif	EUR	38255	0.0247914	0.00500061	7.16469e-07	0.000620544	0.00484929	0.00497109	0.329319	2.3416e-05	NA	NA	NA	NA	0.0210499	8.99567e-06
CD28:P10747:OID21265:v1:Oncology	CD28	CKD_GWAS_signif	EUR	38255	0.0304487	0.00499808	1.12512e-09	0.000936711	0.0291798	0.00492913	3.2498e-09	0.000861575	NA	NA	NA	NA	3.30561e-05	9.58147e-09
CD28:P10747:OID21265:v1:Oncology	CD28	liver_lipid_pPS	EUR	38255	0.0145869	0.00499889	0.00352449	0.00021507	0.0139129	0.00493189	0.00478991	0.000195788	NA	NA	NA	NA	1	0.00825754
CD28:P10747:OID21265:v1:Oncology	CD28	beta_cell_pPS	EUR	38255	0.0156336	0.00499928	0.00176628	0.000246995	0.0173797	0.00493185	0.000425641	0.000305486	NA	NA	NA	NA	1	0.0317931
CD28:P10747:OID21265:v1:Oncology	CD28	liver_lipid_pPS	EAS	201	0.159097	0.0785754	0.044677	0.0189828	0.138617	0.0797297	0.0842147	0.0141073	NA	NA	NA	NA	1	0.815855
CD2AP:Q9Y5K6:OID20177:v1:Cardiometabolic	CD2AP	T2D_PGS	ALL	41946	0.0221265	0.00467313	2.19944e-06	0.000487365	0.00995733	0.00468239	0.0334634	9.74795e-05	rs1354034_T	0.0219452	0.0046693	2.61132e-06	0.0646194	6.92598e-06
CD2AP:Q9Y5K6:OID20177:v1:Cardiometabolic	CD2AP	liver_lipid_pPS	ALL	41946	-0.0208839	0.00466978	7.76466e-06	0.000434809	-0.0219361	0.00464873	2.38084e-06	0.000479765	rs1260326_T	-0.00792804	0.0111391	0.476637	0.228126	3.70936e-05
CD2AP:Q9Y5K6:OID20177:v1:Cardiometabolic	CD2AP	lipodystrophy_pPS	ALL	41946	0.01045	0.00467261	0.0253279	0.000108778	0.0110149	0.00465191	0.017898	0.00012085	rs56256194_T	0.0101917	0.0046644	0.0288953	1	0.089439
CD2AP:Q9Y5K6:OID20177:v1:Cardiometabolic	CD2AP	T2D_PGS	DISC	27770	0.0239916	0.0056714	2.34162e-05	0.000589833	0.0118857	0.00567927	0.0363738	0.000142949	rs1354034_T	0.0238169	0.00566511	2.62908e-05	0.687967	8.26884e-05
CD2AP:Q9Y5K6:OID20177:v1:Cardiometabolic	CD2AP	CAD_PGS	DISC	27770	0.0115978	0.00567107	0.0408563	0.000137921	0.00868853	0.00563953	0.123414	7.74735e-05	rs1056434_A	0.0105832	0.00563109	0.0601963	1	0.125824
CD2AP:Q9Y5K6:OID20177:v1:Cardiometabolic	CD2AP	obesity_pPS	DISC	27770	0.0155957	0.00566598	0.0059178	0.000249813	0.00811362	0.00564746	0.150819	6.73711e-05	rs35088279_T	0.0152475	0.00565004	0.00696645	1	0.069546
CD2AP:Q9Y5K6:OID20177:v1:Cardiometabolic	CD2AP	liver_lipid_pPS	DISC	27770	-0.0224792	0.00566426	7.24787e-05	0.00051916	-0.0226758	0.00563323	5.70395e-05	0.000528614	rs1260326_T	-0.00881129	0.0136987	0.520086	1	0.00037556
CD2AP:Q9Y5K6:OID20177:v1:Cardiometabolic	CD2AP	T2D_PGS	REP	14176	0.0177446	0.00824909	0.0314859	0.000295318	0.00564409	0.00827596	0.495259	2.95175e-05	rs1354034_T	0.0176067	0.00824623	0.0327686	1	0.0764508
CD2AP:Q9Y5K6:OID20177:v1:Cardiometabolic	CD2AP	liver_lipid_pPS	REP	14176	-0.0165032	0.008244	0.0453212	0.00025577	-0.0191623	0.00822455	0.0198261	0.000344386	rs1260326_T	-0.00493114	0.019138	0.796671	1	0.139574
CD2AP:Q9Y5K6:OID20177:v1:Cardiometabolic	CD2AP	lipodystrophy_pPS	REP	14176	0.0259146	0.00825146	0.00168944	0.000629273	0.0252794	0.00823606	0.00214931	0.00059751	rs56256194_T	0.0256331	0.00824051	0.00187069	1	0.0196189
CD2AP:Q9Y5K6:OID20177:v1:Cardiometabolic	CD2AP	T2D_PGS	AFR	1100	0.0592042	0.0295067	0.045063	0.00321847	0.0519062	0.0295605	0.079397	0.00247644	NA	NA	NA	NA	1	0.413662
CD2AP:Q9Y5K6:OID20177:v1:Cardiometabolic	CD2AP	T2D_PGS	EUR	39201	0.0228609	0.0048372	2.29719e-06	0.000520162	0.0102926	0.00484702	0.0337185	0.000104047	NA	NA	NA	NA	0.0674913	7.39226e-06
CD2AP:Q9Y5K6:OID20177:v1:Cardiometabolic	CD2AP	liver_lipid_pPS	EUR	39201	-0.0224833	0.00483138	3.27256e-06	0.000504344	-0.0233204	0.00480811	1.23803e-06	0.000542544	NA	NA	NA	NA	0.0961478	1.66634e-05
CD2AP:Q9Y5K6:OID20177:v1:Cardiometabolic	CD2AP	lipodystrophy_pPS	EUR	39201	0.011808	0.00483566	0.014616	0.000138921	0.0125543	0.00481171	0.00908139	0.000157066	NA	NA	NA	NA	1	0.0533437
CD300A:Q9UGN4:OID30576:v1:Inflammation_II	CD300A	T2D_PGS	ALL	41398	0.0293894	0.00476149	6.79241e-10	0.000870892	0.00781977	0.0047014	0.096263	6.09871e-05	rs1260326_T	0.0279202	0.00477094	4.88955e-09	1.99561e-05	2.85904e-09
CD300A:Q9UGN4:OID30576:v1:Inflammation_II	CD300A	CAD_PGS	ALL	41398	-0.013405	0.00476562	0.00491286	0.000180999	-0.0181293	0.00467305	0.000104817	0.000331692	rs2230281_A	-0.00943932	0.00467035	0.0432743	1	0.0204447
CD300A:Q9UGN4:OID30576:v1:Inflammation_II	CD300A	CKD_PGS	ALL	41398	0.0571834	0.00475391	2.85408e-33	0.00329905	0.0492635	0.00466874	5.38161e-26	0.002448	rs35350651_A	0.0558661	0.00475007	6.96169e-32	8.3853e-29	3.86419e-32
CD300A:Q9UGN4:OID30576:v1:Inflammation_II	CD300A	BMI_PGS	ALL	41398	0.0522136	0.00475854	5.65808e-28	0.00274678	-0.00256644	0.00486154	0.597567	6.14391e-06	rs13107325_C	0.0463994	0.00476038	2.00875e-22	1.66234e-23	7.42118e-27
CD300A:Q9UGN4:OID30576:v1:Inflammation_II	CD300A	BMI_GWAS_signif	ALL	41398	0.0291691	0.0047609	9.04752e-10	0.000858107	0.0061173	0.00470343	0.193401	3.72912e-05	rs13107325_C	0.0231372	0.00476247	1.18875e-06	2.65816e-05	1.9837e-08
CD300A:Q9UGN4:OID30576:v1:Inflammation_II	CD300A	CKD_GWAS_signif	ALL	41398	0.0320711	0.00475791	1.59817e-11	0.00103845	0.0306125	0.00466424	5.32757e-11	0.000948671	rs35350651_A	0.0314777	0.00475231	3.54712e-11	4.69542e-07	1.62471e-10
CD300A:Q9UGN4:OID30576:v1:Inflammation_II	CD300A	CAD_GWAS_signif	ALL	41398	-0.0142071	0.00475998	0.00284022	0.000203787	-0.0162907	0.00466861	0.000484594	0.000268355	rs2230283_C	-0.0103437	0.00470438	0.0279021	1	0.0369228
CD300A:Q9UGN4:OID30576:v1:Inflammation_II	CD300A	liver_lipid_pPS	ALL	41398	0.0185659	0.00475979	9.61151e-05	0.00034799	0.0171766	0.00466834	0.000234096	0.00029836	rs1260326_T	-0.0177432	0.0113557	0.118181	1	0.000336323
CD300A:Q9UGN4:OID30576:v1:Inflammation_II	CD300A	T2D_PGS	DISC	27365	0.0289011	0.00570292	4.05131e-07	0.000921208	0.00707476	0.00562646	0.208616	5.45249e-05	rs1260326_T	0.027673	0.00571425	1.28718e-06	0.0119027	1.77918e-06
CD300A:Q9UGN4:OID30576:v1:Inflammation_II	CD300A	CAD_PGS	DISC	27365	-0.0120871	0.00570321	0.03407	0.000161237	-0.0160651	0.00558634	0.00403346	0.000285132	rs2230281_A	-0.00754572	0.00558244	0.176486	1	0.11085
CD300A:Q9UGN4:OID30576:v1:Inflammation_II	CD300A	CKD_PGS	DISC	27365	0.0574346	0.00568493	5.90696e-24	0.00365097	0.0497527	0.00557635	4.8565e-19	0.00273736	rs35350651_A	0.0562568	0.00567981	4.34447e-23	1.73546e-19	7.96085e-23
CD300A:Q9UGN4:OID30576:v1:Inflammation_II	CD300A	BMI_PGS	DISC	27365	0.0504601	0.00569582	8.54247e-19	0.00280976	-0.00576099	0.00583179	0.32323	3.36544e-05	rs13107325_C	0.0442006	0.00569991	9.16923e-15	2.50978e-14	9.57931e-18
CD300A:Q9UGN4:OID30576:v1:Inflammation_II	CD300A	NASH_biomarker_GRS	DISC	27365	0.0125715	0.00569711	0.0273478	0.00017479	0.0125652	0.00558081	0.0243617	0.000174796	rs35350651_A	0.00915945	0.00570473	0.108376	1	0.112005
CD300A:Q9UGN4:OID30576:v1:Inflammation_II	CD300A	BMI_GWAS_signif	DISC	27365	0.0236259	0.00569794	3.38769e-05	0.00061688	0.00102702	0.00562371	0.855094	1.15022e-06	rs13107325_C	0.0171844	0.00570089	0.0025778	0.995305	0.000423534
CD300A:Q9UGN4:OID30576:v1:Inflammation_II	CD300A	CKD_GWAS_signif	DISC	27365	0.0301951	0.00569196	1.13631e-07	0.00100933	0.0283165	0.00557419	3.80079e-07	0.000889139	rs35350651_A	0.0295378	0.00568527	2.05637e-07	0.00333848	9.53853e-07
CD300A:Q9UGN4:OID30576:v1:Inflammation_II	CD300A	liver_lipid_pPS	DISC	27365	0.0155423	0.00569788	0.00638114	0.000267066	0.0131588	0.00558258	0.018424	0.000191577	rs1260326_T	-0.0182537	0.0137866	0.185509	1	0.0165033
CD300A:Q9UGN4:OID30576:v1:Inflammation_II	CD300A	T2D_PGS	REP	14033	0.0292164	0.00858843	0.000671227	0.000735478	0.00865868	0.00849655	0.308182	6.4011e-05	rs1260326_T	0.0271947	0.00860525	0.00157974	1	0.00240203
CD300A:Q9UGN4:OID30576:v1:Inflammation_II	CD300A	CKD_PGS	REP	14033	0.0555695	0.00858883	1.01285e-10	0.00265466	0.0474574	0.00845923	2.06041e-08	0.00193567	rs35350651_A	0.0540026	0.00858416	3.24897e-10	2.97576e-06	1.22459e-09
CD300A:Q9UGN4:OID30576:v1:Inflammation_II	CD300A	BMI_PGS	REP	14033	0.0559124	0.00858761	7.72942e-11	0.00268818	0.00449567	0.00874432	0.607173	1.62929e-05	rs13107325_C	0.0510719	0.00858569	2.77079e-09	2.2709e-06	1.32029e-09
CD300A:Q9UGN4:OID30576:v1:Inflammation_II	CD300A	BMI_GWAS_signif	REP	14033	0.0413487	0.00859518	1.51985e-06	0.00146959	0.0174263	0.00851334	0.0406829	0.000258195	rs13107325_C	0.0361971	0.00859482	2.5527e-05	0.0446532	7.69882e-05
CD300A:Q9UGN4:OID30576:v1:Inflammation_II	CD300A	CKD_GWAS_signif	REP	14033	0.0359593	0.0085861	2.83042e-05	0.00111427	0.0356323	0.00843861	2.43112e-05	0.00109763	rs35350651_A	0.0355005	0.00857664	3.50545e-05	0.831579	0.000403679
CD300A:Q9UGN4:OID30576:v1:Inflammation_II	CD300A	CAD_GWAS_signif	REP	14033	-0.0220161	0.00858707	0.0103618	0.000417915	-0.0262726	0.00844174	0.00186057	0.000596636	rs2230283_C	-0.0166721	0.00849752	0.0497824	1	0.170073
CD300A:Q9UGN4:OID30576:v1:Inflammation_II	CD300A	obesity_pPS	REP	14033	0.0186787	0.00858375	0.0295678	0.000301089	0.00724402	0.00845497	0.391584	4.52461e-05	rs2230283_C	0.0175334	0.00848846	0.0388889	1	0.181736
CD300A:Q9UGN4:OID30576:v1:Inflammation_II	CD300A	liver_lipid_pPS	REP	14033	0.0253825	0.00858594	0.00311885	0.000555552	0.0262819	0.00844258	0.00185565	0.000596936	rs1260326_T	-0.0160021	0.0199279	0.421988	1	0.0198768
CD300A:Q9UGN4:OID30576:v1:Inflammation_II	CD300A	lipodystrophy_pPS	REP	14033	-0.0182721	0.00859725	0.0335756	0.000287223	-0.020295	0.00845867	0.0164388	0.000354703	rs2230283_C	-0.0157836	0.0085029	0.0634367	1	0.124016
CD300A:Q9UGN4:OID30576:v1:Inflammation_II	CD300A	CAD_PGS	AFR	1100	-0.075354	0.0314904	0.0168901	0.00506702	-0.0765564	0.0315545	0.0154299	0.00524709	NA	NA	NA	NA	1	0.996584
CD300A:Q9UGN4:OID30576:v1:Inflammation_II	CD300A	CKD_PGS	AFR	1100	0.065166	0.0319216	0.0414575	0.00369327	0.0697179	0.0321679	0.0304392	0.00419197	NA	NA	NA	NA	1	0.451119
CD300A:Q9UGN4:OID30576:v1:Inflammation_II	CD300A	obesity_pPS	AMR	67	0.370124	0.17195	0.0431387	0.040443	0.372342	0.193425	0.0693338	0.035518	NA	NA	NA	NA	1	0.998734
CD300A:Q9UGN4:OID30576:v1:Inflammation_II	CD300A	T2D_PGS	EUR	38667	0.0315218	0.00491488	1.43812e-10	0.0010273	0.00895099	0.00484791	0.0648477	8.18279e-05	NA	NA	NA	NA	4.2252e-06	6.46055e-10
CD300A:Q9UGN4:OID30576:v1:Inflammation_II	CD300A	CAD_PGS	EUR	38667	-0.0112981	0.00491848	0.0216204	0.000131901	-0.0160536	0.00481591	0.000858584	0.000266667	NA	NA	NA	NA	1	0.0688269
CD300A:Q9UGN4:OID30576:v1:Inflammation_II	CD300A	CKD_PGS	EUR	38667	0.0593301	0.00490509	1.28184e-33	0.00364396	0.0508062	0.00480952	4.76752e-26	0.00267103	NA	NA	NA	NA	3.76603e-29	1.76809e-32
CD300A:Q9UGN4:OID30576:v1:Inflammation_II	CD300A	BMI_PGS	EUR	38667	0.0534017	0.00491184	1.71727e-27	0.00294616	-0.00366795	0.00501757	0.464771	1.2828e-05	NA	NA	NA	NA	5.04535e-23	2.28296e-26
CD300A:Q9UGN4:OID30576:v1:Inflammation_II	CD300A	BMI_GWAS_signif	EUR	38667	0.0297756	0.00491293	1.36817e-09	0.000917463	0.00572956	0.00484771	0.237249	3.35321e-05	NA	NA	NA	NA	4.01968e-05	3.32205e-08
CD300A:Q9UGN4:OID30576:v1:Inflammation_II	CD300A	CKD_GWAS_signif	EUR	38667	0.0341664	0.00491007	3.49546e-12	0.00120904	0.0323598	0.00480687	1.69715e-11	0.00108663	NA	NA	NA	NA	1.02697e-07	3.69412e-11
CD300A:Q9UGN4:OID30576:v1:Inflammation_II	CD300A	CAD_GWAS_signif	EUR	38667	-0.0127666	0.00491293	0.00936455	0.000168794	-0.0147499	0.00481129	0.00217325	0.000225556	NA	NA	NA	NA	1	0.0926366
CD300A:Q9UGN4:OID30576:v1:Inflammation_II	CD300A	liver_lipid_pPS	EUR	38667	0.0197549	0.00491124	5.77198e-05	0.000404341	0.0180806	0.00480992	0.000170833	0.000339076	NA	NA	NA	NA	1	0.000207311
CD300A:Q9UGN4:OID30576:v1:Inflammation_II	CD300A	CAD_PGS	EAS	206	0.178031	0.0727676	0.0155478	0.0278578	0.183359	0.0735841	0.0137893	0.0293427	NA	NA	NA	NA	1	0.999844
CD300A:Q9UGN4:OID30576:v1:Inflammation_II	CD300A	CAD_PGS	SAS	794	-0.0721129	0.0364121	0.0480206	0.00467242	-0.0761392	0.0363806	0.0367094	0.00517288	NA	NA	NA	NA	1	0.998464
CD300C:Q08708:OID21010:v1:Neurology	CD300C	T2D_PGS	ALL	42294	0.0347843	0.00467542	1.02737e-13	0.00121686	0.0127966	0.00461137	0.00552227	0.00016298	rs17843620_A	0.0331623	0.00468689	1.51187e-12	3.01841e-09	5.48802e-13
CD300C:Q08708:OID21010:v1:Neurology	CD300C	CKD_PGS	ALL	42294	0.0634437	0.00466674	5.26601e-42	0.00405077	0.0550763	0.00457757	2.7439e-33	0.00305385	rs17843620_A	0.0619409	0.00467926	6.41558e-40	1.54715e-37	9.15475e-41
CD300C:Q08708:OID21010:v1:Neurology	CD300C	BMI_PGS	ALL	42294	0.0510024	0.00467308	1.075e-27	0.00261478	-0.00455191	0.00476857	0.339803	1.92878e-05	rs13107325_C	0.0471029	0.00468258	8.9019e-24	3.15834e-23	1.38524e-26
CD300C:Q08708:OID21010:v1:Neurology	CD300C	NASH_biomarker_GRS	ALL	42294	0.0134244	0.00467431	0.00408131	0.000181534	0.0131944	0.00457769	0.00394935	0.000175827	rs35350651_A	0.0099195	0.00467952	0.0340313	1	0.0195164
CD300C:Q08708:OID21010:v1:Neurology	CD300C	BMI_GWAS_signif	ALL	42294	0.0209538	0.00467653	7.46182e-06	0.000441728	-0.00183427	0.00461357	0.69094	3.34606e-06	rs13107325_C	0.016795	0.00468594	0.000338591	0.219228	6.98179e-05
CD300C:Q08708:OID21010:v1:Neurology	CD300C	CKD_GWAS_signif	ALL	42294	0.0282729	0.00467336	1.46235e-09	0.00080499	0.0271849	0.00457567	2.85196e-09	0.000746555	rs55714927_C	0.0274985	0.00466497	3.78289e-09	4.2964e-05	1.26737e-08
CD300C:Q08708:OID21010:v1:Neurology	CD300C	obesity_pPS	ALL	42294	0.0155291	0.00467467	0.000894643	0.000242861	0.00260951	0.00458876	0.56958	6.84551e-06	rs577654240_C	0.0141149	0.00462493	0.00227525	1	0.0118399
CD300C:Q08708:OID21010:v1:Neurology	CD300C	liver_lipid_pPS	ALL	42294	0.019733	0.00467411	2.42912e-05	0.000392181	0.018338	0.00457848	6.20573e-05	0.000339449	rs1260326_T	-0.00436851	0.0111639	0.695573	0.713676	0.000101663
CD300C:Q08708:OID21010:v1:Neurology	CD300C	T2D_PGS	DISC	27996	0.0310717	0.00557204	2.47862e-08	0.00108811	0.00856468	0.00548954	0.118728	8.16513e-05	rs17843620_A	0.0288017	0.00558315	2.50399e-07	0.000728219	1.22803e-07
CD300C:Q08708:OID21010:v1:Neurology	CD300C	CKD_PGS	DISC	27996	0.0647539	0.00555254	2.35562e-31	0.00474123	0.0563697	0.00543881	4.00252e-25	0.00358973	rs17843620_A	0.0625712	0.0055656	2.91407e-29	6.92082e-27	4.55317e-30
CD300C:Q08708:OID21010:v1:Neurology	CD300C	BMI_PGS	DISC	27996	0.0510436	0.00556525	4.96079e-20	0.00293806	-0.00633755	0.00569174	0.265518	4.15896e-05	rs13107325_C	0.0469347	0.00557911	4.20007e-17	1.45748e-15	6.22855e-19
CD300C:Q08708:OID21010:v1:Neurology	CD300C	NASH_biomarker_GRS	DISC	27996	0.0122034	0.00556794	0.0284078	0.000168248	0.0119314	0.00544559	0.0284593	0.000161014	rs35350651_A	0.00885379	0.00557408	0.112211	1	0.115438
CD300C:Q08708:OID21010:v1:Neurology	CD300C	BMI_GWAS_signif	DISC	27996	0.0173311	0.00556793	0.00185588	0.000339289	-0.00558786	0.00548673	0.308482	3.47934e-05	rs13107325_C	0.0129376	0.00558123	0.0204533	1	0.0127695
CD300C:Q08708:OID21010:v1:Neurology	CD300C	CKD_GWAS_signif	DISC	27996	0.0319349	0.00556232	9.4933e-09	0.00115334	0.0304371	0.00543867	2.2086e-08	0.00104951	rs55714927_C	0.0310402	0.00554979	2.25198e-08	0.000278913	9.14469e-08
CD300C:Q08708:OID21010:v1:Neurology	CD300C	obesity_pPS	DISC	27996	0.0129692	0.00556859	0.0198663	0.000189979	-0.000870317	0.00545983	0.873352	8.52406e-07	rs577654240_C	0.0117711	0.00549841	0.0322979	1	0.120345
CD300C:Q08708:OID21010:v1:Neurology	CD300C	liver_lipid_pPS	DISC	27996	0.0179984	0.00556744	0.00122725	0.000365972	0.0167573	0.005446	0.00209299	0.00031751	rs1260326_T	-0.000152089	0.0134876	0.991003	1	0.00403319
CD300C:Q08708:OID21010:v1:Neurology	CD300C	T2D_PGS	REP	14298	0.0402441	0.00850841	2.26771e-06	0.00134468	0.0197529	0.0084125	0.0188863	0.000321404	rs17843620_A	0.0400358	0.00853448	2.74311e-06	0.0666254	1.26415e-05
CD300C:Q08708:OID21010:v1:Neurology	CD300C	CKD_PGS	REP	14298	0.0597729	0.00850837	2.23474e-12	0.0029608	0.0517318	0.00837241	6.63459e-10	0.00222051	rs17843620_A	0.0596822	0.00853432	2.80677e-12	6.56567e-08	3.2665e-11
CD300C:Q08708:OID21010:v1:Neurology	CD300C	BMI_PGS	REP	14298	0.0514928	0.00851212	1.49067e-09	0.00219735	8.80702e-05	0.00865603	0.991882	6.03713e-09	rs13107325_C	0.0481765	0.00852246	1.60807e-08	4.37958e-05	2.03976e-08
CD300C:Q08708:OID21010:v1:Neurology	CD300C	BMI_GWAS_signif	REP	14298	0.0298102	0.00852111	0.00046949	0.000736142	0.00732566	0.00843047	0.384889	4.40329e-05	rs13107325_C	0.0262653	0.00853246	0.00208595	1	0.00663155
CD300C:Q08708:OID21010:v1:Neurology	CD300C	CKD_GWAS_signif	REP	14298	0.0207242	0.0085124	0.014921	0.000356669	0.020658	0.00836064	0.0134903	0.000355894	rs55714927_C	0.0201328	0.00850338	0.0179159	1	0.0920566
CD300C:Q08708:OID21010:v1:Neurology	CD300C	obesity_pPS	REP	14298	0.0213	0.00850764	0.0123035	0.000377179	0.0103807	0.00837426	0.215146	8.9603e-05	rs577654240_C	0.0195143	0.00844279	0.0208274	1	0.124747
CD300C:Q08708:OID21010:v1:Neurology	CD300C	liver_lipid_pPS	REP	14298	0.0236253	0.0085074	0.00549292	0.000464005	0.0221442	0.00835966	0.00808368	0.000409012	rs1260326_T	-0.011654	0.0197585	0.555317	1	0.0311548
CD300C:Q08708:OID21010:v1:Neurology	CD300C	liver_lipid_pPS	AFR	1114	-0.0727618	0.036989	0.0494295	0.00332642	-0.0786875	0.0371786	0.0345403	0.00386741	NA	NA	NA	NA	1	0.807799
CD300C:Q08708:OID21010:v1:Neurology	CD300C	T2D_PGS	EUR	39519	0.0360518	0.00478079	4.76492e-14	0.00139034	0.0130516	0.00471136	0.00560418	0.000180064	NA	NA	NA	NA	1.39993e-09	2.67674e-13
CD300C:Q08708:OID21010:v1:Neurology	CD300C	CKD_PGS	EUR	39519	0.0662339	0.00476935	9.57675e-44	0.00469911	0.0575886	0.00467189	7.55339e-35	0.00355214	NA	NA	NA	NA	2.81365e-39	1.72617e-42
CD300C:Q08708:OID21010:v1:Neurology	CD300C	BMI_PGS	EUR	39519	0.0517758	0.00477822	2.54531e-27	0.00286631	-0.00539007	0.00487671	0.269051	2.8668e-05	NA	NA	NA	NA	7.47812e-23	3.35342e-26
CD300C:Q08708:OID21010:v1:Neurology	CD300C	NASH_biomarker_GRS	EUR	39519	0.015498	0.00477889	0.0011837	0.000257439	0.0148665	0.00467426	0.00147127	0.000237334	NA	NA	NA	NA	1	0.0063811
CD300C:Q08708:OID21010:v1:Neurology	CD300C	BMI_GWAS_signif	EUR	39519	0.0209814	0.00478042	1.14153e-05	0.000471429	-0.00261464	0.00471112	0.578903	7.22847e-06	NA	NA	NA	NA	0.335382	0.000113689
CD300C:Q08708:OID21010:v1:Neurology	CD300C	CKD_GWAS_signif	EUR	39519	0.0308324	0.00477757	1.10509e-10	0.00101867	0.0296423	0.00467217	2.25657e-10	0.000943668	NA	NA	NA	NA	3.24676e-06	1.02746e-09
CD300C:Q08708:OID21010:v1:Neurology	CD300C	obesity_pPS	EUR	39519	0.0151677	0.00477956	0.00150751	0.000246516	0.00150933	0.00468617	0.747393	2.43448e-06	NA	NA	NA	NA	1	0.0187672
CD300C:Q08708:OID21010:v1:Neurology	CD300C	liver_lipid_pPS	EUR	39519	0.0210205	0.00477774	1.08692e-05	0.00047372	0.0198118	0.00467421	2.25489e-05	0.000421416	NA	NA	NA	NA	0.319338	4.80207e-05
CD300C:Q08708:OID21010:v1:Neurology	CD300C	lipodystrophy_pPS	SAS	813	-0.0841464	0.0375226	0.0252134	0.00575627	-0.0789905	0.0375327	0.0356631	0.00501559	NA	NA	NA	NA	1	0.830185
CD300E:Q496F6:OID21418:v1:Oncology	CD300E	T2D_PGS	ALL	42132	0.0439026	0.00462509	2.37445e-21	0.001934	0.0109244	0.00443156	0.0136996	0.00011841	rs149079064_A	0.0396649	0.00465741	1.69776e-17	6.97612e-17	1.88544e-20
CD300E:Q496F6:OID21418:v1:Oncology	CD300E	CAD_PGS	ALL	42132	0.0132976	0.00463163	0.00409317	0.000177272	0.00566462	0.00440522	0.198489	3.22221e-05	rs3184504_T	0.00852731	0.00462868	0.0654419	1	0.0175815
CD300E:Q496F6:OID21418:v1:Oncology	CD300E	CKD_PGS	ALL	42132	0.0725219	0.00461482	1.71753e-55	0.00528119	0.059993	0.00439646	2.63673e-42	0.00361271	rs3184504_T	0.0705975	0.0046038	6.24733e-53	5.04611e-51	4.58737e-54
CD300E:Q496F6:OID21418:v1:Oncology	CD300E	BMI_PGS	ALL	42132	0.0748592	0.00461677	6.00399e-59	0.0056202	-0.00760684	0.00458159	0.0968601	5.37172e-05	rs756637370_TTAAAG	0.0740086	0.00458964	2.54277e-58	1.76397e-54	3.32825e-57
CD300E:Q496F6:OID21418:v1:Oncology	CD300E	NASH_biomarker_GRS	ALL	42132	0.0109878	0.00462576	0.0175366	0.000121351	0.0106566	0.00439871	0.0154111	0.000114365	rs3184504_T	0.00606833	0.0046234	0.18935	1	0.0679618
CD300E:Q496F6:OID21418:v1:Oncology	CD300E	BMI_GWAS_signif	ALL	42132	0.027353	0.00462695	3.41261e-09	0.00075111	-0.00798548	0.00443332	0.0716721	6.3223e-05	rs756637370_TTAAAG	0.0266525	0.00459963	6.90201e-09	0.000100263	6.72903e-08
CD300E:Q496F6:OID21418:v1:Oncology	CD300E	CKD_GWAS_signif	ALL	42132	0.0411349	0.00462223	5.83467e-19	0.00170038	0.0387279	0.00439433	1.26246e-18	0.00151086	rs3184504_T	0.0402594	0.00460933	2.5395e-18	1.71423e-14	1.00837e-17
CD300E:Q496F6:OID21418:v1:Oncology	CD300E	obesity_pPS	ALL	42132	0.0169397	0.004626	0.000250721	0.000288339	-0.00145019	0.00440923	0.742235	2.10807e-06	rs756637370_TTAAAG	0.0162831	0.00459864	0.000399257	1	0.00478118
CD300E:Q496F6:OID21418:v1:Oncology	CD300E	liver_lipid_pPS	ALL	42132	0.025662	0.00462484	2.89461e-08	0.000661783	0.0242432	0.00439871	3.58036e-08	0.000591531	rs1260326_T	0.0376688	0.0110585	0.000659059	0.000850438	2.51105e-07
CD300E:Q496F6:OID21418:v1:Oncology	CD300E	T2D_PGS	DISC	27893	0.0344103	0.00553857	5.27658e-10	0.00126876	0.00183597	0.00530568	0.729317	3.56725e-06	rs149079064_A	0.0294001	0.00557905	1.37633e-07	1.55026e-05	3.05771e-09
CD300E:Q496F6:OID21418:v1:Oncology	CD300E	CAD_PGS	DISC	27893	0.0110594	0.00553989	0.0459077	0.00013116	0.00452506	0.00526817	0.390379	2.1979e-05	rs3184504_T	0.00649575	0.00553863	0.240883	1	0.135283
CD300E:Q496F6:OID21418:v1:Oncology	CD300E	CKD_PGS	DISC	27893	0.0657052	0.00551883	1.32758e-32	0.00464192	0.053734	0.00525624	1.73042e-24	0.00310174	rs3184504_T	0.0641877	0.00550643	2.50336e-31	3.90044e-28	2.72758e-31
CD300E:Q496F6:OID21418:v1:Oncology	CD300E	BMI_PGS	DISC	27893	0.0749012	0.00552242	8.99954e-42	0.00601529	-0.00847266	0.00549906	0.12339	7.07155e-05	rs756637370_TTAAAG	0.0737422	0.00548629	4.65949e-41	2.64407e-37	4.89642e-40
CD300E:Q496F6:OID21418:v1:Oncology	CD300E	BMI_GWAS_signif	DISC	27893	0.0250224	0.00553387	6.16014e-06	0.000672483	-0.00943317	0.00530297	0.0752762	9.42573e-05	rs756637370_TTAAAG	0.0241489	0.00549731	1.12278e-05	0.180985	9.78297e-05
CD300E:Q496F6:OID21418:v1:Oncology	CD300E	CKD_GWAS_signif	DISC	27893	0.0401699	0.00552693	3.74332e-13	0.00173544	0.037715	0.00525387	7.22426e-13	0.00153233	rs3184504_T	0.0392323	0.00551321	1.13752e-12	1.09979e-08	5.49893e-12
CD300E:Q496F6:OID21418:v1:Oncology	CD300E	obesity_pPS	DISC	27893	0.0135566	0.00553518	0.0143249	0.000197398	-0.00618323	0.00527591	0.241218	4.09169e-05	rs756637370_TTAAAG	0.0123886	0.00549873	0.0242674	1	0.105216
CD300E:Q496F6:OID21418:v1:Oncology	CD300E	liver_lipid_pPS	DISC	27893	0.0236697	0.0055335	1.89614e-05	0.000601864	0.021836	0.00526244	3.34336e-05	0.000512614	rs1260326_T	0.0365401	0.0134091	0.00643372	0.557085	0.000118277
CD300E:Q496F6:OID21418:v1:Oncology	CD300E	proinsulin_pPS	DISC	27893	-0.0150836	0.00553398	0.00642197	0.000244465	-0.010718	0.00526455	0.0417716	0.000123461	rs146327075_T	-0.0121847	0.00535798	0.0229663	1	0.815956
CD300E:Q496F6:OID21418:v1:Oncology	CD300E	lipodystrophy_pPS	DISC	27893	-0.0112127	0.00553648	0.0428517	0.000134987	-0.00761114	0.00526522	0.148314	6.22476e-05	rs756637370_TTAAAG	-0.0111882	0.0054996	0.0419247	1	0.178833
CD300E:Q496F6:OID21418:v1:Oncology	CD300E	T2D_PGS	REP	14239	0.0613519	0.00834388	2.04543e-13	0.00334436	0.028104	0.00800164	0.000445673	0.000695038	rs149079064_A	0.0585386	0.00839642	3.26631e-12	6.00948e-09	3.10135e-12
CD300E:Q496F6:OID21418:v1:Oncology	CD300E	CKD_PGS	REP	14239	0.085437	0.00833715	1.47544e-24	0.00647288	0.0721863	0.007952	1.25335e-19	0.00461992	rs3184504_T	0.0825677	0.0083157	3.7006e-23	4.33484e-20	8.17893e-23
CD300E:Q496F6:OID21418:v1:Oncology	CD300E	BMI_PGS	REP	14239	0.0753859	0.00834204	1.81784e-19	0.00504182	-0.00428934	0.00823305	0.602382	1.5306e-05	rs756637370_TTAAAG	0.0751002	0.00830161	1.66576e-19	5.34081e-15	1.13634e-17
CD300E:Q496F6:OID21418:v1:Oncology	CD300E	BMI_GWAS_signif	REP	14239	0.0336413	0.00836327	5.78825e-05	0.00100356	-0.0035771	0.00801849	0.655527	1.12223e-05	rs756637370_TTAAAG	0.0331887	0.00832292	6.70722e-05	1	0.0012691
CD300E:Q496F6:OID21418:v1:Oncology	CD300E	CKD_GWAS_signif	REP	14239	0.0433346	0.00834984	2.13337e-07	0.00166931	0.0413109	0.00794511	2.02586e-07	0.00152162	rs3184504_T	0.0426405	0.00832161	3.02948e-07	0.00626783	5.96936e-06
CD300E:Q496F6:OID21418:v1:Oncology	CD300E	obesity_pPS	REP	14239	0.0246715	0.00835099	0.00313876	0.000541618	0.00936484	0.00796437	0.239678	7.7959e-05	rs756637370_TTAAAG	0.0249412	0.00831048	0.00269406	1	0.0769295
CD300E:Q496F6:OID21418:v1:Oncology	CD300E	liver_lipid_pPS	REP	14239	0.0298854	0.00835005	0.000345974	0.000794683	0.0295682	0.00794849	0.000200016	0.000779586	rs1260326_T	0.0395443	0.019446	0.0420161	1	0.00345738
CD300E:Q496F6:OID21418:v1:Oncology	CD300E	beta_cell_pPS	AFR	1104	0.0749823	0.0304062	0.0138212	0.00479088	0.0753468	0.0298563	0.0117631	0.00485197	NA	NA	NA	NA	1	0.24596
CD300E:Q496F6:OID21418:v1:Oncology	CD300E	lipodystrophy_pPS	AFR	1104	0.0699996	0.0304171	0.0215684	0.00417542	0.0616563	0.0300939	0.0407336	0.00320453	NA	NA	NA	NA	1	0.455225
CD300E:Q496F6:OID21418:v1:Oncology	CD300E	BMI_GWAS_signif	AMR	68	-0.528413	0.250582	0.0465809	0.0613259	-0.478135	0.262427	0.0834487	0.0493493	NA	NA	NA	NA	1	0.992357
CD300E:Q496F6:OID21418:v1:Oncology	CD300E	CKD_GWAS_signif	AMR	68	-0.336417	0.158964	0.0458674	0.0616921	-0.356611	0.156416	0.0337216	0.0715124	NA	NA	NA	NA	1	0.999914
CD300E:Q496F6:OID21418:v1:Oncology	CD300E	T2D_PGS	EUR	39361	0.0424308	0.00477086	6.1538e-19	0.00182118	0.0083469	0.00456719	0.0676202	6.96379e-05	NA	NA	NA	NA	1.80799e-14	4.54268e-18
CD300E:Q496F6:OID21418:v1:Oncology	CD300E	CAD_PGS	EUR	39361	0.0145392	0.00477582	0.00233345	0.000213766	0.00674563	0.00453701	0.137075	4.60905e-05	NA	NA	NA	NA	1	0.0112388
CD300E:Q496F6:OID21418:v1:Oncology	CD300E	CKD_PGS	EUR	39361	0.0765876	0.00475636	3.7846e-58	0.00594247	0.0636142	0.00452551	8.99273e-45	0.00409937	NA	NA	NA	NA	1.11191e-53	1.03917e-56
CD300E:Q496F6:OID21418:v1:Oncology	CD300E	BMI_PGS	EUR	39361	0.0769676	0.00476071	1.32729e-58	0.00599031	-0.00712075	0.00472607	0.131896	4.73322e-05	NA	NA	NA	NA	3.89958e-54	8.66573e-57
CD300E:Q496F6:OID21418:v1:Oncology	CD300E	NASH_biomarker_GRS	EUR	39361	0.0120605	0.00477024	0.0114664	0.000147446	0.0113371	0.00453071	0.012344	0.000130535	NA	NA	NA	NA	1	0.0479207
CD300E:Q496F6:OID21418:v1:Oncology	CD300E	BMI_GWAS_signif	EUR	39361	0.0281372	0.00477049	3.70538e-09	0.000801875	-0.00805745	0.00456662	0.0776688	6.49083e-05	NA	NA	NA	NA	0.000108864	8.16674e-08
CD300E:Q496F6:OID21418:v1:Oncology	CD300E	CKD_GWAS_signif	EUR	39361	0.0449477	0.00476555	4.24411e-21	0.00204768	0.0422751	0.00452553	9.98439e-21	0.00181549	NA	NA	NA	NA	1.24692e-16	8.77029e-20
CD300E:Q496F6:OID21418:v1:Oncology	CD300E	obesity_pPS	EUR	39361	0.0171249	0.00477055	0.000331437	0.00029719	-0.00226697	0.00454192	0.617696	5.19448e-06	NA	NA	NA	NA	1	0.00642465
CD300E:Q496F6:OID21418:v1:Oncology	CD300E	liver_lipid_pPS	EUR	39361	0.0270734	0.00476803	1.3715e-08	0.000743202	0.0255883	0.00452961	1.62391e-08	0.00066487	NA	NA	NA	NA	0.000402946	1.25528e-07
CD300E:Q496F6:OID21418:v1:Oncology	CD300E	lipodystrophy_pPS	EUR	39361	-0.0104677	0.00477233	0.0282836	0.000110979	-0.00893696	0.00453338	0.0486886	8.10258e-05	NA	NA	NA	NA	1	0.0896411
CD300E:Q496F6:OID21418:v1:Oncology	CD300E	T2D_PGS	EAS	211	0.153146	0.0772035	0.049015	0.0173492	0.159931	0.0772207	0.0399978	0.0188782	NA	NA	NA	NA	1	0.999455
CD300E:Q496F6:OID21418:v1:Oncology	CD300E	BMI_PGS	SAS	812	0.0855668	0.034587	0.0135803	0.00666149	0.00577118	0.0347288	0.868062	2.81576e-05	NA	NA	NA	NA	1	0.138538
CD300E:Q496F6:OID21418:v1:Oncology	CD300E	BMI_GWAS_signif	SAS	812	0.0895559	0.0348214	0.0103045	0.00719452	0.0710081	0.0337933	0.0359557	0.00447551	NA	NA	NA	NA	1	0.199979
CD300LF:Q8TDQ1:OID21469:v1:Oncology	CD300LF	T2D_PGS	ALL	42273	0.0258256	0.00462765	2.40986e-08	0.000668448	0.0112538	0.00462273	0.0149187	0.000125471	rs1260326_T	0.0250088	0.00463747	6.97529e-08	0.000708015	8.97358e-08
CD300LF:Q8TDQ1:OID21469:v1:Oncology	CD300LF	CKD_PGS	ALL	42273	0.0510729	0.00462099	2.33542e-28	0.00261615	0.0455913	0.0045907	3.22968e-23	0.00208349	rs4997081_G	0.0479731	0.00469057	1.5939e-24	6.86147e-24	2.65948e-27
CD300LF:Q8TDQ1:OID21469:v1:Oncology	CD300LF	BMI_PGS	ALL	42273	0.0368392	0.00462689	1.73533e-15	0.00135955	0.000455651	0.00477903	0.924042	1.92481e-07	rs8073748_C	0.0352699	0.0045781	1.34695e-14	5.0984e-11	1.16402e-14
CD300LF:Q8TDQ1:OID21469:v1:Oncology	CD300LF	NASH_biomarker_GRS	ALL	42273	0.0115381	0.00462512	0.0126114	0.000133649	0.0114128	0.00458832	0.0128737	0.000130983	rs3184504_T	0.00846584	0.00463088	0.0675374	1	0.0526313
CD300LF:Q8TDQ1:OID21469:v1:Oncology	CD300LF	BMI_GWAS_signif	ALL	42273	0.0181423	0.00462728	8.84237e-05	0.000330051	0.00238194	0.00462428	0.60649	5.61789e-06	rs150549034_G	0.0178028	0.00461311	0.000113938	1	0.000646241
CD300LF:Q8TDQ1:OID21469:v1:Oncology	CD300LF	CKD_GWAS_signif	ALL	42273	0.0398462	0.00462188	6.85027e-18	0.0015936	0.0387987	0.00458408	2.67089e-17	0.00151423	rs4997081_G	0.0350849	0.00514007	8.86405e-12	2.01261e-13	1.10583e-16
CD300LF:Q8TDQ1:OID21469:v1:Oncology	CD300LF	obesity_pPS	ALL	42273	0.0106518	0.00462581	0.0213017	0.000113873	0.0021385	0.0045993	0.641961	4.57759e-06	rs2034310_T	0.0082882	0.0036778	0.0242282	1	0.115257
CD300LF:Q8TDQ1:OID21469:v1:Oncology	CD300LF	liver_lipid_pPS	ALL	42273	0.0132781	0.00462542	0.00409779	0.000176968	0.0121305	0.00458958	0.00821934	0.000147891	rs1260326_T	0.00323621	0.0110629	0.769884	1	0.00954743
CD300LF:Q8TDQ1:OID21469:v1:Oncology	CD300LF	T2D_PGS	DISC	28000	0.0175307	0.00556861	0.00164495	0.000345174	0.00247317	0.00555807	0.656345	6.78197e-06	rs1260326_T	0.0168481	0.00558013	0.00253585	1	0.00448735
CD300LF:Q8TDQ1:OID21469:v1:Oncology	CD300LF	CKD_PGS	DISC	28000	0.0500186	0.00555189	2.20258e-19	0.00281975	0.044626	0.0055097	5.74065e-16	0.0022418	rs4997081_G	0.0460134	0.00563503	3.33219e-16	6.47119e-15	2.45121e-18
CD300LF:Q8TDQ1:OID21469:v1:Oncology	CD300LF	BMI_PGS	DISC	28000	0.0330452	0.00556406	2.90064e-09	0.00122737	-0.00496106	0.00576051	0.389125	2.54047e-05	rs8073748_C	0.0313964	0.0055029	1.17226e-08	8.52208e-05	1.59291e-08
CD300LF:Q8TDQ1:OID21469:v1:Oncology	CD300LF	NASH_biomarker_GRS	DISC	28000	0.0147024	0.00556143	0.00820653	0.000243436	0.014368	0.00551226	0.00915076	0.000232662	rs3184504_T	0.0114842	0.00556837	0.0391797	1	0.0401846
CD300LF:Q8TDQ1:OID21469:v1:Oncology	CD300LF	BMI_GWAS_signif	DISC	28000	0.0132301	0.00556241	0.0173906	0.000197062	-0.00252174	0.00555492	0.649858	7.05893e-06	rs150549034_G	0.0128763	0.00554321	0.0201919	1	0.0837324
CD300LF:Q8TDQ1:OID21469:v1:Oncology	CD300LF	CKD_GWAS_signif	DISC	28000	0.0406878	0.00555408	2.44007e-13	0.0018662	0.0397309	0.00550348	5.36218e-13	0.00178184	rs4997081_G	0.0334434	0.00626841	9.61614e-08	7.16894e-09	3.65762e-12
CD300LF:Q8TDQ1:OID21469:v1:Oncology	CD300LF	T2D_PGS	REP	14273	0.0405231	0.00828572	1.01566e-06	0.00136209	0.0270879	0.00829128	0.00108937	0.000602463	rs1260326_T	0.039396	0.00830428	2.11511e-06	0.0298402	5.94426e-06
CD300LF:Q8TDQ1:OID21469:v1:Oncology	CD300LF	CKD_PGS	REP	14273	0.0539039	0.0082882	8.09902e-11	0.00240558	0.0484337	0.00825299	4.49276e-09	0.00194072	rs4997081_G	0.0525758	0.00841391	4.25751e-10	2.37949e-06	9.95604e-10
CD300LF:Q8TDQ1:OID21469:v1:Oncology	CD300LF	BMI_PGS	REP	14273	0.0453138	0.00828993	4.67744e-08	0.00170073	0.0121611	0.00852886	0.153927	0.000114828	rs8073748_C	0.0441047	0.00820784	7.84467e-08	0.00137423	4.62704e-07
CD300LF:Q8TDQ1:OID21469:v1:Oncology	CD300LF	BMI_GWAS_signif	REP	14273	0.0292044	0.00829696	0.000433067	0.000706107	0.0133032	0.00830674	0.10929	0.000144851	rs150549034_G	0.0289093	0.00827713	0.000479672	1	0.00620659
CD300LF:Q8TDQ1:OID21469:v1:Oncology	CD300LF	CKD_GWAS_signif	REP	14273	0.0385617	0.00828436	3.27291e-06	0.00123402	0.0374088	0.00823412	5.58814e-06	0.0011642	rs4997081_G	0.0377318	0.00898466	2.69037e-05	0.0961581	6.12472e-05
CD300LF:Q8TDQ1:OID21469:v1:Oncology	CD300LF	T2D_GWAS_signif	REP	14273	0.0179724	0.00828453	0.0300694	0.000268363	0.0177779	0.00823943	0.0309713	0.000262888	rs1260326_T	0.0170768	0.0082933	0.0395022	1	0.200326
CD300LF:Q8TDQ1:OID21469:v1:Oncology	CD300LF	obesity_pPS	REP	14273	0.0257828	0.00828362	0.00185878	0.00055222	0.0188468	0.00825083	0.0223731	0.000294623	rs2034310_T	0.0183623	0.00684626	0.00732466	1	0.0642483
CD300LF:Q8TDQ1:OID21469:v1:Oncology	CD300LF	liver_lipid_pPS	REP	14273	0.0197279	0.00828543	0.017277	0.000323258	0.0192165	0.00823853	0.0196873	0.000307209	rs1260326_T	0.0130888	0.0192984	0.497634	1	0.0711854
CD300LF:Q8TDQ1:OID21469:v1:Oncology	CD300LF	T2D_PGS	EUR	39489	0.026437	0.00476733	2.95087e-08	0.000752734	0.0108941	0.00475866	0.0220658	0.000126155	NA	NA	NA	NA	0.000866966	1.12011e-07
CD300LF:Q8TDQ1:OID21469:v1:Oncology	CD300LF	CKD_PGS	EUR	39489	0.0533578	0.00475804	3.84302e-29	0.00307089	0.0475037	0.00472094	8.66119e-24	0.00243125	NA	NA	NA	NA	1.12908e-24	4.44519e-28
CD300LF:Q8TDQ1:OID21469:v1:Oncology	CD300LF	BMI_PGS	EUR	39489	0.0369703	0.0047663	8.93304e-15	0.00147159	-0.00154497	0.00492422	0.753714	2.36979e-06	NA	NA	NA	NA	2.62453e-10	5.97189e-14
CD300LF:Q8TDQ1:OID21469:v1:Oncology	CD300LF	NASH_biomarker_GRS	EUR	39489	0.0124763	0.00476384	0.0088234	0.000167992	0.0121408	0.00472059	0.0101183	0.000159213	NA	NA	NA	NA	1	0.0381784
CD300LF:Q8TDQ1:OID21469:v1:Oncology	CD300LF	BMI_GWAS_signif	EUR	39489	0.0175054	0.00476526	0.000239522	0.000330469	0.000764956	0.00475791	0.872271	6.22285e-07	NA	NA	NA	NA	1	0.00164805
CD300LF:Q8TDQ1:OID21469:v1:Oncology	CD300LF	CKD_GWAS_signif	EUR	39489	0.0412311	0.00476007	4.81426e-18	0.00183444	0.0401586	0.00471615	1.72228e-17	0.00174233	NA	NA	NA	NA	1.41443e-13	7.77159e-17
CD300LF:Q8TDQ1:OID21469:v1:Oncology	CD300LF	obesity_pPS	EUR	39489	0.0104206	0.00476462	0.0287427	0.000117161	0.00107863	0.00473231	0.819703	1.25068e-06	NA	NA	NA	NA	1	0.141725
CD300LF:Q8TDQ1:OID21469:v1:Oncology	CD300LF	liver_lipid_pPS	EUR	39489	0.012599	0.00476315	0.00816996	0.000171362	0.0114842	0.00472101	0.0149965	0.000142434	NA	NA	NA	NA	1	0.0173811
CD300LF:Q8TDQ1:OID21469:v1:Oncology	CD300LF	BMI_GWAS_signif	EAS	211	-0.163285	0.0629972	0.0104327	0.0300514	-0.163432	0.0638281	0.0114013	0.0299414	NA	NA	NA	NA	1	0.999065
CD300LF:Q8TDQ1:OID21469:v1:Oncology	CD300LF	BMI_PGS	SAS	815	0.0833787	0.0341834	0.0149487	0.00681049	0.0462449	0.0355908	0.194226	0.0019414	NA	NA	NA	NA	1	0.145104
CD300LG:Q6UXG3:OID21130:v1:Neurology	CD300LG	T2D_PGS	ALL	41924	-0.0481884	0.00461418	1.68561e-25	0.00234308	-0.0537209	0.00464677	7.24541e-31	0.00287668	rs17036342_A	-0.045615	0.00462248	6.06554e-23	4.95232e-21	1.63443e-24
CD300LG:Q6UXG3:OID21130:v1:Neurology	CD300LG	CAD_PGS	ALL	41924	-0.0476574	0.00461684	5.97196e-25	0.00228922	-0.0493596	0.00462025	1.31904e-26	0.00245766	rs115478735_A	-0.0436438	0.00462251	3.85431e-21	1.75456e-20	1.75456e-22
CD300LG:Q6UXG3:OID21130:v1:Neurology	CD300LG	CKD_PGS	ALL	41924	0.0640744	0.00460804	7.40495e-44	0.00414529	0.0626209	0.00461682	8.07166e-42	0.00395491	rs777834943_C	0.0608085	0.0046758	1.3627e-38	2.17557e-39	1.4036e-42
CD300LG:Q6UXG3:OID21130:v1:Neurology	CD300LG	BMI_PGS	ALL	41924	0.0469318	0.00461565	2.94078e-24	0.00222135	0.0379318	0.00480773	3.10124e-15	0.00134207	rs13107325_C	0.0449962	0.00462933	2.62122e-22	8.64e-20	3.10791e-23
CD300LG:Q6UXG3:OID21130:v1:Neurology	CD300LG	NASH_biomarker_GRS	ALL	41924	-0.0258172	0.00461474	2.22624e-08	0.000673627	-0.0261596	0.00461779	1.48022e-08	0.000692399	rs17036342_A	-0.0224989	0.00462935	1.1777e-06	0.000654068	2.51565e-07
CD300LG:Q6UXG3:OID21130:v1:Neurology	CD300LG	BMI_GWAS_signif	ALL	41924	0.0219505	0.00461812	2.00968e-06	0.000486343	0.0170752	0.00465492	0.000244566	0.000290444	rs13107325_C	0.0198026	0.00463231	1.91667e-05	0.0590443	2.10122e-05
CD300LG:Q6UXG3:OID21130:v1:Neurology	CD300LG	CKD_GWAS_signif	ALL	41924	0.0429657	0.00461236	1.27268e-20	0.00186517	0.0425401	0.00461453	3.14219e-20	0.00183128	rs777834943_C	0.0373108	0.00520752	7.91831e-13	3.73914e-16	2.61479e-19
CD300LG:Q6UXG3:OID21130:v1:Neurology	CD300LG	T2D_GWAS_signif	ALL	41924	-0.0241506	0.00461542	1.67953e-07	0.000589345	-0.024269	0.00462041	1.50732e-07	0.000595322	rs17036342_A	-0.0212954	0.00462493	4.14713e-06	0.00493446	4.48587e-06
CD300LG:Q6UXG3:OID21130:v1:Neurology	CD300LG	CAD_GWAS_signif	ALL	41924	-0.0232534	0.00461551	4.72132e-07	0.000546374	-0.0240299	0.00461966	1.98435e-07	0.000583849	rs115478735_A	-0.0180962	0.00462813	9.24266e-05	0.0138712	2.47701e-05
CD300LG:Q6UXG3:OID21130:v1:Neurology	CD300LG	liver_lipid_pPS	ALL	41924	0.0262967	0.00461515	1.221e-08	0.000698737	0.0264006	0.00461929	1.10265e-08	0.000704745	rs1260326_T	-0.018119	0.0110372	0.100675	0.000358728	1.12808e-07
CD300LG:Q6UXG3:OID21130:v1:Neurology	CD300LG	beta_cell_pPS	ALL	41924	-0.0113946	0.0046164	0.0135797	0.000131205	-0.0113432	0.00462037	0.014091	0.000130122	rs115478735_A	-0.00641224	0.00462658	0.165768	1	0.134976
CD300LG:Q6UXG3:OID21130:v1:Neurology	CD300LG	lipodystrophy_pPS	ALL	41924	-0.0625679	0.00460892	6.87665e-42	0.00395199	-0.0629033	0.00461365	3.09025e-42	0.00399597	rs17036342_A	-0.0567347	0.00471477	2.69189e-33	2.02036e-37	6.73453e-39
CD300LG:Q6UXG3:OID21130:v1:Neurology	CD300LG	T2D_PGS	DISC	27755	-0.0526956	0.0055698	3.28505e-21	0.00291126	-0.0576165	0.00561129	1.08824e-24	0.00343276	rs17036342_A	-0.0501309	0.00558322	2.90505e-19	9.65148e-17	4.21462e-20
CD300LG:Q6UXG3:OID21130:v1:Neurology	CD300LG	CAD_PGS	DISC	27755	-0.0486307	0.00556951	2.64977e-18	0.00248088	-0.0499975	0.00557363	3.13798e-19	0.00262232	rs115478735_A	-0.0445041	0.00557511	1.48753e-15	7.78502e-14	1.11215e-15
CD300LG:Q6UXG3:OID21130:v1:Neurology	CD300LG	CKD_PGS	DISC	27755	0.0709795	0.00555315	2.64013e-37	0.00529963	0.0695915	0.00556348	8.375e-36	0.00508505	rs777834943_C	0.0666895	0.00563333	2.95698e-32	7.7567e-33	6.46392e-36
CD300LG:Q6UXG3:OID21130:v1:Neurology	CD300LG	BMI_PGS	DISC	27755	0.0470151	0.00557017	3.31143e-17	0.00231865	0.0403484	0.00582122	4.26263e-12	0.00156747	rs13107325_C	0.0447861	0.00558948	1.16717e-15	9.72898e-13	3.36643e-16
CD300LG:Q6UXG3:OID21130:v1:Neurology	CD300LG	NASH_biomarker_GRS	DISC	27755	-0.0314899	0.00556886	1.57718e-08	0.00104212	-0.0316605	0.00557284	1.35085e-08	0.00105367	rs17036342_A	-0.0284814	0.00558655	3.45134e-07	0.000463374	2.35215e-07
CD300LG:Q6UXG3:OID21130:v1:Neurology	CD300LG	BMI_GWAS_signif	DISC	27755	0.0227612	0.00557121	4.4105e-05	0.000544304	0.0189985	0.00561753	0.000720601	0.000373677	rs13107325_C	0.0203211	0.00559067	0.000278682	1	0.00052675
CD300LG:Q6UXG3:OID21130:v1:Neurology	CD300LG	CKD_GWAS_signif	DISC	27755	0.0473892	0.00556187	1.66999e-17	0.00236261	0.0472876	0.00556456	2.02476e-17	0.00235411	rs777834943_C	0.0387684	0.0063131	8.31419e-10	4.90643e-13	4.14266e-16
CD300LG:Q6UXG3:OID21130:v1:Neurology	CD300LG	T2D_GWAS_signif	DISC	27755	-0.0262052	0.00557064	2.56154e-06	0.000721486	-0.026012	0.00557702	3.11376e-06	0.000710441	rs17036342_A	-0.0233332	0.00558566	2.95849e-05	0.0752579	8.65034e-05
CD300LG:Q6UXG3:OID21130:v1:Neurology	CD300LG	CAD_GWAS_signif	DISC	27755	-0.0210498	0.00556949	0.000157485	0.000465857	-0.0215394	0.00557541	0.000112125	0.000487539	rs115478735_A	-0.0157605	0.00558289	0.00476115	1	0.00578364
CD300LG:Q6UXG3:OID21130:v1:Neurology	CD300LG	liver_lipid_pPS	DISC	27755	0.0207679	0.00557102	0.00019351	0.00045322	0.0210501	0.00557617	0.000160331	0.000465525	rs1260326_T	-0.0179925	0.0135251	0.183429	1	0.000842271
CD300LG:Q6UXG3:OID21130:v1:Neurology	CD300LG	beta_cell_pPS	DISC	27755	-0.0135199	0.00557157	0.0152482	0.000192092	-0.0131051	0.0055779	0.0188073	0.000180377	rs115478735_A	-0.00868748	0.00558021	0.119521	1	0.187444
CD300LG:Q6UXG3:OID21130:v1:Neurology	CD300LG	lipodystrophy_pPS	DISC	27755	-0.0675126	0.00555939	7.53625e-34	0.00478655	-0.0672182	0.00556427	1.63004e-33	0.00474459	rs17036342_A	-0.062397	0.00569966	7.79016e-28	2.21415e-29	2.21415e-30
CD300LG:Q6UXG3:OID21130:v1:Neurology	CD300LG	T2D_PGS	REP	14169	-0.0407916	0.00822119	7.06692e-07	0.00155601	-0.0471634	0.00827443	1.22295e-08	0.00206039	rs17036342_A	-0.0383622	0.00822726	3.14778e-06	0.0207626	4.24593e-06
CD300LG:Q6UXG3:OID21130:v1:Neurology	CD300LG	CAD_PGS	REP	14169	-0.046409	0.00823045	1.74633e-08	0.00200852	-0.0489124	0.00823836	2.96862e-09	0.00223505	rs115478735_A	-0.0425841	0.00824455	2.43555e-07	0.000513072	4.2756e-06
CD300LG:Q6UXG3:OID21130:v1:Neurology	CD300LG	CKD_PGS	REP	14169	0.0498873	0.00822514	1.35139e-09	0.00232305	0.0484588	0.00824354	4.23692e-09	0.00219113	rs777834943_C	0.0488172	0.00835058	5.14761e-09	3.97039e-05	1.4282e-08
CD300LG:Q6UXG3:OID21130:v1:Neurology	CD300LG	BMI_PGS	REP	14169	0.0472952	0.00822584	9.13142e-09	0.00208811	0.0347721	0.00851767	4.48296e-05	0.0010581	rs13107325_C	0.045999	0.00824276	2.44203e-08	0.000268281	1.03583e-07
CD300LG:Q6UXG3:OID21130:v1:Neurology	CD300LG	BMI_GWAS_signif	REP	14169	0.0207596	0.00823578	0.0117246	0.000402095	0.0138295	0.00829938	0.0956689	0.000176466	rs13107325_C	0.0192623	0.00825478	0.0196375	1	0.0775917
CD300LG:Q6UXG3:OID21130:v1:Neurology	CD300LG	CKD_GWAS_signif	REP	14169	0.0335502	0.0082219	4.51683e-05	0.00105301	0.0325901	0.00822776	7.50089e-05	0.000996193	rs777834943_C	0.0337458	0.00918602	0.00024004	1	0.000611542
CD300LG:Q6UXG3:OID21130:v1:Neurology	CD300LG	T2D_GWAS_signif	REP	14169	-0.0211279	0.00821997	0.0101709	0.000418085	-0.0218997	0.00822998	0.0078005	0.000449865	rs17036342_A	-0.0184619	0.00822767	0.0248554	1	0.106646
CD300LG:Q6UXG3:OID21130:v1:Neurology	CD300LG	CAD_GWAS_signif	REP	14169	-0.0281587	0.00822153	0.000616574	0.000742086	-0.0296614	0.00822832	0.000313487	0.000825239	rs115478735_A	-0.0232585	0.00824951	0.00481844	1	0.0232243
CD300LG:Q6UXG3:OID21130:v1:Neurology	CD300LG	liver_lipid_pPS	REP	14169	0.0379072	0.00821649	3.99329e-06	0.00134559	0.0377902	0.00822567	4.38243e-06	0.00133963	rs1260326_T	-0.0184192	0.0190774	0.334311	0.117323	8.20439e-05
CD300LG:Q6UXG3:OID21130:v1:Neurology	CD300LG	lipodystrophy_pPS	REP	14169	-0.0525754	0.00822153	1.65773e-10	0.00258166	-0.054411	0.00823534	4.06306e-11	0.00276619	rs17036342_A	-0.0456344	0.00837562	5.16546e-08	4.87042e-06	4.42765e-08
CD300LG:Q6UXG3:OID21130:v1:Neurology	CD300LG	CAD_PGS	AFR	1106	-0.0641352	0.0315447	0.0422877	0.00336426	-0.0632542	0.031608	0.04563	0.00329867	NA	NA	NA	NA	1	0.996584
CD300LG:Q6UXG3:OID21130:v1:Neurology	CD300LG	CKD_GWAS_signif	AFR	1106	0.0625916	0.0317222	0.0487438	0.00316922	0.0562693	0.0318052	0.0771564	0.00258028	NA	NA	NA	NA	1	0.697703
CD300LG:Q6UXG3:OID21130:v1:Neurology	CD300LG	CKD_GWAS_signif	AMR	67	0.352451	0.106392	0.00330978	0.0753841	0.368854	0.110995	0.0035739	0.0804576	NA	NA	NA	NA	1	0.999914
CD300LG:Q6UXG3:OID21130:v1:Neurology	CD300LG	T2D_PGS	EUR	39169	-0.0497808	0.00476655	1.69056e-25	0.00251602	-0.0555948	0.00480101	5.86264e-31	0.00309683	NA	NA	NA	NA	4.96687e-21	1.67235e-24
CD300LG:Q6UXG3:OID21130:v1:Neurology	CD300LG	CAD_PGS	EUR	39169	-0.0480063	0.00476822	8.18184e-24	0.00233868	-0.0498018	0.00477078	1.77919e-25	0.00251829	NA	NA	NA	NA	2.40382e-19	3.00478e-21
CD300LG:Q6UXG3:OID21130:v1:Neurology	CD300LG	CKD_PGS	EUR	39169	0.0676734	0.00475758	8.42318e-46	0.00465619	0.0660711	0.00476519	1.30408e-43	0.00443335	NA	NA	NA	NA	2.47473e-41	1.69502e-44
CD300LG:Q6UXG3:OID21130:v1:Neurology	CD300LG	BMI_PGS	EUR	39169	0.0488007	0.00476788	1.47962e-24	0.00241684	0.0401565	0.00497228	6.87972e-16	0.00150897	NA	NA	NA	NA	4.34713e-20	1.68493e-23
CD300LG:Q6UXG3:OID21130:v1:Neurology	CD300LG	NASH_biomarker_GRS	EUR	39169	-0.0262863	0.00476652	3.51428e-08	0.000702955	-0.0267117	0.00476868	2.13958e-08	0.000726545	NA	NA	NA	NA	0.00103249	3.85259e-07
CD300LG:Q6UXG3:OID21130:v1:Neurology	CD300LG	BMI_GWAS_signif	EUR	39169	0.0236984	0.00476911	6.75296e-07	0.000570821	0.0188915	0.00480733	8.51876e-05	0.000357734	NA	NA	NA	NA	0.0198402	8.62617e-06
CD300LG:Q6UXG3:OID21130:v1:Neurology	CD300LG	CKD_GWAS_signif	EUR	39169	0.0434052	0.00476398	8.52923e-20	0.00191616	0.0429953	0.00476561	1.92919e-19	0.00188237	NA	NA	NA	NA	2.50589e-15	1.55645e-18
CD300LG:Q6UXG3:OID21130:v1:Neurology	CD300LG	T2D_GWAS_signif	EUR	39169	-0.0252427	0.004767	1.19468e-07	0.000648153	-0.0256043	0.00477114	8.07399e-08	0.000666909	NA	NA	NA	NA	0.00350997	3.40774e-06
CD300LG:Q6UXG3:OID21130:v1:Neurology	CD300LG	CAD_GWAS_signif	EUR	39169	-0.023339	0.00476736	9.83995e-07	0.000554056	-0.0242936	0.00477058	3.55248e-07	0.000600563	NA	NA	NA	NA	0.0289098	4.66287e-05
CD300LG:Q6UXG3:OID21130:v1:Neurology	CD300LG	liver_lipid_pPS	EUR	39169	0.0263463	0.00476604	3.2609e-08	0.00070631	0.0266119	0.00476947	2.42626e-08	0.000720893	NA	NA	NA	NA	0.000958053	2.76894e-07
CD300LG:Q6UXG3:OID21130:v1:Neurology	CD300LG	beta_cell_pPS	EUR	39169	-0.0140579	0.00476812	0.00319708	0.000201029	-0.0142064	0.0047713	0.00290824	0.0002054	NA	NA	NA	NA	1	0.0484176
CD300LG:Q6UXG3:OID21130:v1:Neurology	CD300LG	lipodystrophy_pPS	EUR	39169	-0.0640965	0.00475985	3.0614e-41	0.00417524	-0.0645062	0.00476262	1.06496e-41	0.00423133	NA	NA	NA	NA	8.99438e-37	4.49719e-38
CD300LG:Q6UXG3:OID21130:v1:Neurology	CD300LG	CKD_PGS	EAS	210	0.192679	0.0714634	0.00777417	0.0305403	0.211089	0.070952	0.00339853	0.03621	NA	NA	NA	NA	1	0.999779
CD302:Q8IX05:OID21328:v1:Oncology	CD302	T2D_PGS	ALL	41742	0.0355384	0.00454591	5.50668e-15	0.00126281	0.0116259	0.00446581	0.00923597	0.000133553	rs9267123_G	0.0313102	0.00455116	6.08664e-12	1.61786e-10	3.17851e-14
CD302:Q8IX05:OID21328:v1:Oncology	CD302	CKD_PGS	ALL	41742	0.0826475	0.00452943	4.26848e-74	0.00683497	0.0737827	0.00442458	3.1448e-62	0.00544422	rs9267123_G	0.07354	0.0046368	1.75319e-56	1.25408e-69	2.23943e-72
CD302:Q8IX05:OID21328:v1:Oncology	CD302	BMI_PGS	ALL	41742	0.0599277	0.00454038	1.07078e-39	0.00358986	0.00168294	0.00461636	0.715442	2.61943e-06	rs9267123_G	0.0576588	0.00453611	6.01275e-37	3.14595e-35	2.36538e-38
CD302:Q8IX05:OID21328:v1:Oncology	CD302	BMI_GWAS_signif	ALL	41742	0.0273446	0.00454587	1.81091e-09	0.000748085	0.00228825	0.00446769	0.608528	5.17025e-06	rs12464577_G	0.0267826	0.0045388	3.64481e-09	5.32046e-05	3.69476e-08
CD302:Q8IX05:OID21328:v1:Oncology	CD302	CKD_GWAS_signif	ALL	41742	0.0500533	0.00453915	3.09732e-28	0.00250882	0.0483221	0.00442551	1.02015e-27	0.0023431	rs9260057_G	0.0496478	0.00453075	6.64296e-28	9.09993e-24	1.09638e-26
CD302:Q8IX05:OID21328:v1:Oncology	CD302	CAD_GWAS_signif	ALL	41742	-0.00931417	0.00454518	0.040445	8.68881e-05	-0.0108434	0.00443319	0.0144509	0.000117898	rs782134971_GAAACTGCC	-0.00584967	0.0045537	0.19894	1	0.233912
CD302:Q8IX05:OID21328:v1:Oncology	CD302	obesity_pPS	ALL	41742	0.0136917	0.00454531	0.00259461	0.00018772	-0.000219658	0.00444325	0.960572	4.81684e-08	rs9260057_G	0.0132048	0.00453689	0.00361006	1	0.0255805
CD302:Q8IX05:OID21328:v1:Oncology	CD302	liver_lipid_pPS	ALL	41742	0.0169951	0.00454508	0.000184838	0.000289225	0.0155962	0.00443303	0.000434973	0.000243881	rs1260326_T	-0.01367	0.0108659	0.208375	1	0.000592916
CD302:Q8IX05:OID21328:v1:Oncology	CD302	beta_cell_pPS	ALL	41742	-0.00906232	0.00454554	0.0461945	8.22403e-05	-0.0068277	0.00443343	0.123556	4.67428e-05	rs782134971_GAAACTGCC	-0.00423246	0.00456714	0.354077	1	0.301599
CD302:Q8IX05:OID21328:v1:Oncology	CD302	T2D_PGS	DISC	27644	0.0311823	0.00542596	9.18666e-09	0.00106924	0.00739575	0.00532885	0.165188	5.93619e-05	rs9267123_G	0.0270318	0.00543111	6.48903e-07	0.000269904	4.73271e-08
CD302:Q8IX05:OID21328:v1:Oncology	CD302	CKD_PGS	DISC	27644	0.0859577	0.00539527	6.8146e-57	0.00815264	0.0777199	0.00526659	4.26474e-49	0.0066592	rs9267123_G	0.0769178	0.00553409	9.0368e-44	2.00213e-52	4.55029e-55
CD302:Q8IX05:OID21328:v1:Oncology	CD302	BMI_PGS	DISC	27644	0.057569	0.00541586	2.43828e-26	0.00364753	-0.00169095	0.00552179	0.75943	2.89028e-06	rs9267123_G	0.0551531	0.00541108	2.3625e-24	7.16365e-22	4.28961e-25
CD302:Q8IX05:OID21328:v1:Oncology	CD302	BMI_GWAS_signif	DISC	27644	0.0246633	0.00542042	5.38544e-06	0.00067057	-0.000276141	0.00532585	0.958649	8.28561e-08	rs12464577_G	0.0239048	0.00540783	9.88956e-06	0.158224	8.74167e-05
CD302:Q8IX05:OID21328:v1:Oncology	CD302	CKD_GWAS_signif	DISC	27644	0.0476766	0.00541162	1.32285e-18	0.00250882	0.0459248	0.00527313	3.22845e-18	0.00233132	rs9260057_G	0.0470846	0.00539765	2.85455e-18	3.88652e-14	3.50137e-17
CD302:Q8IX05:OID21328:v1:Oncology	CD302	liver_lipid_pPS	DISC	27644	0.0126414	0.00542191	0.019732	0.000176171	0.0115781	0.00528542	0.0284915	0.000147869	rs1260326_T	-0.0210007	0.0131432	0.110092	1	0.0437199
CD302:Q8IX05:OID21328:v1:Oncology	CD302	beta_cell_pPS	DISC	27644	-0.0119082	0.00542234	0.028091	0.000156305	-0.00902839	0.00528698	0.0877098	8.9867e-05	rs782134971_GAAACTGCC	-0.00744714	0.00544561	0.171464	1	0.257107
CD302:Q8IX05:OID21328:v1:Oncology	CD302	T2D_PGS	REP	14098	0.0419549	0.00824432	3.64701e-07	0.00148821	0.0183901	0.00810862	0.0233464	0.000283045	rs9267123_G	0.0375167	0.0082571	5.57711e-06	0.0107149	2.29934e-06
CD302:Q8IX05:OID21328:v1:Oncology	CD302	CKD_PGS	REP	14098	0.0756625	0.00823574	4.59326e-20	0.00483016	0.0659053	0.00806244	3.22903e-16	0.00366078	rs9267123_G	0.0665035	0.00839756	2.56524e-15	1.3495e-15	1.42053e-18
CD302:Q8IX05:OID21328:v1:Oncology	CD302	BMI_PGS	REP	14098	0.0651378	0.00824011	2.87893e-15	0.00358162	0.00995959	0.00834241	0.232557	7.84508e-05	rs9267123_G	0.063137	0.00823157	1.83136e-14	8.45828e-11	8.71988e-14
CD302:Q8IX05:OID21328:v1:Oncology	CD302	BMI_GWAS_signif	REP	14098	0.0340804	0.00825626	3.68327e-05	0.00097977	0.00898727	0.00812616	0.268759	6.7327e-05	rs12464577_G	0.0337936	0.008252	4.24162e-05	1	0.000865716
CD302:Q8IX05:OID21328:v1:Oncology	CD302	CKD_GWAS_signif	REP	14098	0.0545079	0.00823732	3.79371e-11	0.00251306	0.053071	0.00804645	4.38848e-11	0.00238724	rs9260057_G	0.0543711	0.00823051	4.08942e-11	1.11459e-06	2.32207e-09
CD302:Q8IX05:OID21328:v1:Oncology	CD302	obesity_pPS	REP	14098	0.0242474	0.00824336	0.00327221	0.000497808	0.0119824	0.00807078	0.137655	0.00012132	rs9260057_G	0.023732	0.00823724	0.00396936	1	0.0770382
CD302:Q8IX05:OID21328:v1:Oncology	CD302	liver_lipid_pPS	REP	14098	0.0264914	0.00824403	0.00131468	0.000594046	0.0245981	0.00805558	0.00226575	0.000512935	rs1260326_T	-0.000484431	0.019175	0.979845	1	0.0101113
CD302:Q8IX05:OID21328:v1:Oncology	CD302	liver_lipid_pPS	AMR	66	0.495859	0.190812	0.0171759	0.087541	0.48313	0.1692	0.0105096	0.0844516	NA	NA	NA	NA	1	0.909093
CD302:Q8IX05:OID21328:v1:Oncology	CD302	T2D_PGS	EUR	38992	0.037691	0.00467207	7.39144e-16	0.00146555	0.0128508	0.00458687	0.00508677	0.000168199	NA	NA	NA	NA	2.1716e-11	4.5718e-15
CD302:Q8IX05:OID21328:v1:Oncology	CD302	CKD_PGS	EUR	38992	0.0860839	0.00465202	4.02136e-76	0.00765648	0.0768698	0.00453877	4.13458e-64	0.0061027	NA	NA	NA	NA	1.18147e-71	2.10978e-74
CD302:Q8IX05:OID21328:v1:Oncology	CD302	BMI_PGS	EUR	38992	0.0604916	0.00466636	2.37087e-38	0.00377428	0.00072074	0.00474577	0.87929	4.94344e-07	NA	NA	NA	NA	6.96563e-34	5.48474e-37
CD302:Q8IX05:OID21328:v1:Oncology	CD302	BMI_GWAS_signif	EUR	38992	0.0275891	0.0046705	3.51061e-09	0.000786377	0.00170027	0.00458621	0.710837	2.94585e-06	NA	NA	NA	NA	0.000103142	7.87342e-08
CD302:Q8IX05:OID21328:v1:Oncology	CD302	CKD_GWAS_signif	EUR	38992	0.0522852	0.00466382	4.00008e-29	0.00282582	0.0503521	0.00454228	1.63369e-28	0.00262542	NA	NA	NA	NA	1.17522e-24	1.45089e-27
CD302:Q8IX05:OID21328:v1:Oncology	CD302	CAD_GWAS_signif	EUR	38992	-0.0099421	0.00467082	0.0332973	0.000102186	-0.0117244	0.00455054	0.00998486	0.000142254	NA	NA	NA	NA	1	0.213854
CD302:Q8IX05:OID21328:v1:Oncology	CD302	obesity_pPS	EUR	38992	0.0142501	0.00467097	0.00228408	0.000209887	-0.000307493	0.00456134	0.946253	9.74027e-08	NA	NA	NA	NA	1	0.0242704
CD302:Q8IX05:OID21328:v1:Oncology	CD302	liver_lipid_pPS	EUR	38992	0.0168573	0.00466989	0.000306833	0.000293825	0.0154619	0.00454974	0.000678472	0.000247461	NA	NA	NA	NA	1	0.000914275
CD302:Q8IX05:OID21328:v1:Oncology	CD302	beta_cell_pPS	EUR	38992	-0.0101442	0.00467108	0.0298847	0.000106369	-0.00794401	0.00455081	0.0808836	6.53062e-05	NA	NA	NA	NA	1	0.235392
CD302:Q8IX05:OID21328:v1:Oncology	CD302	BMI_PGS	SAS	798	0.108935	0.0335898	0.0012351	0.0115194	0.0704272	0.0347061	0.0427956	0.00443121	NA	NA	NA	NA	1	0.0363458
CD302:Q8IX05:OID21328:v1:Oncology	CD302	BMI_GWAS_signif	SAS	798	0.0705306	0.0339212	0.037936	0.00477417	0.0633662	0.0338457	0.0615774	0.00377506	NA	NA	NA	NA	1	0.325694
CD33:P20138:OID21472:v1:Oncology	CD33	T2D_PGS	ALL	42054	0.0116073	0.0048201	0.0160401	0.000135337	0.00546592	0.00485234	0.259981	2.96348e-05	rs989502_C	0.0106872	0.00479549	0.0258456	1	0.0319064
CD33:P20138:OID21472:v1:Oncology	CD33	CKD_PGS	ALL	42054	0.0149833	0.00481829	0.00187416	0.000225661	0.0126614	0.00482397	0.00867629	0.000160869	rs3865444_C	0.0108275	0.00363807	0.00292059	1	0.00534591
CD33:P20138:OID21472:v1:Oncology	CD33	BMI_PGS	ALL	42054	0.0166659	0.00482059	0.000546293	0.000278907	0.0017082	0.00501496	0.73339	2.70978e-06	rs3865444_C	0.012291	0.0036398	0.00073393	1	0.00151989
CD33:P20138:OID21472:v1:Oncology	CD33	T2D_GWAS_signif	ALL	42054	-0.0112347	0.00481674	0.0196833	0.000126965	-0.011457	0.00481916	0.0174407	0.000131986	rs2455069_A	-0.00304114	0.002682	0.25684	1	0.0917931
CD33:P20138:OID21472:v1:Oncology	CD33	liver_lipid_pPS	ALL	42054	0.0129097	0.00481655	0.00735916	0.000167652	0.0127111	0.00481767	0.00833227	0.000162558	rs1260326_T	0.0209668	0.0115153	0.0686462	1	0.0159684
CD33:P20138:OID21472:v1:Oncology	CD33	BMI_PGS	DISC	27880	0.0208277	0.00599884	0.000517468	0.000428171	0.00747271	0.00625898	0.23252	5.06539e-05	rs3865444_C	0.0158881	0.00446728	0.000376368	1	0.00160202
CD33:P20138:OID21472:v1:Oncology	CD33	BMI_GWAS_signif	DISC	27880	0.0134595	0.00599549	0.0247795	0.000179057	0.00799629	0.0060386	0.185449	6.23107e-05	rs112177318_G	0.0131108	0.00595453	0.0276866	1	0.107536
CD33:P20138:OID21472:v1:Oncology	CD33	CKD_PGS	REP	14174	0.0255083	0.00809704	0.00163433	0.000673801	0.0228598	0.00811455	0.00485207	0.000539672	rs3865444_C	0.0219972	0.00628948	0.000471164	1	0.0069288
CD33:P20138:OID21472:v1:Oncology	CD33	liver_lipid_pPS	REP	14174	0.0186659	0.00808569	0.020985	0.000361934	0.018767	0.0080925	0.0204057	0.000365778	rs1260326_T	-0.00343025	0.0187932	0.855173	1	0.0818776
CD33:P20138:OID21472:v1:Oncology	CD33	proinsulin_pPS	REP	14174	-0.0188414	0.00808573	0.0198093	0.000368765	-0.0180266	0.00808835	0.0258487	0.000337841	rs3865444_C	-3.83577e-05	0.00628534	0.995131	1	0.998325
CD33:P20138:OID21472:v1:Oncology	CD33	T2D_GWAS_signif	AMR	68	0.434598	0.163946	0.0145984	0.0806765	0.436624	0.184689	0.0283033	0.0698529	NA	NA	NA	NA	1	0.899128
CD33:P20138:OID21472:v1:Oncology	CD33	T2D_PGS	EUR	39290	0.0113734	0.00504294	0.0241188	0.00012826	0.00529786	0.00507681	0.296704	2.74701e-05	NA	NA	NA	NA	1	0.0464663
CD33:P20138:OID21472:v1:Oncology	CD33	CKD_PGS	EUR	39290	0.0150335	0.0050391	0.00285273	0.000224412	0.0126936	0.00504258	0.0118304	0.000159825	NA	NA	NA	NA	1	0.00784033
CD33:P20138:OID21472:v1:Oncology	CD33	BMI_PGS	EUR	39290	0.0170257	0.005043	0.000735906	0.000287368	0.00213449	0.00525177	0.684427	4.16704e-06	NA	NA	NA	NA	1	0.00203971
CD33:P20138:OID21472:v1:Oncology	CD33	CKD_GWAS_signif	EUR	39290	0.0107044	0.00503857	0.0336353	0.000113813	0.0104288	0.00503636	0.0383925	0.000108154	NA	NA	NA	NA	1	0.104351
CD33:P20138:OID21472:v1:Oncology	CD33	T2D_GWAS_signif	EUR	39290	-0.0112619	0.00503805	0.0253988	0.000126001	-0.0114109	0.00503877	0.0235411	0.000129357	NA	NA	NA	NA	1	0.11445
CD33:P20138:OID21472:v1:Oncology	CD33	liver_lipid_pPS	EUR	39290	0.0137019	0.00503684	0.00652427	0.000186594	0.0133307	0.00503647	0.00812817	0.000176697	NA	NA	NA	NA	1	0.0142621
CD33:P20138:OID21472:v1:Oncology	CD33	lipodystrophy_pPS	SAS	809	-0.07411	0.0264332	0.00518184	0.00935202	-0.0794808	0.026851	0.00317381	0.0105665	NA	NA	NA	NA	1	0.524974
CD34:P28906:OID21025:v1:Neurology	CD34	T2D_PGS	ALL	42160	-0.0522526	0.00478691	1.05635e-27	0.00274756	-0.0363932	0.00477357	2.51317e-14	0.00131929	rs532436_G	-0.0437527	0.00463409	3.85657e-21	3.10356e-23	1.15804e-26
CD34:P28906:OID21025:v1:Neurology	CD34	CAD_PGS	ALL	42160	-0.0502942	0.00478998	9.30704e-26	0.00254276	-0.046709	0.00474353	7.48631e-23	0.00219878	rs532436_G	-0.0316173	0.00464944	1.05846e-11	2.73441e-21	3.9063e-23
CD34:P28906:OID21025:v1:Neurology	CD34	CKD_PGS	ALL	42160	0.0373266	0.0047884	6.57677e-15	0.00140314	0.0436042	0.00474457	4.09008e-20	0.00191592	rs532436_G	0.0339979	0.00463196	2.17666e-13	1.93226e-10	4.41154e-14
CD34:P28906:OID21025:v1:Neurology	CD34	BMI_PGS	ALL	42160	-0.0301153	0.00479272	3.3414e-10	0.00091217	0.0106115	0.00493962	0.0317	0.000104884	rs146237257_C	-0.0298594	0.00479145	4.65467e-10	9.81704e-06	1.58084e-09
CD34:P28906:OID21025:v1:Neurology	CD34	NASH_biomarker_GRS	ALL	42160	-0.0283297	0.00478775	3.30153e-09	0.000808968	-0.028393	0.00473983	2.11148e-09	0.000814919	rs532436_G	-0.0146629	0.00463891	0.00157417	9.69988e-05	3.97536e-08
CD34:P28906:OID21025:v1:Neurology	CD34	BMI_GWAS_signif	ALL	42160	-0.0139436	0.00479222	0.00362047	0.000195731	0.00330338	0.00477864	0.489393	1.08616e-05	rs146237257_C	-0.0137192	0.00479087	0.00419037	1	0.017495
CD34:P28906:OID21025:v1:Neurology	CD34	CKD_GWAS_signif	ALL	42160	0.0207534	0.00478938	1.47297e-05	0.000434006	0.022074	0.00474014	3.22106e-06	0.000492655	rs55714927_C	0.0201945	0.00478549	2.44881e-05	0.432757	8.32225e-05
CD34:P28906:OID21025:v1:Neurology	CD34	T2D_GWAS_signif	ALL	42160	-0.02074	0.00478932	1.49128e-05	0.000433461	-0.0205342	0.00474348	1.50175e-05	0.000425752	rs532436_G	-0.0107949	0.00463648	0.0199038	0.438139	0.00023182
CD34:P28906:OID21025:v1:Neurology	CD34	CAD_GWAS_signif	ALL	42160	-0.0345574	0.00478725	5.33921e-13	0.0012035	-0.0330169	0.00474082	3.34696e-12	0.00110116	rs532436_G	-0.0109454	0.00465362	0.0186769	1.56866e-08	5.80985e-11
CD34:P28906:OID21025:v1:Neurology	CD34	liver_lipid_pPS	ALL	42160	0.0276632	0.00478825	7.64404e-09	0.000771219	0.0286916	0.00474113	1.44598e-09	0.000831675	rs1260326_T	0.00615013	0.0114327	0.590621	0.000224582	7.36335e-08
CD34:P28906:OID21025:v1:Neurology	CD34	beta_cell_pPS	ALL	42160	-0.0233572	0.00478878	1.07838e-06	0.000549817	-0.0248277	0.0047415	1.64658e-07	0.000622795	rs532436_G	-0.00111379	0.00465133	0.810753	0.0316827	5.97787e-05
CD34:P28906:OID21025:v1:Neurology	CD34	lipodystrophy_pPS	ALL	42160	-0.00940756	0.00479197	0.0496305	8.91163e-05	-0.00958745	0.00474581	0.0433698	9.27537e-05	rs532436_G	-0.00701017	0.00463493	0.130423	1	0.147287
CD34:P28906:OID21025:v1:Neurology	CD34	T2D_PGS	DISC	27946	-0.054089	0.00574316	4.94078e-21	0.00308511	-0.0376018	0.00572145	5.0492e-11	0.00147417	rs532436_G	-0.0465437	0.00554522	4.94e-17	1.4516e-16	6.20342e-20
CD34:P28906:OID21025:v1:Neurology	CD34	CAD_PGS	DISC	27946	-0.052182	0.0057425	1.08388e-19	0.00287269	-0.0491037	0.00567882	5.57515e-18	0.00254895	rs532436_G	-0.0335495	0.0055603	1.62216e-09	3.18443e-15	6.36887e-17
CD34:P28906:OID21025:v1:Neurology	CD34	CKD_PGS	DISC	27946	0.0400476	0.0057378	3.02619e-12	0.00169683	0.0465899	0.00567693	2.36706e-16	0.00229679	rs532436_G	0.0366197	0.00553676	3.81052e-11	8.89095e-08	2.23953e-11
CD34:P28906:OID21025:v1:Neurology	CD34	BMI_PGS	DISC	27946	-0.029089	0.00574797	4.20276e-07	0.000892818	0.0148097	0.00593598	0.0126049	0.000212728	rs146237257_C	-0.0289251	0.00574658	4.8472e-07	0.0123477	1.88514e-06
CD34:P28906:OID21025:v1:Neurology	CD34	NASH_biomarker_GRS	DISC	27946	-0.0283174	0.00574278	8.22982e-07	0.00084765	-0.0280813	0.00567797	7.63293e-07	0.000835374	rs532436_G	-0.015313	0.00554962	0.00579641	0.0241792	9.26407e-06
CD34:P28906:OID21025:v1:Neurology	CD34	BMI_GWAS_signif	DISC	27946	-0.013288	0.00574518	0.0207352	0.000186623	0.00474644	0.00572287	0.406896	2.35132e-05	rs146237257_C	-0.0130218	0.00574402	0.0233971	1	0.0951878
CD34:P28906:OID21025:v1:Neurology	CD34	CKD_GWAS_signif	DISC	27946	0.0182398	0.00574135	0.00149012	0.000352036	0.0199865	0.00567467	0.000428905	0.00042385	rs55714927_C	0.0175142	0.005734	0.00225685	1	0.00696023
CD34:P28906:OID21025:v1:Neurology	CD34	T2D_GWAS_signif	DISC	27946	-0.0186202	0.00574514	0.00119236	0.000366384	-0.0186889	0.00568258	0.00100738	0.000369592	rs532436_G	-0.0100921	0.00554672	0.0688514	1	0.0136141
CD34:P28906:OID21025:v1:Neurology	CD34	CAD_GWAS_signif	DISC	27946	-0.0358907	0.00574008	4.09402e-10	0.00136224	-0.0351532	0.00567749	6.03604e-10	0.00130868	rs532436_G	-0.0129002	0.00556465	0.020443	1.20282e-05	5.01176e-08
CD34:P28906:OID21025:v1:Neurology	CD34	liver_lipid_pPS	DISC	27946	0.0285509	0.00574284	6.68073e-07	0.000861658	0.0294138	0.00567866	2.23772e-07	0.000916237	rs1260326_T	0.0131398	0.0139105	0.344875	0.019628	6.60875e-06
CD34:P28906:OID21025:v1:Neurology	CD34	beta_cell_pPS	DISC	27946	-0.0204982	0.00574429	0.000359711	0.000444112	-0.0225634	0.00568132	7.1599e-05	0.000538864	rs532436_G	0.000539341	0.00556261	0.92276	1	0.0143357
CD34:P28906:OID21025:v1:Neurology	CD34	lipodystrophy_pPS	DISC	27946	-0.0163284	0.0057463	0.00449284	0.000281654	-0.0173281	0.00568204	0.00229336	0.000317808	rs532436_G	-0.0130988	0.00554465	0.0181626	1	0.0302059
CD34:P28906:OID21025:v1:Neurology	CD34	T2D_PGS	REP	14214	-0.0485175	0.00862708	1.90265e-08	0.002163	-0.0339123	0.00862026	8.39374e-05	0.00104789	rs532436_G	-0.0381388	0.0083896	5.51371e-06	0.000558999	1.47883e-07
CD34:P28906:OID21025:v1:Neurology	CD34	CAD_PGS	REP	14214	-0.0465379	0.00863891	7.27854e-08	0.00198501	-0.0421388	0.00857953	9.13723e-07	0.00163235	rs532436_G	-0.0275998	0.00842122	0.00105016	0.00213843	1.13912e-05
CD34:P28906:OID21025:v1:Neurology	CD34	CKD_PGS	REP	14214	0.0320211	0.00863948	0.000211056	0.000940658	0.037643	0.00858614	1.17282e-05	0.00130106	rs532436_G	0.0286015	0.00839221	0.000655974	1	0.00109749
CD34:P28906:OID21025:v1:Neurology	CD34	BMI_PGS	REP	14214	-0.031531	0.00864085	0.000264144	0.000911825	0.00338174	0.0088751	0.703181	9.84126e-06	rs146237257_C	-0.0310418	0.00863879	0.000327621	1	0.00131758
CD34:P28906:OID21025:v1:Neurology	CD34	NASH_biomarker_GRS	REP	14214	-0.0273965	0.00863975	0.00152249	0.000688709	-0.0280518	0.008576	0.0010744	0.00072467	rs532436_G	-0.0123821	0.00840925	0.140925	1	0.0181716
CD34:P28906:OID21025:v1:Neurology	CD34	CKD_GWAS_signif	REP	14214	0.0256805	0.00863295	0.00293758	0.000606143	0.0260592	0.00856822	0.00235932	0.000626577	rs55714927_C	0.0253881	0.00863145	0.00327321	1	0.0239075
CD34:P28906:OID21025:v1:Neurology	CD34	T2D_GWAS_signif	REP	14214	-0.0253464	0.00862747	0.00331003	0.000591233	-0.0246758	0.0085685	0.00398496	0.000561819	rs532436_G	-0.0124838	0.00839266	0.136914	1	0.0534333
CD34:P28906:OID21025:v1:Neurology	CD34	CAD_GWAS_signif	REP	14214	-0.0319389	0.00862885	0.000215217	0.000938148	-0.0289837	0.00856669	0.000718143	0.000775263	rs532436_G	-0.00705694	0.00842819	0.402437	1	0.0121598
CD34:P28906:OID21025:v1:Neurology	CD34	liver_lipid_pPS	REP	14214	0.0264944	0.00862766	0.0021384	0.000645938	0.0277169	0.00856662	0.00121729	0.000709035	rs1260326_T	-0.00583006	0.0200213	0.770908	1	0.0148175
CD34:P28906:OID21025:v1:Neurology	CD34	beta_cell_pPS	REP	14214	-0.0299557	0.00863866	0.000526622	0.000823483	-0.0302311	0.00857229	0.000422264	0.000842266	rs532436_G	-0.00527198	0.0084365	0.532046	1	0.0264981
CD34:P28906:OID21025:v1:Neurology	CD34	CKD_GWAS_signif	AFR	1112	0.0720443	0.0299238	0.0162284	0.00504731	0.075005	0.0298163	0.0120332	0.0055277	NA	NA	NA	NA	1	0.619208
CD34:P28906:OID21025:v1:Neurology	CD34	T2D_PGS	EUR	39395	-0.0537638	0.00495433	2.1363e-27	0.0029163	-0.037734	0.00494142	2.28683e-14	0.00142078	NA	NA	NA	NA	6.27646e-23	2.3956e-26
CD34:P28906:OID21025:v1:Neurology	CD34	CAD_PGS	EUR	39395	-0.0500994	0.0049567	5.47988e-24	0.00253089	-0.0463685	0.00490768	3.63201e-21	0.00217328	NA	NA	NA	NA	1.60999e-19	2.29998e-21
CD34:P28906:OID21025:v1:Neurology	CD34	CKD_PGS	EUR	39395	0.038019	0.00495442	1.7088e-14	0.00146045	0.0442302	0.00490734	2.09213e-19	0.00197813	NA	NA	NA	NA	5.02045e-10	1.11072e-13
CD34:P28906:OID21025:v1:Neurology	CD34	BMI_PGS	EUR	39395	-0.0301288	0.00496061	1.26211e-09	0.00091539	0.0113078	0.00511846	0.0271651	0.000119078	NA	NA	NA	NA	3.70808e-05	5.83032e-09
CD34:P28906:OID21025:v1:Neurology	CD34	NASH_biomarker_GRS	EUR	39395	-0.0290787	0.00495458	4.41791e-09	0.000854822	-0.0289962	0.00490401	3.39208e-09	0.000852319	NA	NA	NA	NA	0.000129798	5.49992e-08
CD34:P28906:OID21025:v1:Neurology	CD34	BMI_GWAS_signif	EUR	39395	-0.0143794	0.00495832	0.00373307	0.000208852	0.00326551	0.00494427	0.50896	1.06439e-05	NA	NA	NA	NA	1	0.0187201
CD34:P28906:OID21025:v1:Neurology	CD34	CKD_GWAS_signif	EUR	39395	0.0201697	0.00495634	4.72125e-05	0.000411161	0.021703	0.00490471	9.67346e-06	0.000477534	NA	NA	NA	NA	1	0.000249031
CD34:P28906:OID21025:v1:Neurology	CD34	T2D_GWAS_signif	EUR	39395	-0.0209899	0.00495598	2.28805e-05	0.00044533	-0.0208802	0.00490739	2.09681e-05	0.000441546	NA	NA	NA	NA	0.672229	0.00034651
CD34:P28906:OID21025:v1:Neurology	CD34	CAD_GWAS_signif	EUR	39395	-0.0334701	0.00495434	1.44113e-11	0.00113229	-0.0319829	0.00490518	7.10498e-11	0.00103625	NA	NA	NA	NA	4.23404e-07	1.46001e-09
CD34:P28906:OID21025:v1:Neurology	CD34	liver_lipid_pPS	EUR	39395	0.0269553	0.00495428	5.33572e-08	0.000734714	0.0279544	0.00490464	1.2097e-08	0.000792015	NA	NA	NA	NA	0.00156763	4.35454e-07
CD34:P28906:OID21025:v1:Neurology	CD34	beta_cell_pPS	EUR	39395	-0.023659	0.00495566	1.81132e-06	0.000565792	-0.0252772	0.00490576	2.58203e-07	0.000647382	NA	NA	NA	NA	0.0532166	0.000106433
CD34:P28906:OID21025:v1:Neurology	CD34	lipodystrophy_pPS	EUR	39395	-0.0107971	0.00495866	0.0294544	0.000117749	-0.011288	0.00490874	0.0214778	0.000129016	NA	NA	NA	NA	1	0.092257
CD34:P28906:OID21025:v1:Neurology	CD34	CAD_GWAS_signif	SAS	810	-0.0830484	0.0359042	0.0209869	0.00653119	-0.0961945	0.0360159	0.00773109	0.00867534	NA	NA	NA	NA	1	0.999874
CD36:P16671:OID30485:v1:Inflammation_II	CD36	T2D_PGS	ALL	41071	0.0123723	0.00485265	0.0107884	0.000152713	-0.00480075	0.0048319	0.320447	2.27103e-05	rs1293303_G	0.0115895	0.00484853	0.0168385	1	0.0223057
CD36:P16671:OID30485:v1:Inflammation_II	CD36	CKD_PGS	ALL	41071	0.0121515	0.00485142	0.0122581	0.000147387	0.00562635	0.00480492	0.241623	3.15442e-05	rs2588833_A	0.0113976	0.00485017	0.0187811	1	0.0295927
CD36:P16671:OID30485:v1:Inflammation_II	CD36	BMI_PGS	ALL	41071	0.0217875	0.0048533	7.16811e-06	0.000473291	-0.0225464	0.00499587	6.40951e-06	0.000468346	rs6993770_A	0.0207552	0.00481284	1.61827e-05	0.210599	2.42905e-05
CD36:P16671:OID30485:v1:Inflammation_II	CD36	NASH_biomarker_GRS	ALL	41071	-0.00973065	0.00484867	0.0447699	9.46232e-05	-0.0098813	0.00479712	0.0394202	9.76054e-05	rs7618405_C	-0.00908021	0.00482595	0.0599055	1	0.141434
CD36:P16671:OID30485:v1:Inflammation_II	CD36	CAD_GWAS_signif	ALL	41071	-0.0131972	0.00484879	0.00649664	0.000174027	-0.0146449	0.00479828	0.00227377	0.000214268	rs6993770_A	-0.0121364	0.00480835	0.0116057	1	0.0681683
CD36:P16671:OID30485:v1:Inflammation_II	CD36	liver_lipid_pPS	ALL	41071	-0.0204178	0.00484865	2.54764e-05	0.000416474	-0.0216126	0.00479704	6.64275e-06	0.000466773	rs1260326_T	-0.0234039	0.011561	0.0429379	0.748496	0.000105571
CD36:P16671:OID30485:v1:Inflammation_II	CD36	proinsulin_pPS	ALL	41071	-0.0124329	0.00484862	0.0103443	0.000154469	-0.00981806	0.00479755	0.0407164	9.63428e-05	rs6993770_A	-0.0109727	0.00480835	0.0224942	1	0.67527
CD36:P16671:OID30485:v1:Inflammation_II	CD36	beta_cell_pPS	ALL	41071	-0.0111773	0.00484925	0.0211747	0.000124815	-0.00884963	0.00479817	0.0651357	7.82555e-05	rs1761646_T	-0.0094666	0.00479012	0.0481301	1	0.185153
CD36:P16671:OID30485:v1:Inflammation_II	CD36	lipodystrophy_pPS	ALL	41071	0.0115145	0.00485144	0.0176286	0.00013234	0.0121302	0.00480111	0.0115227	0.000146838	rs6961069_C	0.01052	0.00476594	0.0272968	1	0.0685088
CD36:P16671:OID30485:v1:Inflammation_II	CD36	CKD_PGS	DISC	27166	0.0140096	0.00579718	0.0156718	0.000212077	0.00786709	0.00573582	0.170208	6.67404e-05	rs2588833_A	0.0132333	0.00579501	0.0224046	1	0.0436435
CD36:P16671:OID30485:v1:Inflammation_II	CD36	BMI_PGS	DISC	27166	0.0263293	0.00580425	5.75188e-06	0.00074684	-0.0194423	0.00599071	0.00117425	0.000373552	rs6993770_A	0.0254733	0.00575039	9.46734e-06	0.16899	2.26922e-05
CD36:P16671:OID30485:v1:Inflammation_II	CD36	NASH_biomarker_GRS	DISC	27166	-0.0162482	0.00579903	0.00508423	0.000285064	-0.0166307	0.00573234	0.0037202	0.000298542	rs7618405_C	-0.0151844	0.00576993	0.00850212	1	0.0262984
CD36:P16671:OID30485:v1:Inflammation_II	CD36	CKD_GWAS_signif	DISC	27166	0.0113897	0.00579656	0.0494356	0.000140214	0.0100663	0.00572829	0.0788782	0.000109553	rs113473196_A	0.0106364	0.00577982	0.0657411	1	0.144952
CD36:P16671:OID30485:v1:Inflammation_II	CD36	CAD_GWAS_signif	DISC	27166	-0.0117345	0.00579894	0.0430243	0.00014871	-0.0120537	0.00573437	0.0355612	0.000156741	rs6993770_A	-0.010925	0.00574506	0.0572294	1	0.313938
CD36:P16671:OID30485:v1:Inflammation_II	CD36	obesity_pPS	DISC	27166	0.0117143	0.00580104	0.0434612	0.00014809	0.00131563	0.00574782	0.818955	1.85884e-06	rs6993770_A	0.0107852	0.00574719	0.0605842	1	0.169349
CD36:P16671:OID30485:v1:Inflammation_II	CD36	liver_lipid_pPS	DISC	27166	-0.0215193	0.00579887	0.000206894	0.000499943	-0.0226841	0.00573159	7.58591e-05	0.000555421	rs1260326_T	-0.0188811	0.0140062	0.177654	1	0.000886087
CD36:P16671:OID30485:v1:Inflammation_II	CD36	lipodystrophy_pPS	DISC	27166	0.0125575	0.00580247	0.0304605	0.000170089	0.0142095	0.00573593	0.0132451	0.000217686	rs6961069_C	0.00999506	0.00569519	0.0792706	1	0.139397
CD36:P16671:OID30485:v1:Inflammation_II	CD36	liver_lipid_pPS	REP	13905	-0.017483	0.00877141	0.0462618	0.000266495	-0.0186544	0.00869665	0.0319692	0.000303463	rs1260326_T	-0.0301379	0.0203841	0.139295	1	0.141015
CD36:P16671:OID30485:v1:Inflammation_II	CD36	beta_cell_pPS	REP	13905	-0.0187095	0.00878038	0.0331208	0.000304563	-0.0170312	0.00869898	0.0502695	0.000252826	rs1761646_T	-0.0167114	0.00869824	0.0547226	1	0.350032
CD36:P16671:OID30485:v1:Inflammation_II	CD36	T2D_PGS	EUR	38376	0.0125695	0.00493932	0.0109385	0.000165832	-0.00521658	0.00491801	0.288829	2.8173e-05	NA	NA	NA	NA	1	0.0226639
CD36:P16671:OID30485:v1:Inflammation_II	CD36	CKD_PGS	EUR	38376	0.0127288	0.00493638	0.00992496	0.000170263	0.00604052	0.00488579	0.216339	3.82748e-05	NA	NA	NA	NA	1	0.0243199
CD36:P16671:OID30485:v1:Inflammation_II	CD36	BMI_PGS	EUR	38376	0.0212132	0.00494005	1.75818e-05	0.000472041	-0.0241126	0.00508872	2.16142e-06	0.000561912	NA	NA	NA	NA	0.516553	5.83017e-05
CD36:P16671:OID30485:v1:Inflammation_II	CD36	NASH_biomarker_GRS	EUR	38376	-0.0109367	0.00493444	0.02667	0.0001258	-0.011452	0.0048792	0.0189246	0.00013793	NA	NA	NA	NA	1	0.0937278
CD36:P16671:OID30485:v1:Inflammation_II	CD36	CAD_GWAS_signif	EUR	38376	-0.0138043	0.00493442	0.00515178	0.000200404	-0.0153153	0.00488025	0.00170103	0.000246552	NA	NA	NA	NA	1	0.0633303
CD36:P16671:OID30485:v1:Inflammation_II	CD36	liver_lipid_pPS	EUR	38376	-0.02041	0.00493322	3.52237e-05	0.000438198	-0.0217366	0.00487822	8.38005e-06	0.00049692	NA	NA	NA	NA	1	0.000134399
CD36:P16671:OID30485:v1:Inflammation_II	CD36	proinsulin_pPS	EUR	38376	-0.0120966	0.00493393	0.0142218	0.000153927	-0.00952646	0.00487966	0.0509122	9.54319e-05	NA	NA	NA	NA	1	0.763198
CD36:P16671:OID30485:v1:Inflammation_II	CD36	beta_cell_pPS	EUR	38376	-0.0109894	0.00493491	0.0259623	0.00012699	-0.00861031	0.00488066	0.0777112	7.79288e-05	NA	NA	NA	NA	1	0.219369
CD36:P16671:OID30485:v1:Inflammation_II	CD36	lipodystrophy_pPS	EUR	38376	0.0128281	0.0049369	0.00936914	0.000172894	0.0139775	0.00488199	0.00419795	0.000205221	NA	NA	NA	NA	1	0.0378112
CD36:P16671:OID30485:v1:Inflammation_II	CD36	liver_lipid_pPS	SAS	787	-0.0971114	0.040086	0.0156519	0.00723944	-0.0994326	0.0400071	0.013168	0.00766709	NA	NA	NA	NA	1	0.898961
CD38:P28907:OID21316:v1:Oncology	CD38	T2D_PGS	ALL	41742	0.0369173	0.00393872	7.39636e-21	0.00136482	0.0223205	0.00391554	1.20278e-08	0.00049335	rs1260326_T	0.0358513	0.00394662	1.09058e-19	2.17305e-16	5.74881e-20
CD38:P28907:OID21316:v1:Oncology	CD38	CAD_PGS	ALL	41742	0.0170853	0.00394395	1.48079e-05	0.000292032	0.0136685	0.00389258	0.000446188	0.000187288	rs7137828_C	0.0144162	0.00394839	0.000261369	0.435056	0.00013511
CD38:P28907:OID21316:v1:Oncology	CD38	CKD_PGS	ALL	41742	0.0843907	0.00391961	2.9218e-102	0.00713742	0.0788596	0.00387428	1.18579e-91	0.00623282	rs7137828_C	0.0833102	0.00391684	7.3638e-100	8.58425e-98	4.51803e-100
CD38:P28907:OID21316:v1:Oncology	CD38	BMI_PGS	ALL	41742	0.00999207	0.0039431	0.0112784	9.9956e-05	-0.0280428	0.00404646	4.26316e-12	0.000728892	rs13133313_T	0.00902696	0.00388503	0.0201559	1	0.0251603
CD38:P28907:OID21316:v1:Oncology	CD38	NASH_biomarker_GRS	ALL	41742	0.0107713	0.00393914	0.0062514	0.000116385	0.00987568	0.00388719	0.0110708	9.80543e-05	rs7137828_C	0.00805144	0.00394365	0.0411955	1	0.0285196
CD38:P28907:OID21316:v1:Oncology	CD38	CKD_GWAS_signif	ALL	41742	0.0519841	0.00393162	7.87347e-40	0.00271032	0.0510051	0.00387891	2.05868e-39	0.00261622	rs868763_T	0.0504784	0.00389012	1.98528e-38	2.31322e-35	6.8036e-38
CD38:P28907:OID21316:v1:Oncology	CD38	T2D_GWAS_signif	ALL	41742	0.0125459	0.00393959	0.00145073	0.000157848	0.0124607	0.00388922	0.00135672	0.000155929	rs1260326_T	0.0116341	0.00394379	0.00317977	1	0.0113141
CD38:P28907:OID21316:v1:Oncology	CD38	liver_lipid_pPS	ALL	41742	0.0166667	0.00393908	2.33031e-05	0.000278589	0.0156205	0.00388783	5.88462e-05	0.000245178	rs1260326_T	-0.000652042	0.00941777	0.944803	0.684645	9.86521e-05
CD38:P28907:OID21316:v1:Oncology	CD38	lipodystrophy_pPS	ALL	41742	0.0245311	0.00394001	4.82578e-10	0.000602943	0.0247895	0.00388943	1.86612e-10	0.000616613	rs4273468_G	0.0244375	0.00393686	5.43872e-10	1.41781e-05	1.32506e-08
CD38:P28907:OID21316:v1:Oncology	CD38	T2D_PGS	DISC	27644	0.0307176	0.00470031	6.46124e-11	0.00099466	0.0164183	0.00467373	0.000443965	0.000280556	rs1260326_T	0.0299101	0.00470951	2.17239e-10	1.89831e-06	4.09119e-10
CD38:P28907:OID21316:v1:Oncology	CD38	CAD_PGS	DISC	27644	0.0175468	0.00470118	0.000190033	0.000324776	0.0143194	0.00463997	0.00203	0.000216548	rs7137828_C	0.0148116	0.00470709	0.00165329	1	0.00168168
CD38:P28907:OID21316:v1:Oncology	CD38	CKD_PGS	DISC	27644	0.0845438	0.00466833	7.02259e-73	0.00756015	0.0792985	0.00461355	7.19255e-66	0.00664822	rs7137828_C	0.0835914	0.00466435	2.04342e-71	2.06324e-68	1.08591e-70
CD38:P28907:OID21316:v1:Oncology	CD38	BMI_PGS	DISC	27644	0.0124166	0.00470139	0.00826952	0.000162655	-0.0258386	0.00484137	9.52217e-08	0.000647196	rs13133313_T	0.0108409	0.00461999	0.0189571	1	0.0209136
CD38:P28907:OID21316:v1:Oncology	CD38	NASH_biomarker_GRS	DISC	27644	0.0106771	0.0046975	0.0230377	0.00012048	0.0100906	0.00463563	0.0295083	0.000107751	rs7137828_C	0.00795537	0.00470287	0.0907341	1	0.0968668
CD38:P28907:OID21316:v1:Oncology	CD38	CKD_GWAS_signif	DISC	27644	0.0542008	0.00468395	6.76537e-31	0.00310819	0.0539284	0.00462069	2.12473e-31	0.0030829	rs868763_T	0.0525761	0.00462854	7.78521e-30	1.98766e-26	6.02323e-29
CD38:P28907:OID21316:v1:Oncology	CD38	liver_lipid_pPS	DISC	27644	0.0134755	0.00469739	0.00412454	0.000191897	0.0126565	0.0046363	0.00634001	0.000169453	rs1260326_T	0.00169066	0.0113883	0.881983	1	0.011508
CD38:P28907:OID21316:v1:Oncology	CD38	lipodystrophy_pPS	DISC	27644	0.0215039	0.0046979	4.72986e-06	0.000488336	0.0227479	0.00463633	9.32695e-07	0.000547065	rs4273468_G	0.021539	0.00469381	4.47737e-06	0.138963	9.35541e-05
CD38:P28907:OID21316:v1:Oncology	CD38	T2D_PGS	REP	14098	0.0474762	0.00714022	3.05742e-11	0.00204667	0.0326439	0.00710111	4.32341e-06	0.000959177	rs1260326_T	0.0457503	0.0071548	1.66336e-10	8.98269e-07	3.33929e-10
CD38:P28907:OID21316:v1:Oncology	CD38	CAD_PGS	REP	14098	0.0146864	0.00716099	0.0402957	0.000195273	0.0110402	0.00707433	0.118642	0.00011069	rs7137828_C	0.0121818	0.0071676	0.0892348	1	0.21843
CD38:P28907:OID21316:v1:Oncology	CD38	CKD_PGS	REP	14098	0.0831645	0.00712436	2.43695e-31	0.0062672	0.0772657	0.00705132	7.93254e-28	0.00541144	rs7137828_C	0.0818393	0.00712194	1.99893e-30	7.15976e-27	3.11294e-29
CD38:P28907:OID21316:v1:Oncology	CD38	CKD_GWAS_signif	REP	14098	0.0470312	0.00713889	4.61601e-11	0.00200934	0.0447941	0.00705149	2.18524e-10	0.00182906	rs868763_T	0.0457403	0.00707834	1.06737e-10	1.35618e-06	2.76772e-09
CD38:P28907:OID21316:v1:Oncology	CD38	T2D_GWAS_signif	REP	14098	0.0228199	0.00714391	0.00140476	0.000473503	0.0220866	0.00705981	0.00176062	0.000444602	rs1260326_T	0.0214913	0.0071493	0.00265115	1	0.0299072
CD38:P28907:OID21316:v1:Oncology	CD38	liver_lipid_pPS	REP	14098	0.0240936	0.00714435	0.000747161	0.000527731	0.0226473	0.00705845	0.00133714	0.000467625	rs1260326_T	-0.00618809	0.0166162	0.709591	1	0.00647539
CD38:P28907:OID21316:v1:Oncology	CD38	lipodystrophy_pPS	REP	14098	0.0307542	0.00715231	1.72033e-05	0.000857489	0.0291599	0.00707199	3.75661e-05	0.000771902	rs4273468_G	0.0304111	0.00714817	2.10977e-05	0.505434	0.000505434
CD38:P28907:OID21316:v1:Oncology	CD38	beta_cell_pPS	AFR	1110	0.069466	0.0258417	0.00729816	0.0044981	0.0637302	0.0259003	0.0140318	0.00381577	NA	NA	NA	NA	1	0.202953
CD38:P28907:OID21316:v1:Oncology	CD38	T2D_PGS	EUR	38992	0.0373648	0.00406363	3.93199e-20	0.00140444	0.0218244	0.00403804	6.52967e-08	0.000473152	NA	NA	NA	NA	1.15522e-15	3.06424e-19
CD38:P28907:OID21316:v1:Oncology	CD38	CAD_PGS	EUR	38992	0.0173348	0.00406807	2.03817e-05	0.000302139	0.013773	0.00401172	0.000597141	0.000191006	NA	NA	NA	NA	0.598813	0.000185967
CD38:P28907:OID21316:v1:Oncology	CD38	CKD_PGS	EUR	38992	0.0872572	0.00404082	8.23454e-103	0.00767078	0.0810385	0.00399039	3.23513e-91	0.00661519	NA	NA	NA	NA	2.41931e-98	1.20965e-100
CD38:P28907:OID21316:v1:Oncology	CD38	BMI_PGS	EUR	38992	0.00963263	0.00406813	0.0178976	9.33224e-05	-0.0300543	0.00417629	6.29405e-13	0.000838368	NA	NA	NA	NA	1	0.0390083
CD38:P28907:OID21316:v1:Oncology	CD38	NASH_biomarker_GRS	EUR	38992	0.0118453	0.00406348	0.00355825	0.000141432	0.0108707	0.00400642	0.00666403	0.000119318	NA	NA	NA	NA	1	0.0170819
CD38:P28907:OID21316:v1:Oncology	CD38	CKD_GWAS_signif	EUR	38992	0.0542112	0.00405471	1.11456e-40	0.00296221	0.0531239	0.00399713	3.21841e-40	0.00285032	NA	NA	NA	NA	3.27458e-36	1.05631e-38
CD38:P28907:OID21316:v1:Oncology	CD38	T2D_GWAS_signif	EUR	38992	0.0123736	0.00406366	0.00232872	0.000154314	0.0120149	0.00400809	0.00272224	0.00014563	NA	NA	NA	NA	1	0.0173649
CD38:P28907:OID21316:v1:Oncology	CD38	liver_lipid_pPS	EUR	38992	0.0159889	0.00406261	8.31286e-05	0.00025775	0.0148179	0.00400635	0.000217094	0.000221668	NA	NA	NA	NA	1	0.000285651
CD38:P28907:OID21316:v1:Oncology	CD38	lipodystrophy_pPS	EUR	38992	0.026865	0.00406352	3.85957e-11	0.000726824	0.0271913	0.00400691	1.16867e-11	0.000745602	NA	NA	NA	NA	1.13394e-06	1.34993e-09
CD38:P28907:OID21316:v1:Oncology	CD38	BMI_PGS	EAS	207	0.123307	0.0616228	0.0471383	0.0145981	0.143398	0.064481	0.0276314	0.0181687	NA	NA	NA	NA	1	0.853412
CD38:P28907:OID21316:v1:Oncology	CD38	BMI_GWAS_signif	SAS	798	0.0635501	0.0292753	0.0302635	0.00363145	0.0714437	0.0295155	0.0157403	0.00453046	NA	NA	NA	NA	1	0.291521
CD3D:P04234:OID30827:v1:Neurology_II	CD3D	CKD_PGS	REP	13831	0.0188506	0.00887609	0.0337091	0.000325447	0.0192097	0.008924	0.0313683	0.000336558	rs1260326_T	0.0187074	0.00887952	0.0351528	1	0.0934314
CD3D:P04234:OID30827:v1:Neurology_II	CD3D	lipodystrophy_pPS	REP	13831	-0.0177757	0.00887178	0.0451301	0.000289683	-0.0183783	0.00891425	0.0392577	0.000308737	rs1260326_T	-0.0177596	0.008872	0.0453307	1	0.14977
CD3D:P04234:OID30827:v1:Neurology_II	CD3D	proinsulin_pPS	EAS	200	-0.194477	0.0911539	0.0345326	0.0228797	-0.202164	0.0914249	0.0285836	0.0246944	NA	NA	NA	NA	1	0.996866
CD3D:P04234:OID30827:v1:Neurology_II	CD3D	CAD_PGS	SAS	781	-0.0721077	0.0347219	0.0381778	0.00532015	-0.0681853	0.0352588	0.0535273	0.00470173	NA	NA	NA	NA	1	0.998464
CD3E:P07766:OID31302:v1:Oncology_II	CD3E	CKD_PGS	ALL	41567	0.0108217	0.00490431	0.0273493	0.000117074	0.0105627	0.00492092	0.0318396	0.000111248	rs1260326_T	0.0106909	0.00490655	0.0293446	1	0.0610115
CD3E:P07766:OID31302:v1:Oncology_II	CD3E	CAD_GWAS_signif	ALL	41567	0.00990191	0.00490203	0.0433937	9.81108e-05	0.0104914	0.00491438	0.0327801	0.000110044	rs1260326_T	0.00989717	0.00490204	0.0434946	1	0.244704
CD3E:P07766:OID31302:v1:Oncology_II	CD3E	NASH_biomarker_GRS	AMR	69	-0.443984	0.183034	0.0235325	0.0648138	-0.459938	0.196542	0.0292293	0.0656328	NA	NA	NA	NA	1	0.998087
CD3E:P07766:OID31302:v1:Oncology_II	CD3E	beta_cell_pPS	AMR	69	-0.328383	0.157412	0.0482476	0.0506234	-0.357367	0.167627	0.0449845	0.0564583	NA	NA	NA	NA	1	0.999896
CD3E:P07766:OID31302:v1:Oncology_II	CD3E	CKD_PGS	EUR	38825	0.011375	0.00507718	0.0250697	0.000129254	0.0107908	0.00509152	0.034065	0.000116064	NA	NA	NA	NA	1	0.0552134
CD3E:P07766:OID31302:v1:Oncology_II	CD3E	T2D_GWAS_signif	EUR	38825	-0.0109541	0.0050756	0.0309194	0.000119942	-0.0106864	0.0050872	0.0356787	0.000114022	NA	NA	NA	NA	1	0.133379
CD3E:P07766:OID31302:v1:Oncology_II	CD3E	CAD_GWAS_signif	EUR	38825	0.0103758	0.00507565	0.0409371	0.000107612	0.0108944	0.00508625	0.0322045	0.000118549	NA	NA	NA	NA	1	0.244956
CD3E:P07766:OID31302:v1:Oncology_II	CD3E	BMI_PGS	SAS	800	-0.0893199	0.0366234	0.0149648	0.00755381	-0.10151	0.0385444	0.00862745	0.0089779	NA	NA	NA	NA	1	0.145104
CD3E:P07766:OID31302:v1:Oncology_II	CD3E	proinsulin_pPS	SAS	800	0.0945455	0.0369927	0.0107916	0.00828895	0.0944993	0.037585	0.0121411	0.00818973	NA	NA	NA	NA	1	0.921985
CD3G:P09693:OID30448:v1:Inflammation_II	CD3G	BMI_GWAS_signif	DISC	27166	0.0168945	0.00604845	0.00522255	0.000287113	0.0168545	0.0061032	0.00575594	0.00028143	rs1260326_T	0.0169019	0.00604857	0.00520394	1	0.0309352
CD3G:P09693:OID30448:v1:Inflammation_II	CD3G	proinsulin_pPS	REP	13905	-0.017155	0.00862529	0.0467303	0.000284078	-0.0167549	0.00865248	0.0528364	0.000271148	rs1260326_T	-0.0171007	0.00862529	0.0474292	1	0.998325
CD3G:P09693:OID30448:v1:Inflammation_II	CD3G	obesity_pPS	AFR	1085	-0.0664239	0.0301818	0.0279715	0.0044298	-0.067681	0.0303612	0.0260191	0.00459745	NA	NA	NA	NA	1	0.791969
CD3G:P09693:OID30448:v1:Inflammation_II	CD3G	NASH_biomarker_GRS	AMR	64	0.421817	0.176978	0.0277431	0.0595215	0.326858	0.177977	0.0838308	0.0337718	NA	NA	NA	NA	1	0.998087
CD4:P01730:OID20584:v1:Inflammation	CD4	T2D_PGS	ALL	41827	0.0470289	0.00472291	2.4804e-23	0.00220683	0.0205715	0.00461922	8.47169e-06	0.00041735	rs116522341_C	0.0454261	0.00472142	6.85119e-22	7.28742e-19	2.18186e-22
CD4:P01730:OID20584:v1:Inflammation	CD4	CAD_PGS	ALL	41827	0.0315335	0.00472813	2.60153e-11	0.00099127	0.0245674	0.00459059	8.75947e-08	0.000602553	rs3184504_T	0.0276223	0.00473037	5.27927e-09	7.64331e-07	7.49344e-10
CD4:P01730:OID20584:v1:Inflammation	CD4	CKD_PGS	ALL	41827	0.0466119	0.00472162	5.83272e-23	0.00216914	0.0365623	0.00459005	1.68634e-15	0.00133377	rs3184504_T	0.0448834	0.004715	1.83354e-21	1.71365e-18	5.52791e-22
CD4:P01730:OID20584:v1:Inflammation	CD4	BMI_PGS	ALL	41827	0.040594	0.00472496	8.88444e-18	0.0016438	-0.0270401	0.00477432	1.4916e-08	0.000674792	rs964184_G	0.0402284	0.00472079	1.62641e-17	2.61025e-13	6.64185e-17
CD4:P01730:OID20584:v1:Inflammation	CD4	NASH_biomarker_GRS	ALL	41827	0.017144	0.00472396	0.000284678	0.000293741	0.0170552	0.00458533	0.000199868	0.000291166	rs3184504_T	0.0130805	0.00472643	0.00565087	1	0.00178334
CD4:P01730:OID20584:v1:Inflammation	CD4	BMI_GWAS_signif	ALL	41827	0.0226661	0.00472605	1.6243e-06	0.000512869	-0.00596164	0.00462237	0.197149	3.50185e-05	rs11064405_T	0.0222729	0.00472066	2.38726e-06	0.0477218	1.75194e-05
CD4:P01730:OID20584:v1:Inflammation	CD4	CKD_GWAS_signif	ALL	41827	0.0308509	0.0047227	6.54315e-11	0.000951045	0.0291716	0.00458317	1.97407e-10	0.000852073	rs3184504_T	0.0301474	0.00471408	1.62051e-10	1.92238e-06	6.36549e-10
CD4:P01730:OID20584:v1:Inflammation	CD4	CAD_GWAS_signif	ALL	41827	0.00933166	0.00472476	0.0482684	8.70176e-05	0.00680173	0.00458731	0.138155	4.62819e-05	rs5117_T	0.00770383	0.00472502	0.103017	1	0.261975
CD4:P01730:OID20584:v1:Inflammation	CD4	obesity_pPS	ALL	41827	0.0109651	0.00472485	0.0203061	0.000120139	-0.0038794	0.00459638	0.398667	1.49969e-05	rs964184_G	0.0106967	0.00472054	0.0234564	1	0.111763
CD4:P01730:OID20584:v1:Inflammation	CD4	liver_lipid_pPS	ALL	41827	-0.0220289	0.00472385	3.12081e-06	0.000484905	-0.0229247	0.00458605	5.79294e-07	0.000525749	rs1260326_T	-0.0262169	0.0112906	0.0202368	0.0916895	1.67317e-05
CD4:P01730:OID20584:v1:Inflammation	CD4	lipodystrophy_pPS	ALL	41827	0.0151887	0.0047268	0.00131308	0.000230298	0.0165394	0.0045896	0.000314132	0.000273315	rs11064405_T	0.0148631	0.00472133	0.00164465	1	0.00820817
CD4:P01730:OID20584:v1:Inflammation	CD4	T2D_PGS	DISC	27700	0.0388059	0.0057033	1.03742e-11	0.00157663	0.0118102	0.00556725	0.0338993	0.000144191	rs116522341_C	0.0369829	0.00570108	8.90417e-11	3.04793e-07	6.84928e-11
CD4:P01730:OID20584:v1:Inflammation	CD4	CAD_PGS	DISC	27700	0.031355	0.00570332	3.88234e-08	0.0010299	0.0254736	0.00552608	4.0506e-06	0.000680434	rs3184504_T	0.0272226	0.00570596	1.84333e-06	0.00114063	1.09676e-06
CD4:P01730:OID20584:v1:Inflammation	CD4	CKD_PGS	DISC	27700	0.043543	0.0056925	2.08836e-14	0.00199171	0.0335843	0.00552217	1.20459e-09	0.00118371	rs3184504_T	0.0420029	0.0056829	1.49737e-13	6.13561e-10	1.7993e-13
CD4:P01730:OID20584:v1:Inflammation	CD4	BMI_PGS	DISC	27700	0.0391193	0.00570064	6.92094e-12	0.00160365	-0.0316681	0.00576664	4.018e-08	0.000965384	rs964184_G	0.0386998	0.00569547	1.10634e-11	2.03337e-07	4.77317e-11
CD4:P01730:OID20584:v1:Inflammation	CD4	NASH_biomarker_GRS	DISC	27700	0.0202103	0.0056991	0.000391443	0.000428793	0.0194567	0.00552144	0.000426026	0.000397753	rs3184504_T	0.015964	0.0057019	0.00511756	1	0.00273173
CD4:P01730:OID20584:v1:Inflammation	CD4	BMI_GWAS_signif	DISC	27700	0.0167226	0.00570075	0.00335545	0.000293442	-0.01212	0.00556526	0.0294301	0.000151961	rs11064405_T	0.0166142	0.00569159	0.00351356	1	0.0209751
CD4:P01730:OID20584:v1:Inflammation	CD4	CKD_GWAS_signif	DISC	27700	0.0336343	0.00569445	3.53543e-09	0.00118857	0.0322624	0.00551531	4.98319e-09	0.00109519	rs3184504_T	0.0328491	0.00568322	7.5498e-09	0.000103871	3.59415e-08
CD4:P01730:OID20584:v1:Inflammation	CD4	CAD_GWAS_signif	DISC	27700	0.0132381	0.00569936	0.0202002	0.000184006	0.0117725	0.00552366	0.0330744	0.000145542	rs5117_T	0.0114248	0.00569602	0.0448923	1	0.197828
CD4:P01730:OID20584:v1:Inflammation	CD4	liver_lipid_pPS	DISC	27700	-0.02143	0.00569961	0.000170333	0.000481996	-0.0225014	0.00552252	4.62477e-05	0.000531688	rs1260326_T	-0.0315863	0.013791	0.0220079	1	0.000755951
CD4:P01730:OID20584:v1:Inflammation	CD4	lipodystrophy_pPS	DISC	27700	0.0147415	0.00570242	0.00973919	0.000227916	0.0176716	0.00552478	0.00138248	0.000327746	rs11064405_T	0.0142823	0.00569349	0.0121292	1	0.0572275
CD4:P01730:OID20584:v1:Inflammation	CD4	T2D_PGS	REP	14127	0.0625048	0.00840434	1.08783e-13	0.00355398	0.0375765	0.00825293	5.33045e-06	0.00127149	rs116522341_C	0.0612755	0.00840274	3.20926e-13	3.19606e-09	1.71831e-12
CD4:P01730:OID20584:v1:Inflammation	CD4	CAD_PGS	REP	14127	0.0304543	0.00842814	0.000303248	0.000841457	0.0216716	0.00821899	0.00837928	0.000426844	rs3184504_T	0.0268988	0.00843189	0.0014252	1	0.00659957
CD4:P01730:OID20584:v1:Inflammation	CD4	CKD_PGS	REP	14127	0.0525336	0.00841818	4.48708e-10	0.00250517	0.0427439	0.00822101	2.02806e-07	0.0016573	rs3184504_T	0.0504279	0.0084111	2.07944e-09	1.3183e-05	5.0317e-09
CD4:P01730:OID20584:v1:Inflammation	CD4	BMI_PGS	REP	14127	0.0437921	0.00841869	2.00168e-07	0.00174208	-0.0175003	0.00849487	0.0394071	0.000260608	rs964184_G	0.0435169	0.00841222	2.33455e-07	0.00588092	1.77136e-06
CD4:P01730:OID20584:v1:Inflammation	CD4	BMI_GWAS_signif	REP	14127	0.0361483	0.00842471	1.7927e-05	0.00118603	0.00785298	0.00827528	0.342653	5.53117e-05	rs11064405_T	0.0354401	0.00841965	2.57853e-05	0.526694	0.000526694
CD4:P01730:OID20584:v1:Inflammation	CD4	CKD_GWAS_signif	REP	14127	0.0252022	0.00841672	0.00275549	0.000577983	0.0230915	0.00820315	0.00488523	0.00048645	rs3184504_T	0.0246356	0.00840334	0.00337717	1	0.0225505
CD4:P01730:OID20584:v1:Inflammation	CD4	obesity_pPS	REP	14127	0.0171944	0.00841386	0.0410139	0.00026931	0.00472155	0.00821783	0.565605	2.02762e-05	rs964184_G	0.0169842	0.00840725	0.0433825	1	0.204582
CD4:P01730:OID20584:v1:Inflammation	CD4	liver_lipid_pPS	REP	14127	-0.0230059	0.00841352	0.00625736	0.000482049	-0.023391	0.00820301	0.00435763	0.000499158	rs1260326_T	-0.0167198	0.0196268	0.39429	1	0.0340599
CD4:P01730:OID20584:v1:Inflammation	CD4	lipodystrophy_pPS	REP	14127	0.016695	0.00842568	0.047561	0.000253187	0.0150943	0.00822052	0.0663525	0.000207046	rs11064405_T	0.0165216	0.00841918	0.0497389	1	0.153548
CD4:P01730:OID20584:v1:Inflammation	CD4	T2D_PGS	AFR	1098	0.141483	0.0370879	0.000144284	0.0126089	0.129347	0.037059	0.000502892	0.0105434	NA	NA	NA	NA	1	0.114502
CD4:P01730:OID20584:v1:Inflammation	CD4	liver_lipid_pPS	AFR	1098	-0.0969228	0.0373402	0.00957311	0.00588095	-0.0968775	0.0373436	0.00961527	0.00585522	NA	NA	NA	NA	1	0.779099
CD4:P01730:OID20584:v1:Inflammation	CD4	liver_lipid_pPS	AMR	68	0.478316	0.173198	0.0113823	0.0996403	0.501449	0.180816	0.0117298	0.106637	NA	NA	NA	NA	1	0.909093
CD4:P01730:OID20584:v1:Inflammation	CD4	proinsulin_pPS	AMR	68	-0.394931	0.150149	0.0152838	0.0925978	-0.391604	0.158383	0.0225143	0.089884	NA	NA	NA	NA	1	0.927148
CD4:P01730:OID20584:v1:Inflammation	CD4	T2D_PGS	EUR	39081	0.045292	0.00484832	9.95538e-21	0.00208286	0.0177635	0.00473596	0.000176544	0.000316346	NA	NA	NA	NA	2.92489e-16	7.94807e-20
CD4:P01730:OID20584:v1:Inflammation	CD4	CAD_PGS	EUR	39081	0.0315024	0.00485193	8.52957e-11	0.0010073	0.0246552	0.00470338	1.59649e-07	0.000617689	NA	NA	NA	NA	2.50599e-06	2.45685e-09
CD4:P01730:OID20584:v1:Inflammation	CD4	CKD_PGS	EUR	39081	0.0477047	0.00484451	7.49642e-23	0.00231374	0.0371	0.00470141	3.06961e-15	0.00139854	NA	NA	NA	NA	2.20245e-18	6.96977e-22
CD4:P01730:OID20584:v1:Inflammation	CD4	BMI_PGS	EUR	39081	0.0397425	0.00485001	2.59654e-16	0.00160342	-0.0302556	0.00489919	6.65477e-10	0.000857069	NA	NA	NA	NA	7.62864e-12	1.87436e-15
CD4:P01730:OID20584:v1:Inflammation	CD4	NASH_biomarker_GRS	EUR	39081	0.0192666	0.0048478	7.07151e-05	0.000377671	0.0186465	0.0046981	7.23231e-05	0.000354202	NA	NA	NA	NA	1	0.000495849
CD4:P01730:OID20584:v1:Inflammation	CD4	BMI_GWAS_signif	EUR	39081	0.0210862	0.00484957	1.37692e-05	0.000452013	-0.00861118	0.00473651	0.0690655	7.43444e-05	NA	NA	NA	NA	0.404539	0.000135297
CD4:P01730:OID20584:v1:Inflammation	CD4	CKD_GWAS_signif	EUR	39081	0.0332815	0.00484615	6.62565e-12	0.00112683	0.0311936	0.00469584	3.11785e-11	0.000991495	NA	NA	NA	NA	1.94662e-07	6.85428e-11
CD4:P01730:OID20584:v1:Inflammation	CD4	CAD_GWAS_signif	EUR	39081	0.0103592	0.0048489	0.0326525	0.000109166	0.00781503	0.00470032	0.0963887	6.21804e-05	NA	NA	NA	NA	1	0.212712
CD4:P01730:OID20584:v1:Inflammation	CD4	obesity_pPS	EUR	39081	0.0100397	0.00484916	0.0384222	0.000102524	-0.00542427	0.00471004	0.249476	2.9833e-05	NA	NA	NA	NA	1	0.173136
CD4:P01730:OID20584:v1:Inflammation	CD4	liver_lipid_pPS	EUR	39081	-0.0210269	0.00484701	1.44072e-05	0.000449947	-0.0222034	0.00469819	2.29839e-06	0.00050212	NA	NA	NA	NA	0.423284	6.16134e-05
CD4:P01730:OID20584:v1:Inflammation	CD4	lipodystrophy_pPS	EUR	39081	0.0159243	0.00485061	0.00102819	0.000257737	0.0177662	0.00470119	0.000157646	0.000321136	NA	NA	NA	NA	1	0.00645474
CD4:P01730:OID20584:v1:Inflammation	CD4	BMI_PGS	SAS	811	0.0728547	0.0336254	0.0305717	0.0055196	0.041339	0.0350082	0.238046	0.00164428	NA	NA	NA	NA	1	0.225678
CD4:P01730:OID20584:v1:Inflammation	CD4	BMI_GWAS_signif	SAS	811	0.102469	0.0337346	0.00246722	0.0107842	0.0903752	0.0340001	0.00802765	0.0082687	NA	NA	NA	NA	1	0.129027
CD40:P25942:OID20724:v1:Inflammation	CD40	T2D_PGS	ALL	41908	0.0200035	0.00480376	3.13168e-05	0.000399771	0.00634065	0.00480735	0.187194	3.96589e-05	rs892090_T	0.0196896	0.00480028	4.10799e-05	0.920088	8.90695e-05
CD40:P25942:OID20724:v1:Inflammation	CD40	CAD_PGS	ALL	41908	0.010254	0.00480689	0.0329155	0.000104942	0.00677028	0.00477844	0.156538	4.5764e-05	rs111338191_A	0.00779013	0.004814	0.105622	1	0.0916643
CD40:P25942:OID20724:v1:Inflammation	CD40	CKD_PGS	ALL	41908	0.0282096	0.00480112	4.24405e-09	0.000795598	0.0228489	0.00477781	1.73894e-06	0.000521121	rs111338191_A	0.0271425	0.00479976	1.56889e-08	0.00012469	2.12782e-08
CD40:P25942:OID20724:v1:Inflammation	CD40	BMI_PGS	ALL	41908	0.0149033	0.00480483	0.00192521	0.000221846	-0.0206631	0.00496874	3.20825e-05	0.000394113	rs6993770_A	0.0146022	0.00480036	0.00235232	1	0.00495294
CD40:P25942:OID20724:v1:Inflammation	CD40	CKD_GWAS_signif	ALL	41908	0.0165585	0.00480073	0.000562869	0.000274314	0.0155396	0.00477043	0.00112494	0.000241857	rs342293_C	0.0160795	0.00479633	0.000801665	1	0.00260427
CD40:P25942:OID20724:v1:Inflammation	CD40	liver_lipid_pPS	ALL	41908	-0.0141584	0.00480081	0.00318804	0.000200564	-0.0152771	0.00477249	0.00137021	0.000233554	rs1260326_T	-0.00144703	0.0114762	0.899662	1	0.00757191
CD40:P25942:OID20724:v1:Inflammation	CD40	T2D_PGS	DISC	27737	0.0142377	0.00583499	0.0146908	0.00020847	0.000517984	0.00583843	0.929305	2.7216e-07	rs892090_T	0.0139611	0.00583022	0.0166451	1	0.0335627
CD40:P25942:OID20724:v1:Inflammation	CD40	CKD_PGS	DISC	27737	0.0245175	0.0058241	2.56555e-05	0.00062023	0.0198314	0.00579309	0.000619569	0.000405031	rs111338191_A	0.0235625	0.00582161	5.19272e-05	0.753758	0.000113347
CD40:P25942:OID20724:v1:Inflammation	CD40	BMI_PGS	DISC	27737	0.019371	0.00583194	0.000896371	0.000386226	-0.0166155	0.00605121	0.0060399	0.000260621	rs6993770_A	0.0191246	0.00582481	0.00102724	1	0.00266552
CD40:P25942:OID20724:v1:Inflammation	CD40	CKD_GWAS_signif	DISC	27737	0.0198703	0.00582455	0.000647066	0.000407413	0.019108	0.00578596	0.000959542	0.000376959	rs342293_C	0.0195718	0.00581739	0.000768263	1	0.00323864
CD40:P25942:OID20724:v1:Inflammation	CD40	obesity_pPS	DISC	27737	0.0162331	0.0058279	0.00534963	0.000271639	0.00809451	0.00580537	0.163234	6.72163e-05	rs4813002_C	0.0156024	0.00575028	0.00666534	1	0.0649472
CD40:P25942:OID20724:v1:Inflammation	CD40	liver_lipid_pPS	DISC	27737	-0.0173201	0.00582754	0.00296012	0.000309263	-0.0179272	0.00579142	0.00196691	0.000331199	rs1260326_T	-0.0132204	0.0141291	0.349442	1	0.0086278
CD40:P25942:OID20724:v1:Inflammation	CD40	T2D_PGS	REP	14171	0.0312707	0.00846506	0.000221506	0.000920834	0.0181173	0.00847655	0.0325876	0.000305718	rs892090_T	0.0309293	0.00846055	0.000257407	1	0.000873536
CD40:P25942:OID20724:v1:Inflammation	CD40	CKD_PGS	REP	14171	0.0359777	0.00847218	2.18456e-05	0.00121649	0.029507	0.00844241	0.000475362	0.00081706	rs111338191_A	0.0347003	0.0084729	4.23707e-05	0.641822	0.000136268
CD40:P25942:OID20724:v1:Inflammation	CD40	lipodystrophy_pPS	REP	14171	0.0205533	0.00847482	0.0153118	0.000397105	0.0183727	0.00843888	0.0294859	0.000317209	rs4810485_T	0.0179276	0.00819433	0.0286998	1	0.0773688
CD40:P25942:OID20724:v1:Inflammation	CD40	beta_cell_pPS	AFR	1106	0.0676868	0.02997	0.0241194	0.00445842	0.0707466	0.0298649	0.0180237	0.00489585	NA	NA	NA	NA	1	0.268272
CD40:P25942:OID20724:v1:Inflammation	CD40	lipodystrophy_pPS	AMR	67	0.515899	0.199493	0.017234	0.0916838	0.539151	0.197977	0.0134931	0.0982325	NA	NA	NA	NA	1	0.18144
CD40:P25942:OID20724:v1:Inflammation	CD40	T2D_PGS	EUR	39163	0.0210766	0.00496019	2.15078e-05	0.000446518	0.00695667	0.00496447	0.161135	4.79914e-05	NA	NA	NA	NA	0.6319	6.29614e-05
CD40:P25942:OID20724:v1:Inflammation	CD40	CAD_PGS	EUR	39163	0.0102872	0.00496229	0.0381713	0.000106321	0.00688456	0.00493153	0.162714	4.76317e-05	NA	NA	NA	NA	1	0.105999
CD40:P25942:OID20724:v1:Inflammation	CD40	CKD_PGS	EUR	39163	0.0296271	0.00495545	2.26872e-09	0.000883592	0.0241853	0.00492932	9.31315e-07	0.000588015	NA	NA	NA	NA	6.6655e-05	1.13166e-08
CD40:P25942:OID20724:v1:Inflammation	CD40	BMI_PGS	EUR	39163	0.0164371	0.00496121	0.000923447	0.000271511	-0.0196631	0.00513693	0.000129504	0.000357981	NA	NA	NA	NA	1	0.0025356
CD40:P25942:OID20724:v1:Inflammation	CD40	CKD_GWAS_signif	EUR	39163	0.0176315	0.00495602	0.000374721	0.000313044	0.0166306	0.00492372	0.00073181	0.000278759	NA	NA	NA	NA	1	0.00173648
CD40:P25942:OID20724:v1:Inflammation	CD40	obesity_pPS	EUR	39163	0.0110992	0.00495658	0.0251423	0.000124052	0.0032436	0.00493637	0.511131	1.05527e-05	NA	NA	NA	NA	1	0.130509
CD40:P25942:OID20724:v1:Inflammation	CD40	liver_lipid_pPS	EUR	39163	-0.0150163	0.00495514	0.00244354	0.000227167	-0.0161323	0.00492466	0.00105452	0.000262208	NA	NA	NA	NA	1	0.00592336
CD40:P25942:OID20724:v1:Inflammation	CD40	lipodystrophy_pPS	EUR	39163	0.0101184	0.00495837	0.0412901	0.000103023	0.0107419	0.00492731	0.0292585	0.000116149	NA	NA	NA	NA	1	0.118699
CD40LG:P29965:OID20616:v1:Inflammation	CD40LG	NASH_biomarker_GRS	ALL	42391	-0.0106254	0.00481427	0.0273146	0.000113474	-0.0108937	0.00482135	0.0238591	0.00011931	rs1654425_T	-0.0100287	0.00480137	0.0367397	1	0.0955739
CD40LG:P29965:OID20616:v1:Inflammation	CD40LG	liver_lipid_pPS	ALL	42391	-0.017793	0.00481411	0.000219285	0.000318158	-0.0177283	0.00482218	0.000236838	0.000315808	rs1260326_T	0.000757966	0.0115052	0.947473	1	0.000689784
CD40LG:P29965:OID20616:v1:Inflammation	CD40LG	proinsulin_pPS	ALL	42391	-0.0115615	0.00481413	0.0163287	0.000134354	-0.0106461	0.00482217	0.027268	0.000113909	rs6993770_A	-0.0105058	0.00479842	0.0285713	1	0.692795
CD40LG:P29965:OID20616:v1:Inflammation	CD40LG	T2D_GWAS_signif	DISC	28073	-0.0124521	0.00591842	0.0353918	0.000156175	-0.0118394	0.00592613	0.0457456	0.000141076	rs1260326_T	-0.011458	0.00592541	0.0531598	1	0.177746
CD40LG:P29965:OID20616:v1:Inflammation	CD40LG	liver_lipid_pPS	DISC	28073	-0.0185038	0.00591631	0.00176425	0.000345046	-0.0182103	0.00592246	0.0021086	0.000334105	rs1260326_T	-0.00304196	0.0143445	0.832058	1	0.0054677
CD40LG:P29965:OID20616:v1:Inflammation	CD40LG	proinsulin_pPS	DISC	28073	-0.0140405	0.00591672	0.0176502	0.000198666	-0.013465	0.00592468	0.0230524	0.000182558	rs6993770_A	-0.0129618	0.00589473	0.0278949	1	0.840264
CD40LG:P29965:OID20616:v1:Inflammation	CD40LG	CAD_GWAS_signif	REP	14318	-0.0162951	0.00829838	0.0495902	0.00026456	-0.0167128	0.00832235	0.0446428	0.000278397	rs6993770_A	-0.0152268	0.00827798	0.0658715	1	0.366993
CD40LG:P29965:OID20616:v1:Inflammation	CD40LG	T2D_PGS	AMR	69	0.626611	0.199709	0.0046165	0.12171	0.639895	0.225675	0.00990794	0.10515	NA	NA	NA	NA	1	0.512045
CD40LG:P29965:OID20616:v1:Inflammation	CD40LG	lipodystrophy_pPS	AMR	69	0.560214	0.171829	0.00344358	0.128348	0.536359	0.1774	0.00646552	0.115186	NA	NA	NA	NA	1	0.1603
CD40LG:P29965:OID20616:v1:Inflammation	CD40LG	NASH_biomarker_GRS	EUR	39609	-0.0116042	0.00498397	0.0199015	0.00013541	-0.011821	0.00498984	0.0178402	0.000140544	NA	NA	NA	NA	1	0.0744475
CD40LG:P29965:OID20616:v1:Inflammation	CD40LG	T2D_GWAS_signif	EUR	39609	-0.0107474	0.0049843	0.0310701	0.00011614	-0.010427	0.00499209	0.0367407	0.000109255	NA	NA	NA	NA	1	0.133652
CD40LG:P29965:OID20616:v1:Inflammation	CD40LG	liver_lipid_pPS	EUR	39609	-0.0182615	0.00498268	0.000247674	0.000335453	-0.0181669	0.00498969	0.000272059	0.000331896	NA	NA	NA	NA	1	0.000754839
CD40LG:P29965:OID20616:v1:Inflammation	CD40LG	proinsulin_pPS	EUR	39609	-0.0113425	0.00498356	0.0228526	0.000129394	-0.0105963	0.00499037	0.0337306	0.000112909	NA	NA	NA	NA	1	0.763198
CD46:P15529:OID20380:v1:Cardiometabolic	CD46	T2D_PGS	ALL	41698	0.0141005	0.00476998	0.00311736	0.000198508	-0.00161398	0.00475681	0.734387	2.5719e-06	rs1260326_T	0.0132563	0.00478002	0.00555202	1	0.00700751
CD46:P15529:OID20380:v1:Cardiometabolic	CD46	CKD_PGS	ALL	41698	0.0706711	0.00475669	8.38205e-50	0.00498897	0.0650537	0.00471855	3.81081e-43	0.00422701	rs1260326_T	0.0703179	0.00475864	2.75436e-49	2.46265e-45	1.85161e-48
CD46:P15529:OID20380:v1:Cardiometabolic	CD46	BMI_PGS	ALL	41698	0.0354214	0.00476884	1.12632e-13	0.00125188	-0.00367139	0.00491779	0.455338	1.24511e-05	rs10746399_T	0.03486	0.0047621	2.51903e-13	3.30913e-09	6.71223e-13
CD46:P15529:OID20380:v1:Cardiometabolic	CD46	NASH_biomarker_GRS	ALL	41698	-0.0105862	0.00476658	0.0263609	0.00011206	-0.0111446	0.00472168	0.0182642	0.000124444	rs579459_T	-0.00862622	0.00477001	0.0705471	1	0.093087
CD46:P15529:OID20380:v1:Cardiometabolic	CD46	BMI_GWAS_signif	ALL	41698	0.0161881	0.00476945	0.00068911	0.000261679	-0.00101845	0.00475984	0.830574	1.02279e-06	rs61747728_C	0.0157849	0.00476586	0.000926811	1	0.00397761
CD46:P15529:OID20380:v1:Cardiometabolic	CD46	CKD_GWAS_signif	ALL	41698	0.0386415	0.00476343	5.10929e-16	0.00149284	0.0378621	0.00471748	1.03393e-15	0.00143684	rs1654425_T	0.0383784	0.00476062	7.72755e-16	1.50111e-11	7.28694e-15
CD46:P15529:OID20380:v1:Cardiometabolic	CD46	CAD_GWAS_signif	ALL	41698	-0.0144277	0.00476675	0.00247355	0.000208107	-0.0165306	0.0047233	0.000466079	0.00027356	rs579459_T	-0.0111755	0.00478282	0.0194655	1	0.0328836
CD46:P15529:OID20380:v1:Cardiometabolic	CD46	liver_lipid_pPS	ALL	41698	0.0119721	0.0047669	0.0120257	0.000143295	0.011372	0.00472321	0.0160584	0.000129488	rs1260326_T	-0.00254394	0.0113789	0.823096	1	0.0248639
CD46:P15529:OID20380:v1:Cardiometabolic	CD46	lipodystrophy_pPS	ALL	41698	-0.00946015	0.00476937	0.0473156	8.93851e-05	-0.008904	0.00472618	0.0595756	7.92874e-05	rs10746399_T	-0.00892826	0.00476253	0.0608429	1	0.141561
CD46:P15529:OID20380:v1:Cardiometabolic	CD46	CKD_PGS	DISC	27546	0.0701313	0.00573917	2.9918e-34	0.00520309	0.0651509	0.00569408	3.0249e-30	0.00449066	rs1260326_T	0.0699334	0.00574208	4.91563e-34	8.78991e-30	6.81388e-33
CD46:P15529:OID20380:v1:Cardiometabolic	CD46	BMI_PGS	DISC	27546	0.0373169	0.00575858	9.31329e-11	0.00146895	-0.000350293	0.00596144	0.953144	1.19e-07	rs10746399_T	0.0367201	0.00574775	1.70088e-10	2.73625e-06	5.89708e-10
CD46:P15529:OID20380:v1:Cardiometabolic	CD46	BMI_GWAS_signif	DISC	27546	0.0181491	0.00575755	0.00162203	0.000347991	0.00204109	0.00575068	0.722645	4.34177e-06	rs61747728_C	0.0180002	0.00575244	0.00175502	1	0.0112927
CD46:P15529:OID20380:v1:Cardiometabolic	CD46	CKD_GWAS_signif	DISC	27546	0.0426794	0.00574823	1.16233e-13	0.00192747	0.0421078	0.00569485	1.4654e-13	0.00188053	rs1654425_T	0.0422338	0.00574348	1.98699e-13	3.41493e-09	1.81645e-12
CD46:P15529:OID20380:v1:Cardiometabolic	CD46	T2D_GWAS_signif	DISC	27546	-0.0130935	0.00575752	0.0229647	0.000181153	-0.0126256	0.00570802	0.0269817	0.000168593	rs579459_T	-0.0119144	0.00575572	0.03846	1	0.132036
CD46:P15529:OID20380:v1:Cardiometabolic	CD46	CAD_GWAS_signif	DISC	27546	-0.0117413	0.00575559	0.0413619	0.000145772	-0.0129637	0.00570599	0.0230979	0.000177868	rs579459_T	-0.00844441	0.00577304	0.143552	1	0.310253
CD46:P15529:OID20380:v1:Cardiometabolic	CD46	proinsulin_pPS	DISC	27546	-0.0123099	0.00575597	0.032474	0.00016021	-0.0109191	0.00570668	0.055709	0.000126163	rs6993770_A	-0.0118216	0.00575063	0.0398197	1	0.877403
CD46:P15529:OID20380:v1:Cardiometabolic	CD46	beta_cell_pPS	DISC	27546	-0.0115215	0.0057573	0.0453805	0.000140284	-0.00984351	0.00570787	0.0846197	0.000102492	rs579459_T	-0.00857179	0.00577027	0.137421	1	0.332884
CD46:P15529:OID20380:v1:Cardiometabolic	CD46	lipodystrophy_pPS	DISC	27546	-0.018122	0.00575861	0.00165162	0.000346825	-0.0164101	0.00570772	0.00404241	0.000284809	rs10746399_T	-0.0177922	0.00574749	0.00196577	1	0.0135166
CD46:P15529:OID20380:v1:Cardiometabolic	CD46	T2D_PGS	REP	14152	0.0270105	0.00847236	0.0014354	0.000657294	0.0109428	0.00844362	0.195004	0.000106769	rs1260326_T	0.0254217	0.00848968	0.00275441	1	0.00478186
CD46:P15529:OID20380:v1:Cardiometabolic	CD46	CKD_PGS	REP	14152	0.071897	0.00846383	2.18274e-17	0.00464609	0.0652101	0.00839664	8.64628e-15	0.00381813	rs1260326_T	0.0712393	0.00846523	4.28528e-17	6.4129e-13	5.04953e-16
CD46:P15529:OID20380:v1:Cardiometabolic	CD46	BMI_PGS	REP	14152	0.0322186	0.00847862	0.000145314	0.000933547	-0.00848922	0.00868603	0.328417	6.07243e-05	rs10746399_T	0.0316678	0.00847314	0.000186643	1	0.000763746
CD46:P15529:OID20380:v1:Cardiometabolic	CD46	CKD_GWAS_signif	REP	14152	0.0300598	0.00846956	0.000387721	0.00081448	0.0290336	0.00838538	0.000536959	0.000761525	rs1654425_T	0.0300451	0.00846778	0.000389185	1	0.00408486
CD46:P15529:OID20380:v1:Cardiometabolic	CD46	CAD_GWAS_signif	REP	14152	-0.0200962	0.00847139	0.0176937	0.000364052	-0.0239352	0.00838945	0.00433705	0.000517194	rs579459_T	-0.0170209	0.00850643	0.0454171	1	0.224126
CD46:P15529:OID20380:v1:Cardiometabolic	CD46	liver_lipid_pPS	REP	14152	0.024046	0.00846865	0.00452607	0.000521468	0.0232379	0.00838903	0.00561247	0.000487563	rs1260326_T	0.00676731	0.0196389	0.73041	1	0.0268097
CD46:P15529:OID20380:v1:Cardiometabolic	CD46	CKD_PGS	AFR	1103	0.0869935	0.0342523	0.0112352	0.0056629	0.0940292	0.0342321	0.00612223	0.0065422	NA	NA	NA	NA	1	0.287167
CD46:P15529:OID20380:v1:Cardiometabolic	CD46	CKD_GWAS_signif	AFR	1103	0.0868837	0.0340491	0.0108601	0.0057159	0.0794739	0.0338768	0.0191657	0.00478147	NA	NA	NA	NA	1	0.53962
CD46:P15529:OID20380:v1:Cardiometabolic	CD46	T2D_PGS	EUR	38958	0.0134861	0.0049107	0.00603038	0.000184802	-0.00275575	0.00489761	0.573661	7.62316e-06	NA	NA	NA	NA	1	0.0131336
CD46:P15529:OID20380:v1:Cardiometabolic	CD46	CKD_PGS	EUR	38958	0.0731011	0.00489431	2.6529e-50	0.00543605	0.0671192	0.00485335	2.14738e-43	0.00458246	NA	NA	NA	NA	7.79421e-46	5.99554e-49
CD46:P15529:OID20380:v1:Cardiometabolic	CD46	BMI_PGS	EUR	38958	0.0369644	0.00490903	5.1881e-14	0.00138754	-0.00270892	0.00506853	0.593027	6.87787e-06	NA	NA	NA	NA	1.52426e-09	3.27799e-13
CD46:P15529:OID20380:v1:Cardiometabolic	CD46	NASH_biomarker_GRS	EUR	38958	-0.0103827	0.00490633	0.0343345	0.00010974	-0.0110776	0.0048589	0.0226219	0.000125136	NA	NA	NA	NA	1	0.113172
CD46:P15529:OID20380:v1:Cardiometabolic	CD46	BMI_GWAS_signif	EUR	38958	0.0163276	0.00490844	0.000880442	0.000271105	-0.00117093	0.00489852	0.811078	1.37581e-06	NA	NA	NA	NA	1	0.00524392
CD46:P15529:OID20380:v1:Cardiometabolic	CD46	CKD_GWAS_signif	EUR	38958	0.0400516	0.00490257	3.18913e-16	0.00163286	0.0392362	0.00485451	6.53108e-16	0.00157029	NA	NA	NA	NA	9.36968e-12	4.50465e-15
CD46:P15529:OID20380:v1:Cardiometabolic	CD46	CAD_GWAS_signif	EUR	38958	-0.0143276	0.00490634	0.00349981	0.000208949	-0.0165004	0.00486013	0.000686827	0.000277455	NA	NA	NA	NA	1	0.0463122
CD46:P15529:OID20380:v1:Cardiometabolic	CD46	liver_lipid_pPS	EUR	38958	0.0121824	0.00490552	0.0130176	0.000151122	0.0115349	0.00485939	0.0176139	0.000135653	NA	NA	NA	NA	1	0.0264859
CD46:P15529:OID20380:v1:Cardiometabolic	CD46	CKD_PGS	EAS	204	0.168401	0.0839046	0.0465171	0.018562	0.176788	0.085188	0.0396805	0.0203105	NA	NA	NA	NA	1	0.999779
CD48:P09326:OID20692:v1:Inflammation	CD48	T2D_PGS	ALL	42034	0.0279166	0.0047832	5.37338e-09	0.000786498	0.016702	0.00479683	0.000498424	0.000278205	rs2394961_C	0.0262084	0.00478121	4.24045e-08	0.00015787	2.11906e-08
CD48:P09326:OID20692:v1:Inflammation	CD48	CKD_PGS	ALL	42034	0.0361828	0.00478019	3.82833e-14	0.00132215	0.0320635	0.0047667	1.75958e-11	0.00103748	rs3184504_T	0.0334851	0.00475927	2.0122e-12	1.12476e-09	2.49393e-13
CD48:P09326:OID20692:v1:Inflammation	CD48	BMI_PGS	ALL	42034	0.0295004	0.00478357	7.02145e-10	0.000878052	0.00152913	0.00495944	0.757835	2.18216e-06	rs10489639_G	0.0290115	0.00477881	1.28307e-09	2.0629e-05	3.22329e-09
CD48:P09326:OID20692:v1:Inflammation	CD48	NASH_biomarker_GRS	ALL	42034	0.0405253	0.00477704	2.25851e-17	0.00166016	0.0403129	0.00475764	2.46219e-17	0.00164522	rs3184504_T	0.0339762	0.00476652	1.03401e-12	6.63549e-13	5.46563e-16
CD48:P09326:OID20692:v1:Inflammation	CD48	BMI_GWAS_signif	ALL	42034	0.0136381	0.00478344	0.00435871	0.000187805	0.0015937	0.00479894	0.73982	2.53154e-06	rs10489639_G	0.0132064	0.00477858	0.00571805	1	0.0206214
CD48:P09326:OID20692:v1:Inflammation	CD48	CKD_GWAS_signif	ALL	42034	0.023755	0.00478046	6.75003e-07	0.000570263	0.0233543	0.00475992	9.30897e-07	0.000552266	rs3184504_T	0.0227055	0.00475759	1.82582e-06	0.0198316	4.45022e-06
CD48:P09326:OID20692:v1:Inflammation	CD48	liver_lipid_pPS	ALL	42034	0.027217	0.00477976	1.24765e-08	0.000748675	0.0267343	0.00476137	1.97998e-08	0.000723121	rs1260326_T	0.0378367	0.0114176	0.00092086	0.000366559	1.14909e-07
CD48:P09326:OID20692:v1:Inflammation	CD48	beta_cell_pPS	ALL	42034	0.018088	0.00478091	0.000154923	0.000330654	0.0191663	0.00476222	5.71599e-05	0.000371666	rs2295615_C	0.0153611	0.0042348	0.000286676	1	0.00437658
CD48:P09326:OID20692:v1:Inflammation	CD48	T2D_PGS	DISC	27845	0.0241492	0.00581998	3.34405e-05	0.000604202	0.0123988	0.00583444	0.033587	0.000157278	rs2394961_C	0.0220866	0.00581694	0.000146796	0.982482	0.000115859
CD48:P09326:OID20692:v1:Inflammation	CD48	CKD_PGS	DISC	27845	0.0319114	0.00580903	3.9772e-08	0.00105853	0.0274981	0.00578857	2.04022e-06	0.000785395	rs3184504_T	0.0294764	0.00577999	3.42375e-07	0.0011685	2.23851e-07
CD48:P09326:OID20692:v1:Inflammation	CD48	BMI_PGS	DISC	27845	0.032673	0.0058159	1.9516e-08	0.00110699	0.00401686	0.00604812	0.5066	1.5364e-05	rs10489639_G	0.0322109	0.00580915	2.96885e-08	0.000573381	1.00593e-07
CD48:P09326:OID20692:v1:Inflammation	CD48	NASH_biomarker_GRS	DISC	27845	0.0443141	0.00580826	2.43217e-14	0.00203973	0.0440554	0.00578169	2.62145e-14	0.00201818	rs3184504_T	0.0374424	0.00579307	1.04132e-10	7.14572e-10	6.80545e-13
CD48:P09326:OID20692:v1:Inflammation	CD48	BMI_GWAS_signif	DISC	27845	0.0161207	0.00581432	0.00556513	0.000269859	0.0042493	0.00583206	0.466246	1.84911e-05	rs10489639_G	0.0156076	0.0058076	0.00720427	1	0.0327662
CD48:P09326:OID20692:v1:Inflammation	CD48	CKD_GWAS_signif	DISC	27845	0.0239413	0.00581021	3.79062e-05	0.000595848	0.0232781	0.005782	5.68959e-05	0.000564239	rs3184504_T	0.0227082	0.0057796	8.54963e-05	1	0.000223777
CD48:P09326:OID20692:v1:Inflammation	CD48	liver_lipid_pPS	DISC	27845	0.024528	0.00581265	2.45325e-05	0.000624871	0.0238682	0.00578704	3.72746e-05	0.000592162	rs1260326_T	0.0414912	0.0140761	0.00320469	0.720765	0.0001462
CD48:P09326:OID20692:v1:Inflammation	CD48	T2D_PGS	REP	14189	0.0342957	0.00839839	4.45856e-05	0.00112517	0.0246207	0.00843084	0.0035024	0.000573771	rs2394961_C	0.0332235	0.00839689	7.6382e-05	1	0.000200601
CD48:P09326:OID20692:v1:Inflammation	CD48	CKD_PGS	REP	14189	0.0438988	0.00840342	1.77658e-07	0.00183992	0.0406308	0.00839466	1.3117e-06	0.00157444	rs3184504_T	0.0407578	0.00837699	1.15429e-06	0.00521961	1.47446e-06
CD48:P09326:OID20692:v1:Inflammation	CD48	BMI_PGS	REP	14189	0.0227863	0.0084072	0.00672983	0.000495976	-0.00302702	0.00867218	0.727057	8.20195e-06	rs10489639_G	0.0222615	0.00840139	0.0080644	1	0.0221662
CD48:P09326:OID20692:v1:Inflammation	CD48	NASH_biomarker_GRS	REP	14189	0.0333314	0.00840363	7.33527e-05	0.00106153	0.0333793	0.0083815	6.85377e-05	0.00106651	rs3184504_T	0.0275027	0.00839107	0.00104943	1	0.00133857
CD48:P09326:OID20692:v1:Inflammation	CD48	CKD_GWAS_signif	REP	14189	0.022798	0.00839915	0.00664924	0.000497438	0.0229834	0.00837606	0.00607831	0.000506597	rs3184504_T	0.0220621	0.00836666	0.00837577	1	0.0479987
CD48:P09326:OID20692:v1:Inflammation	CD48	liver_lipid_pPS	REP	14189	0.0323269	0.00839476	0.000118231	0.00100069	0.0323451	0.00837525	0.000112972	0.00100301	rs1260326_T	0.030692	0.0195205	0.115905	1	0.00140632
CD48:P09326:OID20692:v1:Inflammation	CD48	beta_cell_pPS	REP	14189	0.0349778	0.00840451	3.1763e-05	0.00116862	0.0349064	0.00837976	3.12448e-05	0.00116669	rs2295615_C	0.0297542	0.00748911	7.1327e-05	0.933196	0.00345628
CD48:P09326:OID20692:v1:Inflammation	CD48	CAD_PGS	AFR	1108	-0.0786937	0.0297171	0.00821553	0.00605404	-0.082083	0.0298585	0.00607997	0.00661719	NA	NA	NA	NA	1	0.996584
CD48:P09326:OID20692:v1:Inflammation	CD48	CKD_PGS	AFR	1108	0.0811294	0.0301478	0.00723519	0.00625074	0.0832607	0.0304771	0.00640342	0.00653544	NA	NA	NA	NA	1	0.265712
CD48:P09326:OID20692:v1:Inflammation	CD48	beta_cell_pPS	AFR	1108	0.0843954	0.0297464	0.0046387	0.00694266	0.0829599	0.029932	0.00567747	0.00672535	NA	NA	NA	NA	1	0.181517
CD48:P09326:OID20692:v1:Inflammation	CD48	T2D_PGS	EUR	39279	0.0286977	0.00496074	7.30721e-09	0.000829226	0.0169151	0.00497406	0.000672916	0.000284522	NA	NA	NA	NA	0.000214686	2.87013e-08
CD48:P09326:OID20692:v1:Inflammation	CD48	CKD_PGS	EUR	39279	0.0375553	0.00495558	3.57572e-14	0.00142219	0.0330991	0.00493816	2.0734e-11	0.00110439	NA	NA	NA	NA	1.05055e-09	2.28877e-13
CD48:P09326:OID20692:v1:Inflammation	CD48	BMI_PGS	EUR	39279	0.0311157	0.00496087	3.59622e-10	0.000974649	0.00228721	0.0051483	0.656853	4.85738e-06	NA	NA	NA	NA	1.05657e-05	1.74352e-09
CD48:P09326:OID20692:v1:Inflammation	CD48	NASH_biomarker_GRS	EUR	39279	0.0419996	0.00495332	2.34789e-17	0.00177968	0.0416103	0.00493047	3.29719e-17	0.00174966	NA	NA	NA	NA	6.89811e-13	5.84585e-16
CD48:P09326:OID20692:v1:Inflammation	CD48	BMI_GWAS_signif	EUR	39279	0.013736	0.00495923	0.00561214	0.000190215	0.00136622	0.0049737	0.783557	1.85695e-06	NA	NA	NA	NA	1	0.0265943
CD48:P09326:OID20692:v1:Inflammation	CD48	CKD_GWAS_signif	EUR	39279	0.0265361	0.00495656	8.66438e-08	0.000710289	0.0259817	0.00493286	1.39356e-07	0.000682257	NA	NA	NA	NA	0.0025456	6.16367e-07
CD48:P09326:OID20692:v1:Inflammation	CD48	liver_lipid_pPS	EUR	39279	0.028737	0.00495501	6.69926e-09	0.000833412	0.0282536	0.0049333	1.02903e-08	0.00080654	NA	NA	NA	NA	0.000196824	6.56081e-08
CD48:P09326:OID20692:v1:Inflammation	CD48	beta_cell_pPS	EUR	39279	0.0162991	0.00495743	0.00101055	0.000268001	0.0173485	0.00493537	0.000440014	0.000303996	NA	NA	NA	NA	1	0.0203356
CD48:P09326:OID20692:v1:Inflammation	CD48	CAD_GWAS_signif	SAS	814	-0.0769928	0.0326668	0.0186798	0.00626051	-0.0760052	0.0330413	0.0217063	0.00599043	NA	NA	NA	NA	1	0.999874
CD5:P06127:OID21449:v1:Oncology	CD5	T2D_PGS	ALL	42215	0.036986	0.00473543	5.82844e-15	0.00137575	0.013852	0.00467001	0.00301714	0.000190691	rs11230599_A	0.0367033	0.0047323	8.96774e-15	1.7124e-10	3.35107e-14
CD5:P06127:OID21449:v1:Oncology	CD5	CAD_PGS	ALL	42215	0.0132278	0.00474042	0.00526627	0.000175821	0.008116	0.00464214	0.0804139	6.62594e-05	rs3184504_T	0.00624928	0.00472321	0.18581	1	0.0215323
CD5:P06127:OID21449:v1:Oncology	CD5	CKD_PGS	ALL	42215	0.045327	0.00473179	1.02873e-21	0.0020679	0.0366635	0.00463966	2.80682e-15	0.0013517	rs3184504_T	0.0425614	0.00470611	1.57501e-19	3.0224e-17	9.29968e-21
CD5:P06127:OID21449:v1:Oncology	CD5	BMI_PGS	ALL	42215	0.0497498	0.00473358	8.36437e-26	0.00248816	-0.00712472	0.00482755	0.139993	4.72162e-05	rs28671583_T	0.0490767	0.00473057	3.47855e-25	2.45745e-21	9.67501e-25
CD5:P06127:OID21449:v1:Oncology	CD5	NASH_biomarker_GRS	ALL	42215	0.0167222	0.00473396	0.000412247	0.000281723	0.0164066	0.0046349	0.000400882	0.000271554	rs3184504_T	0.0095426	0.00471759	0.0431033	1	0.00247686
CD5:P06127:OID21449:v1:Oncology	CD5	BMI_GWAS_signif	ALL	42215	0.0277712	0.00473558	4.54219e-09	0.000776066	0.00376295	0.00467124	0.420502	1.40676e-05	rs529459761_T	0.0274888	0.00472944	6.20675e-09	0.00013345	8.77958e-08
CD5:P06127:OID21449:v1:Oncology	CD5	CKD_GWAS_signif	ALL	42215	0.0326118	0.00473252	5.61734e-12	0.00107124	0.0313589	0.00463241	1.3097e-11	0.000992349	rs3184504_T	0.0313821	0.00470511	2.59329e-11	1.65037e-07	5.87322e-11
CD5:P06127:OID21449:v1:Oncology	CD5	CAD_GWAS_signif	ALL	42215	-0.0100257	0.00473471	0.0342244	0.000101253	-0.0124912	0.00463666	0.00706245	0.00015731	rs7208422_A	-0.00969885	0.00473272	0.0404371	1	0.206471
CD5:P06127:OID21449:v1:Oncology	CD5	obesity_pPS	ALL	42215	0.00928293	0.00473509	0.0499493	8.67931e-05	-0.00348515	0.00464627	0.453201	1.21972e-05	rs4939491_G	0.00881349	0.00471542	0.0616189	1	0.209047
CD5:P06127:OID21449:v1:Oncology	CD5	T2D_PGS	DISC	27954	0.0276014	0.0056875	1.22262e-06	0.000805162	0.00450607	0.00560641	0.421557	2.11804e-05	rs11230599_A	0.0272676	0.00568329	1.61203e-06	0.0359205	5.05212e-06
CD5:P06127:OID21449:v1:Oncology	CD5	CAD_PGS	DISC	27954	0.013054	0.00568727	0.0217231	0.00018023	0.00823997	0.0055664	0.138803	7.18435e-05	rs3184504_T	0.00583534	0.00566591	0.303064	1	0.07948
CD5:P06127:OID21449:v1:Oncology	CD5	CKD_PGS	DISC	27954	0.0427169	0.00567408	5.29075e-14	0.00193533	0.034468	0.00556015	5.7577e-10	0.00125829	rs3184504_T	0.0403665	0.005641	8.51702e-13	1.55442e-09	4.37866e-13
CD5:P06127:OID21449:v1:Oncology	CD5	BMI_PGS	DISC	27954	0.0509454	0.00567956	3.14728e-19	0.00274511	-0.00663757	0.00580987	0.253271	4.27941e-05	rs28671583_T	0.0500746	0.0056752	1.17371e-18	9.2467e-15	3.66933e-18
CD5:P06127:OID21449:v1:Oncology	CD5	NASH_biomarker_GRS	DISC	27954	0.0207298	0.00568065	0.000263534	0.000455426	0.0200386	0.00555934	0.000313322	0.000425797	rs3184504_T	0.0134102	0.00566021	0.0178329	1	0.00190237
CD5:P06127:OID21449:v1:Oncology	CD5	BMI_GWAS_signif	DISC	27954	0.0246336	0.00568111	1.45574e-05	0.000642872	0.00114373	0.00560249	0.838241	1.36647e-06	rs529459761_T	0.024436	0.0056717	1.64999e-05	0.427698	0.000208633
CD5:P06127:OID21449:v1:Oncology	CD5	CKD_GWAS_signif	DISC	27954	0.0329925	0.00567593	6.21413e-09	0.00115467	0.0315922	0.00555318	1.29045e-08	0.00105996	rs3184504_T	0.0315781	0.00564161	2.19696e-08	0.000182571	6.14717e-08
CD5:P06127:OID21449:v1:Oncology	CD5	beta_cell_pPS	DISC	27954	-0.0113278	0.00568226	0.0462116	0.000135962	-0.00851464	0.00556314	0.125893	7.68024e-05	rs3184504_T	-0.0107491	0.00564727	0.0569964	1	0.335233
CD5:P06127:OID21449:v1:Oncology	CD5	T2D_PGS	REP	14261	0.0536791	0.00850602	2.85981e-10	0.00263422	0.0308687	0.00839974	0.000238767	0.000862391	rs11230599_A	0.0534114	0.0085009	3.41719e-10	8.40213e-06	2.89674e-09
CD5:P06127:OID21449:v1:Oncology	CD5	CKD_PGS	REP	14261	0.0505119	0.00851504	3.06074e-09	0.00232836	0.0413366	0.0083646	7.82731e-07	0.00155827	rs3184504_T	0.0468941	0.00847547	3.20512e-08	8.99245e-05	3.0796e-08
CD5:P06127:OID21449:v1:Oncology	CD5	BMI_PGS	REP	14261	0.047204	0.00851441	3.0089e-08	0.00203432	-0.00753053	0.00864157	0.383534	4.85353e-05	rs28671583_T	0.0468583	0.00851076	3.73943e-08	0.000884016	3.13481e-07
CD5:P06127:OID21449:v1:Oncology	CD5	BMI_GWAS_signif	REP	14261	0.036097	0.00852066	2.2855e-05	0.00118894	0.0110737	0.0084164	0.188288	0.000110635	rs529459761_T	0.0356964	0.00851565	2.78361e-05	0.671481	0.000604937
CD5:P06127:OID21449:v1:Oncology	CD5	CKD_GWAS_signif	REP	14261	0.0322004	0.00851108	0.000155369	0.000948474	0.031442	0.00834439	0.000165201	0.000906587	rs3184504_T	0.0313278	0.00846554	0.000215883	1	0.00181023
CD5:P06127:OID21449:v1:Oncology	CD5	lipodystrophy_pPS	REP	14261	0.0210971	0.00852129	0.013305	0.000406404	0.0192736	0.00836399	0.0212171	0.000339274	rs4939491_G	0.0210082	0.00849762	0.0134384	1	0.0713322
CD5:P06127:OID21449:v1:Oncology	CD5	T2D_PGS	AFR	1111	0.0784909	0.0311417	0.0118668	0.00547528	0.0682997	0.030841	0.0270048	0.00417317	NA	NA	NA	NA	1	0.291832
CD5:P06127:OID21449:v1:Oncology	CD5	CKD_PGS	AFR	1111	0.0671513	0.0314339	0.0328866	0.00393997	0.0696486	0.0312285	0.0259404	0.00423232	NA	NA	NA	NA	1	0.42631
CD5:P06127:OID21449:v1:Oncology	CD5	liver_lipid_pPS	AMR	69	0.416528	0.199324	0.0478974	0.0696658	0.401011	0.190023	0.0469972	0.0644929	NA	NA	NA	NA	1	0.909093
CD5:P06127:OID21449:v1:Oncology	CD5	T2D_PGS	EUR	39432	0.0350604	0.00489721	8.25338e-13	0.00123952	0.011064	0.00482681	0.0218999	0.000121868	NA	NA	NA	NA	2.42484e-08	4.27662e-12
CD5:P06127:OID21449:v1:Oncology	CD5	CAD_PGS	EUR	39432	0.0145534	0.00490056	0.00298225	0.000213513	0.00913536	0.00479479	0.0567526	8.42009e-05	NA	NA	NA	NA	1	0.01382
CD5:P06127:OID21449:v1:Oncology	CD5	CKD_PGS	EUR	39432	0.0472955	0.00489071	4.25934e-22	0.00225916	0.0381617	0.00479069	1.6855e-15	0.00146961	NA	NA	NA	NA	1.25139e-17	3.7921e-21
CD5:P06127:OID21449:v1:Oncology	CD5	BMI_PGS	EUR	39432	0.0493391	0.0048947	7.23325e-24	0.0024541	-0.00920271	0.00499404	0.0653749	7.87652e-05	NA	NA	NA	NA	2.12513e-19	7.87085e-23
CD5:P06127:OID21449:v1:Oncology	CD5	NASH_biomarker_GRS	EUR	39432	0.0174595	0.00489431	0.000361104	0.00030805	0.0168632	0.00478769	0.000428474	0.000287697	NA	NA	NA	NA	1	0.00221487
CD5:P06127:OID21449:v1:Oncology	CD5	BMI_GWAS_signif	EUR	39432	0.0270891	0.00489518	3.15317e-08	0.00074096	0.00234009	0.00482547	0.627717	5.45544e-06	NA	NA	NA	NA	0.000926403	5.48167e-07
CD5:P06127:OID21449:v1:Oncology	CD5	CKD_GWAS_signif	EUR	39432	0.0350565	0.00489229	7.87698e-13	0.00124173	0.0334757	0.00478498	2.6758e-12	0.00113398	NA	NA	NA	NA	2.31426e-08	8.63529e-12
CD5:P06127:OID21449:v1:Oncology	CD5	CAD_GWAS_signif	EUR	39432	-0.00976563	0.0048951	0.046052	9.6364e-05	-0.0121627	0.00478943	0.011105	0.000149579	NA	NA	NA	NA	1	0.263692
CD5:P06127:OID21449:v1:Oncology	CD5	BMI_PGS	SAS	815	0.104244	0.0345371	0.00262642	0.0107347	0.0624265	0.0358753	0.082254	0.003576	NA	NA	NA	NA	1	0.0528522
CD55:P08174:OID20377:v1:Cardiometabolic	CD55	CAD_PGS	ALL	40469	-0.0129279	0.00475573	0.00656282	0.000166943	-0.0155225	0.00474254	0.00106492	0.000241173	rs1583090_T	-0.0106651	0.0045547	0.0192085	1	0.0258466
CD55:P08174:OID20377:v1:Cardiometabolic	CD55	CKD_PGS	ALL	40469	0.0700524	0.00473964	2.64865e-49	0.00490952	0.0669148	0.00473162	2.68531e-45	0.00448144	rs1260326_T	0.0691464	0.00473969	4.38794e-48	7.78175e-45	5.76426e-48
CD55:P08174:OID20377:v1:Cardiometabolic	CD55	BMI_PGS	ALL	40469	0.0276	0.00475323	6.42366e-09	0.000761209	0.00490493	0.00493163	0.319944	2.2275e-05	rs13107325_C	0.0236983	0.00476179	6.49231e-07	0.000188727	2.7754e-08
CD55:P08174:OID20377:v1:Cardiometabolic	CD55	BMI_GWAS_signif	ALL	40469	0.0112123	0.00475318	0.0183334	0.000125715	0.0011672	0.00477472	0.806881	1.34567e-06	rs13107325_C	0.00719759	0.0047615	0.130638	1	0.0672452
CD55:P08174:OID20377:v1:Cardiometabolic	CD55	CKD_GWAS_signif	ALL	40469	0.0429574	0.0047459	1.47163e-19	0.0018475	0.0428525	0.00473063	1.3801e-19	0.00184406	rs55714927_C	0.0421187	0.00473651	6.22484e-19	4.32363e-15	2.71927e-18
CD55:P08174:OID20377:v1:Cardiometabolic	CD55	CAD_GWAS_signif	ALL	40469	-0.0141544	0.00474994	0.00288505	0.000200602	-0.0155118	0.00473771	0.00106084	0.000241333	rs1583090_T	-0.0123376	0.00454909	0.00668844	1	0.0373404
CD55:P08174:OID20377:v1:Cardiometabolic	CD55	liver_lipid_pPS	ALL	40469	0.0283882	0.00474861	2.27489e-09	0.000806832	0.0283886	0.00473588	2.05999e-09	0.000808437	rs1260326_T	-0.00139388	0.011322	0.902019	6.68364e-05	2.43928e-08
CD55:P08174:OID20377:v1:Cardiometabolic	CD55	lipodystrophy_pPS	ALL	40469	-0.0114546	0.00475224	0.015941	0.000131259	-0.0110087	0.00474035	0.0202199	0.000121433	rs186021206_G	-0.0106472	0.00472565	0.0242611	1	0.0630347
CD55:P08174:OID20377:v1:Cardiometabolic	CD55	CAD_PGS	DISC	26704	-0.0112795	0.00571599	0.0484685	0.000137188	-0.013225	0.00570283	0.0204008	0.000188816	rs1583090_T	-0.00836425	0.00544813	0.124734	1	0.14002
CD55:P08174:OID20377:v1:Cardiometabolic	CD55	CKD_PGS	DISC	26704	0.0707289	0.00569246	2.39553e-35	0.00540838	0.0678387	0.00568478	9.61412e-33	0.00497416	rs1260326_T	0.0697708	0.00569253	1.91859e-34	7.03806e-31	5.49848e-34
CD55:P08174:OID20377:v1:Cardiometabolic	CD55	BMI_PGS	DISC	26704	0.026882	0.0057147	2.56384e-06	0.000779035	0.00644187	0.00595164	0.279098	4.11382e-05	rs13107325_C	0.0229007	0.00572877	6.41932e-05	0.0753257	1.05204e-05
CD55:P08174:OID20377:v1:Cardiometabolic	CD55	CKD_GWAS_signif	DISC	26704	0.0432386	0.00570183	3.4788e-14	0.0020219	0.0433988	0.00568615	2.38216e-14	0.00204118	rs55714927_C	0.0422606	0.00568747	1.11453e-13	1.02207e-09	5.78031e-13
CD55:P08174:OID20377:v1:Cardiometabolic	CD55	T2D_GWAS_signif	DISC	26704	-0.0137575	0.00571119	0.0160088	0.000204415	-0.0133231	0.00570013	0.019429	0.000191808	rs12021745_C	-0.0126055	0.0056232	0.0249897	1	0.102558
CD55:P08174:OID20377:v1:Cardiometabolic	CD55	liver_lipid_pPS	DISC	26704	0.0304188	0.00570833	9.96375e-08	0.000999508	0.0303024	0.00569574	1.04496e-07	0.000992901	rs1260326_T	0.00648455	0.0138244	0.639026	0.00292735	1.251e-06
CD55:P08174:OID20377:v1:Cardiometabolic	CD55	lipodystrophy_pPS	DISC	26704	-0.0216936	0.00571147	0.000146046	0.000508058	-0.0207356	0.00569916	0.000274908	0.000464629	rs186021206_G	-0.0204061	0.00567554	0.00032442	1	0.00175854
CD55:P08174:OID20377:v1:Cardiometabolic	CD55	T2D_PGS	REP	13765	0.0171558	0.00850135	0.0436092	0.000258541	0.00609328	0.008519	0.474462	3.2347e-05	rs1260326_T	0.0150975	0.0085179	0.0763425	1	0.0999583
CD55:P08174:OID20377:v1:Cardiometabolic	CD55	CAD_PGS	REP	13765	-0.0169764	0.00851235	0.0461367	0.000252508	-0.0211104	0.00848169	0.0128242	0.000391523	rs1583090_T	-0.0158723	0.00821854	0.0534696	1	0.234794
CD55:P08174:OID20377:v1:Cardiometabolic	CD55	CKD_PGS	REP	13765	0.0681729	0.00849346	1.08392e-15	0.00407218	0.0646116	0.00847403	2.60836e-14	0.0036603	rs1260326_T	0.0673413	0.00849358	2.38899e-15	3.18457e-11	2.05456e-14
CD55:P08174:OID20377:v1:Cardiometabolic	CD55	BMI_PGS	REP	13765	0.0297895	0.00850785	0.000464261	0.000777875	0.00353379	0.00876701	0.686897	1.0273e-05	rs13107325_C	0.0262843	0.00851305	0.00202234	1	0.00216508
CD55:P08174:OID20377:v1:Cardiometabolic	CD55	CKD_GWAS_signif	REP	13765	0.0419925	0.00849456	7.76592e-07	0.00154916	0.0414834	0.0084604	9.53554e-07	0.00151749	rs55714927_C	0.0413413	0.00848457	1.11412e-06	0.0228163	1.81082e-05
CD55:P08174:OID20377:v1:Cardiometabolic	CD55	CAD_GWAS_signif	REP	13765	-0.0226985	0.00849812	0.00757138	0.000452828	-0.0257608	0.00846627	0.0023487	0.00058501	rs1583090_T	-0.0219396	0.00820469	0.0075034	1	0.146347
CD55:P08174:OID20377:v1:Cardiometabolic	CD55	liver_lipid_pPS	REP	13765	0.0251533	0.0084956	0.00307423	0.000556332	0.0254733	0.00846587	0.00262637	0.00057209	rs1260326_T	-0.015032	0.0196528	0.444357	1	0.0197054
CD55:P08174:OID20377:v1:Cardiometabolic	CD55	T2D_PGS	AFR	1074	0.0657206	0.0331412	0.0476297	0.0033726	0.0636583	0.0332914	0.0561395	0.00316039	NA	NA	NA	NA	1	0.421683
CD55:P08174:OID20377:v1:Cardiometabolic	CD55	CKD_PGS	AFR	1074	0.0841935	0.0333079	0.0116301	0.00546664	0.0903253	0.0335112	0.00714789	0.00625732	NA	NA	NA	NA	1	0.28957
CD55:P08174:OID20377:v1:Cardiometabolic	CD55	CKD_GWAS_signif	AFR	1074	0.0941972	0.0331099	0.00453004	0.00691353	0.0929284	0.0332249	0.00525687	0.00673411	NA	NA	NA	NA	1	0.508423
CD55:P08174:OID20377:v1:Cardiometabolic	CD55	lipodystrophy_pPS	AFR	1074	0.0765304	0.0329988	0.0205813	0.00460637	0.0823197	0.0333007	0.0135997	0.00526919	NA	NA	NA	NA	1	0.455225
CD55:P08174:OID20377:v1:Cardiometabolic	CD55	T2D_PGS	AMR	67	-0.30037	0.139122	0.0425678	0.0384558	-0.178998	0.140298	0.217389	0.0110119	NA	NA	NA	NA	1	0.512045
CD55:P08174:OID20377:v1:Cardiometabolic	CD55	CAD_PGS	EUR	37800	-0.0121189	0.00490607	0.0135084	0.000149991	-0.0145444	0.00489124	0.00294557	0.000216347	NA	NA	NA	NA	1	0.0470234
CD55:P08174:OID20377:v1:Cardiometabolic	CD55	CKD_PGS	EUR	37800	0.0723449	0.00488815	2.0143e-49	0.00535411	0.0687269	0.00487829	5.83297e-45	0.00483207	NA	NA	NA	NA	5.91802e-45	4.41643e-48
CD55:P08174:OID20377:v1:Cardiometabolic	CD55	BMI_PGS	EUR	37800	0.0298102	0.00490397	1.22259e-09	0.000907572	0.00631304	0.00509426	0.215262	3.75836e-05	NA	NA	NA	NA	3.59196e-05	5.65663e-09
CD55:P08174:OID20377:v1:Cardiometabolic	CD55	BMI_GWAS_signif	EUR	37800	0.0122044	0.00490269	0.012803	0.000152322	0.0016814	0.00492497	0.732802	2.85256e-06	NA	NA	NA	NA	1	0.0522435
CD55:P08174:OID20377:v1:Cardiometabolic	CD55	CKD_GWAS_signif	EUR	37800	0.0434533	0.00489575	7.24765e-19	0.00193274	0.0432773	0.00487928	7.65621e-19	0.00192133	NA	NA	NA	NA	2.12936e-14	1.23084e-17
CD55:P08174:OID20377:v1:Cardiometabolic	CD55	CAD_GWAS_signif	EUR	37800	-0.0140105	0.00490019	0.00424987	0.000200936	-0.0153341	0.00488608	0.00170043	0.000240983	NA	NA	NA	NA	1	0.0540525
CD55:P08174:OID20377:v1:Cardiometabolic	CD55	liver_lipid_pPS	EUR	37800	0.0286903	0.00489777	4.72841e-09	0.000842853	0.0285808	0.00488347	4.88063e-09	0.000837526	NA	NA	NA	NA	0.000138921	4.79037e-08
CD55:P08174:OID20377:v1:Cardiometabolic	CD55	lipodystrophy_pPS	EUR	37800	-0.014083	0.00490211	0.00407033	0.000202862	-0.0137231	0.00488774	0.00499296	0.000192885	NA	NA	NA	NA	1	0.0198319
CD58:P19256:OID20716:v1:Inflammation	CD58	T2D_PGS	ALL	41812	-0.0319792	0.00477876	2.22999e-11	0.00102716	-0.0246875	0.00480933	2.8605e-07	0.00060478	rs2519093_C	-0.023663	0.00462427	3.11577e-07	6.55172e-07	1.03503e-10
CD58:P19256:OID20716:v1:Inflammation	CD58	CAD_PGS	ALL	41812	-0.0431288	0.00477907	1.8796e-19	0.00186638	-0.0412124	0.00477757	6.56143e-18	0.00170589	rs2519093_C	-0.0249479	0.00463638	7.45133e-08	5.52228e-15	3.2484e-17
CD58:P19256:OID20716:v1:Inflammation	CD58	CKD_PGS	ALL	41812	0.0523735	0.00477295	5.62959e-28	0.00275674	0.0548572	0.00477513	1.68354e-30	0.00302139	rs2519093_C	0.0494625	0.00461566	9.25518e-27	1.65397e-23	6.33706e-27
CD58:P19256:OID20716:v1:Inflammation	CD58	CKD_GWAS_signif	ALL	41812	0.0269973	0.00477634	1.59345e-08	0.000733021	0.0280688	0.00477263	4.10403e-09	0.000793702	rs55714927_C	0.0261816	0.00476398	3.91329e-08	0.000468154	1.25848e-07
CD58:P19256:OID20716:v1:Inflammation	CD58	T2D_GWAS_signif	ALL	41812	-0.0242542	0.00477638	3.83192e-07	0.000591704	-0.0239567	0.00477616	5.30037e-07	0.000577459	rs2519093_C	-0.0145254	0.00462278	0.00167834	0.0112582	8.79545e-06
CD58:P19256:OID20716:v1:Inflammation	CD58	CAD_GWAS_signif	ALL	41812	-0.037851	0.00477421	2.27811e-15	0.0014411	-0.0369272	0.00477324	1.04649e-14	0.00137255	rs2519093_C	-0.0142944	0.00464023	0.00206762	6.6931e-11	3.18719e-13
CD58:P19256:OID20716:v1:Inflammation	CD58	liver_lipid_pPS	ALL	41812	0.0417924	0.0047735	2.1145e-18	0.0017568	0.0424301	0.00477191	6.25785e-19	0.00181228	rs1260326_T	0.0316047	0.0113993	0.00556487	6.21241e-14	7.8638e-17
CD58:P19256:OID20716:v1:Inflammation	CD58	beta_cell_pPS	ALL	41812	-0.0261768	0.00477632	4.26475e-08	0.00068918	-0.0271114	0.00477461	1.37e-08	0.000739905	rs2519093_C	-0.00424647	0.00463797	0.359889	0.00125298	3.57995e-06
CD58:P19256:OID20716:v1:Inflammation	CD58	lipodystrophy_pPS	ALL	41812	-0.0121667	0.00477978	0.0109176	0.00014875	-0.012077	0.004779	0.0115045	0.000146644	rs2519093_C	-0.00993203	0.00462193	0.0316487	1	0.0461524
CD58:P19256:OID20716:v1:Inflammation	CD58	T2D_PGS	DISC	27672	-0.0352751	0.00577001	9.87634e-10	0.00131756	-0.0279928	0.00580335	1.4177e-06	0.000819051	rs2519093_C	-0.0277189	0.00558054	6.83768e-07	2.90167e-05	5.55875e-09
CD58:P19256:OID20716:v1:Inflammation	CD58	CAD_PGS	DISC	27672	-0.041799	0.00576675	4.33184e-13	0.00185105	-0.0403849	0.00575968	2.40944e-12	0.00172905	rs2519093_C	-0.0240742	0.00559159	1.67236e-05	1.27269e-08	5.77769e-11
CD58:P19256:OID20716:v1:Inflammation	CD58	CKD_PGS	DISC	27672	0.0544679	0.00575532	3.19389e-21	0.00315146	0.057088	0.00575201	3.54983e-23	0.00345812	rs2519093_C	0.0514634	0.00556323	2.38771e-20	9.38364e-17	3.89363e-20
CD58:P19256:OID20716:v1:Inflammation	CD58	CKD_GWAS_signif	DISC	27672	0.0298682	0.00576163	2.18727e-07	0.000947719	0.0308726	0.00575202	8.0583e-08	0.0010139	rs55714927_C	0.0289702	0.00574409	4.60044e-07	0.00642619	1.80043e-06
CD58:P19256:OID20716:v1:Inflammation	CD58	T2D_GWAS_signif	DISC	27672	-0.0251894	0.00576544	1.25253e-05	0.000673358	-0.0254849	0.0057601	9.70892e-06	0.000689189	rs2519093_C	-0.0167296	0.00557652	0.00270212	0.367992	0.000334538
CD58:P19256:OID20716:v1:Inflammation	CD58	CAD_GWAS_signif	DISC	27672	-0.0352258	0.00576145	9.84367e-10	0.00131779	-0.0348397	0.005756	1.44223e-09	0.00128905	rs2519093_C	-0.0124973	0.00559576	0.0255333	2.89207e-05	1.15683e-07
CD58:P19256:OID20716:v1:Inflammation	CD58	liver_lipid_pPS	DISC	27672	0.0399205	0.0057617	4.34343e-12	0.00169166	0.0404609	0.00575475	2.1004e-12	0.00173852	rs1260326_T	0.0413704	0.0139411	0.00300478	1.2761e-07	1.43382e-10
CD58:P19256:OID20716:v1:Inflammation	CD58	beta_cell_pPS	DISC	27672	-0.0299642	0.00576413	2.0246e-07	0.000952987	-0.0309505	0.00575855	7.73306e-08	0.00101671	rs2519093_C	-0.00948533	0.00559289	0.089904	0.00594829	2.83252e-05
CD58:P19256:OID20716:v1:Inflammation	CD58	lipodystrophy_pPS	DISC	27672	-0.0186677	0.00576747	0.00121056	0.000369675	-0.0193973	0.00576044	0.000760053	0.000399331	rs2519093_C	-0.0154182	0.00557493	0.00568488	1	0.0103692
CD58:P19256:OID20716:v1:Inflammation	CD58	T2D_PGS	REP	14140	-0.027015	0.00851559	0.00151501	0.000665505	-0.0194412	0.00858022	0.0234778	0.000340887	rs2519093_C	-0.017129	0.00824775	0.0378371	1	0.00501251
CD58:P19256:OID20716:v1:Inflammation	CD58	CAD_PGS	REP	14140	-0.0460021	0.00852155	6.83538e-08	0.00192443	-0.0432625	0.00853422	4.04387e-07	0.0017038	rs2519093_C	-0.0267287	0.00827502	0.00124054	0.00200823	1.13912e-05
CD58:P19256:OID20716:v1:Inflammation	CD58	CKD_PGS	REP	14140	0.048039	0.00851765	1.73392e-08	0.00210014	0.0502288	0.00853919	4.14209e-09	0.00229255	rs2519093_C	0.0450248	0.00824299	4.78282e-08	0.000509425	1.5723e-07
CD58:P19256:OID20716:v1:Inflammation	CD58	BMI_PGS	REP	14140	-0.0185975	0.00852376	0.0291378	0.000314906	-0.00510428	0.00882426	0.562978	2.2224e-05	rs10640079_G	-0.0176229	0.00852516	0.0387368	1	0.0729812
CD58:P19256:OID20716:v1:Inflammation	CD58	CKD_GWAS_signif	REP	14140	0.0208274	0.00851496	0.0144579	0.000395735	0.0219634	0.00852379	0.00998435	0.000440808	rs55714927_C	0.0201105	0.00849938	0.0179895	1	0.089804
CD58:P19256:OID20716:v1:Inflammation	CD58	T2D_GWAS_signif	REP	14140	-0.0233053	0.00850957	0.00617574	0.000496071	-0.0218529	0.00852456	0.010372	0.000436304	rs2519093_C	-0.0107966	0.00824568	0.190432	1	0.0775897
CD58:P19256:OID20716:v1:Inflammation	CD58	CAD_GWAS_signif	REP	14140	-0.0433761	0.0085078	3.46998e-07	0.00171691	-0.0415148	0.0085188	1.10942e-06	0.00157483	rs2519093_C	-0.0180852	0.00827986	0.0289614	0.0101948	6.79653e-05
CD58:P19256:OID20716:v1:Inflammation	CD58	liver_lipid_pPS	REP	14140	0.0452115	0.00850613	1.08186e-07	0.00186571	0.0459974	0.00851836	6.781e-08	0.00193272	rs1260326_T	0.0141206	0.0197929	0.475601	0.00317851	4.02343e-06
CD58:P19256:OID20716:v1:Inflammation	CD58	beta_cell_pPS	REP	14140	-0.0206761	0.00852317	0.0152843	0.000389256	-0.0214296	0.00853033	0.0120104	0.000419006	rs2519093_C	0.00431571	0.00828845	0.602591	1	0.237593
CD58:P19256:OID20716:v1:Inflammation	CD58	CAD_GWAS_signif	AFR	1095	-0.0758451	0.0324284	0.0195315	0.00479069	-0.0771119	0.032416	0.0175499	0.0049752	NA	NA	NA	NA	1	0.99549
CD58:P19256:OID20716:v1:Inflammation	CD58	T2D_PGS	AMR	67	-0.500651	0.170108	0.00776587	0.0694695	-0.492406	0.190581	0.0182065	0.056387	NA	NA	NA	NA	1	0.512045
CD58:P19256:OID20716:v1:Inflammation	CD58	lipodystrophy_pPS	AMR	67	-0.477841	0.158442	0.00657873	0.0718945	-0.449194	0.160861	0.0116133	0.0631074	NA	NA	NA	NA	1	0.1603
CD58:P19256:OID20716:v1:Inflammation	CD58	T2D_PGS	EUR	39081	-0.0317091	0.00493728	1.3571e-10	0.00102865	-0.0245646	0.00497015	7.74787e-07	0.000609125	NA	NA	NA	NA	3.98716e-06	6.11527e-10
CD58:P19256:OID20716:v1:Inflammation	CD58	CAD_PGS	EUR	39081	-0.0434244	0.00493621	1.46025e-18	0.00192822	-0.0414958	0.00493413	4.2394e-17	0.00176156	NA	NA	NA	NA	4.29021e-14	2.38345e-16
CD58:P19256:OID20716:v1:Inflammation	CD58	CKD_PGS	EUR	39081	0.0535449	0.00492901	1.88908e-27	0.00293727	0.0560545	0.00492991	6.55664e-30	0.00321514	NA	NA	NA	NA	5.55013e-23	2.06325e-26
CD58:P19256:OID20716:v1:Inflammation	CD58	CKD_GWAS_signif	EUR	39081	0.0281972	0.00493362	1.10297e-08	0.000814807	0.0293535	0.0049295	2.6284e-09	0.000883931	NA	NA	NA	NA	0.000324051	8.46087e-08
CD58:P19256:OID20716:v1:Inflammation	CD58	T2D_GWAS_signif	EUR	39081	-0.0243682	0.00493342	7.86782e-07	0.000608721	-0.0243336	0.00493241	8.11356e-07	0.000606909	NA	NA	NA	NA	0.0231157	1.73802e-05
CD58:P19256:OID20716:v1:Inflammation	CD58	CAD_GWAS_signif	EUR	39081	-0.0363236	0.00493187	1.8054e-13	0.00135235	-0.0355215	0.00493014	5.91087e-13	0.00129355	NA	NA	NA	NA	5.30427e-09	2.30621e-11
CD58:P19256:OID20716:v1:Inflammation	CD58	liver_lipid_pPS	EUR	39081	0.0416724	0.00492982	2.93285e-17	0.00178065	0.0423901	0.00492771	8.09503e-18	0.00184294	NA	NA	NA	NA	8.6167e-13	1.06379e-15
CD58:P19256:OID20716:v1:Inflammation	CD58	beta_cell_pPS	EUR	39081	-0.0279022	0.00493333	1.56144e-08	0.000797958	-0.0288767	0.00493105	4.77639e-09	0.000854939	NA	NA	NA	NA	0.000458752	1.5819e-06
CD58:P19256:OID20716:v1:Inflammation	CD58	lipodystrophy_pPS	EUR	39081	-0.0152811	0.00493673	0.00196691	0.000239146	-0.0155077	0.00493414	0.00167389	0.000246411	NA	NA	NA	NA	1	0.011156
CD58:P19256:OID20716:v1:Inflammation	CD58	BMI_GWAS_signif	EAS	201	-0.18326	0.0771473	0.0187997	0.0240505	-0.172341	0.0766253	0.0259997	0.0216338	NA	NA	NA	NA	1	0.999065
CD58:P19256:OID20716:v1:Inflammation	CD58	liver_lipid_pPS	EAS	201	0.157802	0.0767604	0.0415496	0.0181794	0.166442	0.0770423	0.0323735	0.0200121	NA	NA	NA	NA	1	0.815855
CD58:P19256:OID20716:v1:Inflammation	CD58	CAD_GWAS_signif	SAS	808	-0.0708288	0.0345949	0.0409666	0.00484559	-0.0757695	0.0350873	0.0311357	0.00547031	NA	NA	NA	NA	1	0.999874
CD59:P13987:OID20339:v1:Cardiometabolic	CD59	T2D_PGS	ALL	40394	0.0412297	0.00448286	3.84443e-20	0.00169456	0.00968259	0.00429929	0.0243192	9.24397e-05	rs1260326_T	0.0397486	0.00449163	9.14241e-19	1.12949e-15	2.88873e-19
CD59:P13987:OID20339:v1:Cardiometabolic	CD59	CKD_PGS	ALL	40394	0.107352	0.00445394	1.87333e-127	0.0114968	0.0959319	0.00424742	2.98779e-112	0.00918164	rs77924615_G	0.104376	0.00452032	3.33359e-117	5.50385e-123	9.17309e-125
CD59:P13987:OID20339:v1:Cardiometabolic	CD59	BMI_PGS	ALL	40394	0.0693995	0.00447551	4.49321e-54	0.00479846	-0.00816113	0.00444642	0.0664479	6.14001e-05	rs1260326_T	0.0689899	0.0044747	1.76744e-53	1.32011e-49	1.97031e-52
CD59:P13987:OID20339:v1:Cardiometabolic	CD59	BMI_GWAS_signif	ALL	40394	0.0274133	0.004485	9.91524e-10	0.000749294	-0.00600487	0.00430244	0.162816	3.55043e-05	rs34331968_T	0.0269535	0.00448032	1.80335e-09	2.9131e-05	2.11791e-08
CD59:P13987:OID20339:v1:Cardiometabolic	CD59	CKD_GWAS_signif	ALL	40394	0.0683839	0.00447099	1.16063e-52	0.00466922	0.066329	0.00425365	1.16752e-54	0.00440542	rs77924615_G	0.074007	0.00560063	8.80849e-40	3.40994e-48	4.26243e-50
CD59:P13987:OID20339:v1:Cardiometabolic	CD59	obesity_pPS	ALL	40394	0.0214844	0.00448311	1.65466e-06	0.000460783	0.00354671	0.00427749	0.407021	1.25311e-05	rs407307_A	0.0213761	0.00447938	1.82932e-06	0.048614	0.000103434
CD59:P13987:OID20339:v1:Cardiometabolic	CD59	liver_lipid_pPS	ALL	40394	0.0218722	0.00448311	1.07144e-06	0.000477556	0.02064	0.0042678	1.32823e-06	0.000426073	rs1260326_T	-0.00359617	0.0107142	0.737141	0.0314789	6.57179e-06
CD59:P13987:OID20339:v1:Cardiometabolic	CD59	lipodystrophy_pPS	ALL	40394	-0.0093274	0.00448551	0.0375821	8.67976e-05	-0.00774875	0.00427088	0.0696354	5.99955e-05	rs831603_G	-0.00792478	0.00445054	0.0749799	1	0.120158
CD59:P13987:OID20339:v1:Cardiometabolic	CD59	T2D_PGS	DISC	26673	0.0362609	0.0053772	1.57829e-11	0.00140997	0.00474591	0.00515294	0.357054	2.38494e-05	rs1260326_T	0.0347857	0.00538751	1.0884e-10	4.63702e-07	1.02589e-10
CD59:P13987:OID20339:v1:Cardiometabolic	CD59	CAD_PGS	DISC	26673	0.0114965	0.00538076	0.0326402	0.000141761	0.00480427	0.00511711	0.347809	2.47831e-05	rs1398018_T	0.0113824	0.00537724	0.0342876	1	0.107646
CD59:P13987:OID20339:v1:Cardiometabolic	CD59	CKD_PGS	DISC	26673	0.110606	0.00533031	6.87225e-95	0.0131604	0.0995282	0.00507776	6.07227e-85	0.0106481	rs77924615_G	0.106615	0.00540698	6.2059e-86	2.01907e-90	3.36511e-92
CD59:P13987:OID20339:v1:Cardiometabolic	CD59	BMI_PGS	DISC	26673	0.0727806	0.0053624	8.04485e-42	0.00568205	-0.00654122	0.00534332	0.220892	4.21342e-05	rs1260326_T	0.072399	0.00536131	2.02926e-41	2.36358e-37	4.45958e-40
CD59:P13987:OID20339:v1:Cardiometabolic	CD59	BMI_GWAS_signif	DISC	26673	0.0263741	0.00537382	9.26039e-07	0.000747453	-0.00703955	0.00515162	0.171802	5.24971e-05	rs34331968_T	0.0257423	0.00536613	1.61783e-06	0.027207	2.06114e-05
CD59:P13987:OID20339:v1:Cardiometabolic	CD59	CKD_GWAS_signif	DISC	26673	0.0705939	0.00535479	1.45679e-39	0.00536302	0.0687095	0.00508938	2.12609e-41	0.00508974	rs77924615_G	0.0713952	0.00670195	1.91078e-26	4.28006e-35	6.11437e-37
CD59:P13987:OID20339:v1:Cardiometabolic	CD59	obesity_pPS	DISC	26673	0.0199969	0.00537469	0.000199185	0.000429713	0.00075735	0.00512372	0.882492	6.14306e-07	rs407307_A	0.0195237	0.00537136	0.000278739	1	0.00740765
CD59:P13987:OID20339:v1:Cardiometabolic	CD59	liver_lipid_pPS	DISC	26673	0.0217307	0.00537337	5.26602e-05	0.000507663	0.020179	0.00511012	7.87384e-05	0.000438172	rs1260326_T	-0.00333482	0.0130415	0.798177	1	0.000281814
CD59:P13987:OID20339:v1:Cardiometabolic	CD59	lipodystrophy_pPS	DISC	26673	-0.0162059	0.00537605	0.00257669	0.000282137	-0.0131139	0.00511314	0.0103308	0.000184902	rs831603_G	-0.0147297	0.00532677	0.00569221	1	0.0194111
CD59:P13987:OID20339:v1:Cardiometabolic	CD59	T2D_PGS	REP	13721	0.0480436	0.00805128	2.47337e-09	0.00201557	0.0170257	0.00773559	0.0277563	0.000250978	rs1260326_T	0.0464966	0.00806766	8.42473e-09	7.26677e-05	2.14993e-08
CD59:P13987:OID20339:v1:Cardiometabolic	CD59	CKD_PGS	REP	13721	0.100414	0.00802243	9.50737e-36	0.00879045	0.0885089	0.00767018	1.16164e-30	0.00683424	rs77924615_G	0.0996479	0.00815031	3.39567e-34	2.79327e-31	1.86218e-33
CD59:P13987:OID20339:v1:Cardiometabolic	CD59	BMI_PGS	REP	13721	0.0630304	0.00804895	5.20015e-15	0.00346468	-0.0102651	0.00795926	0.197175	8.61977e-05	rs1260326_T	0.0625554	0.00804791	8.21873e-15	1.5278e-10	1.52334e-13
CD59:P13987:OID20339:v1:Cardiometabolic	CD59	BMI_GWAS_signif	REP	13721	0.0307392	0.00806625	0.000139099	0.00082332	-0.00285203	0.00775376	0.713009	7.01209e-06	rs34331968_T	0.0305406	0.00806264	0.000152569	1	0.0026197
CD59:P13987:OID20339:v1:Cardiometabolic	CD59	CKD_GWAS_signif	REP	13721	0.063534	0.00803919	2.92944e-15	0.00352853	0.0614766	0.00766724	1.16145e-15	0.00331633	rs77924615_G	0.0792786	0.0100902	4.22762e-15	8.60668e-11	6.62053e-13
CD59:P13987:OID20339:v1:Cardiometabolic	CD59	obesity_pPS	REP	13721	0.0244617	0.00805132	0.00238423	0.000523522	0.00941682	0.0076985	0.221275	7.75385e-05	rs407307_A	0.0253793	0.00804409	0.00160833	1	0.0756977
CD59:P13987:OID20339:v1:Cardiometabolic	CD59	liver_lipid_pPS	REP	13721	0.0226294	0.00805482	0.00497005	0.000447684	0.0221293	0.00768708	0.00399866	0.000429254	rs1260326_T	-0.00452922	0.0186835	0.80846	1	0.0288008
CD59:P13987:OID20339:v1:Cardiometabolic	CD59	CKD_PGS	AFR	1064	0.0820315	0.0288362	0.00453449	0.00627135	0.095463	0.028256	0.00075703	0.00850563	NA	NA	NA	NA	1	0.229695
CD59:P13987:OID20339:v1:Cardiometabolic	CD59	CKD_GWAS_signif	AFR	1064	0.0648113	0.0288607	0.024941	0.00391983	0.0606936	0.0281834	0.0315167	0.00347926	NA	NA	NA	NA	1	0.657353
CD59:P13987:OID20339:v1:Cardiometabolic	CD59	beta_cell_pPS	AFR	1064	0.0672165	0.0285377	0.0186949	0.00431001	0.0630911	0.0278641	0.0237731	0.00384434	NA	NA	NA	NA	1	0.261728
CD59:P13987:OID20339:v1:Cardiometabolic	CD59	BMI_GWAS_signif	AMR	67	-0.400668	0.186982	0.0439999	0.0357488	-0.341738	0.196631	0.0983983	0.0221155	NA	NA	NA	NA	1	0.992357
CD59:P13987:OID20339:v1:Cardiometabolic	CD59	T2D_PGS	EUR	37759	0.0421138	0.00464024	1.18172e-19	0.00177379	0.0090672	0.00444283	0.0412715	8.12245e-05	NA	NA	NA	NA	3.47188e-15	8.94816e-19
CD59:P13987:OID20339:v1:Cardiometabolic	CD59	CKD_PGS	EUR	37759	0.110468	0.00460704	4.16353e-126	0.0122218	0.0981807	0.00438406	2.33143e-110	0.00965271	NA	NA	NA	NA	1.22324e-121	2.03874e-123
CD59:P13987:OID20339:v1:Cardiometabolic	CD59	BMI_PGS	EUR	37759	0.0718365	0.00463179	4.40144e-54	0.00515837	-0.00850157	0.00459856	0.0645025	6.66534e-05	NA	NA	NA	NA	1.29314e-49	2.15524e-52
CD59:P13987:OID20339:v1:Cardiometabolic	CD59	BMI_GWAS_signif	EUR	37759	0.0285885	0.00464067	7.32878e-10	0.000818209	-0.00602803	0.00444357	0.174924	3.58901e-05	NA	NA	NA	NA	2.1532e-05	1.90548e-08
CD59:P13987:OID20339:v1:Cardiometabolic	CD59	CKD_GWAS_signif	EUR	37759	0.06979	0.0046266	2.89134e-51	0.00488125	0.0674762	0.00439287	4.37589e-53	0.00457293	NA	NA	NA	NA	8.49477e-47	8.49477e-49
CD59:P13987:OID20339:v1:Cardiometabolic	CD59	obesity_pPS	EUR	37759	0.0208014	0.00464007	7.38199e-06	0.000433497	0.00178388	0.00441796	0.686377	3.17977e-06	NA	NA	NA	NA	0.216883	0.000338879
CD59:P13987:OID20339:v1:Cardiometabolic	CD59	liver_lipid_pPS	EUR	37759	0.0217855	0.00463879	2.65746e-06	0.000475723	0.020448	0.00440677	3.49335e-06	0.000419684	NA	NA	NA	NA	0.0780761	1.38925e-05
CD59:P13987:OID20339:v1:Cardiometabolic	CD59	lipodystrophy_pPS	EUR	37759	-0.0103085	0.00464209	0.0263799	0.000106412	-0.00860001	0.00440977	0.0511578	7.41702e-05	NA	NA	NA	NA	1	0.0844272
CD59:P13987:OID20339:v1:Cardiometabolic	CD59	obesity_pPS	SAS	772	0.0683436	0.0317269	0.031562	0.0043895	0.0682698	0.0315433	0.0307758	0.00433155	NA	NA	NA	NA	1	0.997648
CD5L:O43866:OID30775:v1:Inflammation_II	CD5L	BMI_PGS	ALL	42117	0.01876	0.00479341	9.10372e-05	0.000354261	0.000793117	0.00498902	0.873691	5.84706e-07	rs4840568_G	0.0172747	0.00479614	0.000316406	1	0.00027795
CD5L:O43866:OID30775:v1:Inflammation_II	CD5L	NASH_biomarker_GRS	ALL	42117	0.017486	0.00478823	0.000260654	0.000308461	0.0171068	0.00478824	0.000353739	0.000295224	rs4840568_G	0.0146354	0.00480576	0.00232519	1	0.00165044
CD5L:O43866:OID30775:v1:Inflammation_II	CD5L	BMI_GWAS_signif	ALL	42117	0.0130086	0.00479172	0.00663412	0.000170494	0.00549309	0.00482649	0.25508	2.99676e-05	rs2765501_G	0.0121149	0.00474561	0.0106877	1	0.0289185
CD5L:O43866:OID30775:v1:Inflammation_II	CD5L	CAD_GWAS_signif	ALL	42117	0.0116658	0.00478912	0.0148593	0.000137266	0.0107839	0.00479038	0.0243807	0.000117234	rs6037651_C	0.0110279	0.00477663	0.0209636	1	0.120992
CD5L:O43866:OID30775:v1:Inflammation_II	CD5L	liver_lipid_pPS	ALL	42117	0.0155419	0.00478929	0.00117482	0.000243594	0.0153487	0.00479002	0.00135486	0.000237497	rs1260326_T	-0.0125321	0.0114422	0.273414	1	0.00308733
CD5L:O43866:OID30775:v1:Inflammation_II	CD5L	BMI_PGS	DISC	27855	0.0169491	0.00583268	0.0036651	0.000298845	-0.000847832	0.00608507	0.88919	6.86461e-07	rs4840568_G	0.0153226	0.0058351	0.0086459	1	0.00988803
CD5L:O43866:OID30775:v1:Inflammation_II	CD5L	NASH_biomarker_GRS	DISC	27855	0.0205679	0.00582582	0.000415497	0.000441054	0.0202724	0.00582147	0.000497813	0.000428628	rs4840568_G	0.017147	0.00585144	0.00338809	1	0.00287908
CD5L:O43866:OID30775:v1:Inflammation_II	CD5L	BMI_GWAS_signif	DISC	27855	0.011951	0.00582869	0.0403374	0.000148807	0.00499441	0.00586804	0.394709	2.56153e-05	rs2765501_G	0.0110287	0.00577199	0.0560496	1	0.154312
CD5L:O43866:OID30775:v1:Inflammation_II	CD5L	CAD_GWAS_signif	DISC	27855	0.0162392	0.00582596	0.00531707	0.000274977	0.0160175	0.00582375	0.00595654	0.00026742	rs6037651_C	0.0152275	0.00580995	0.00877368	1	0.0867864
CD5L:O43866:OID30775:v1:Inflammation_II	CD5L	liver_lipid_pPS	DISC	27855	0.0168568	0.00582663	0.00381802	0.000296215	0.0164109	0.00582304	0.00483164	0.000280783	rs1260326_T	-0.00843195	0.0141324	0.550753	1	0.0107652
CD5L:O43866:OID30775:v1:Inflammation_II	CD5L	beta_cell_pPS	DISC	27855	-0.0121476	0.0058277	0.0371267	0.000153796	-0.0107594	0.00582564	0.0647728	0.000120603	rs9658720_T	-0.0114493	0.00582156	0.0492267	1	0.296408
CD5L:O43866:OID30775:v1:Inflammation_II	CD5L	BMI_PGS	REP	14262	0.0219711	0.00842264	0.00910159	0.000455074	0.00386343	0.00873098	0.658137	1.31297e-05	rs4840568_G	0.0207819	0.00842933	0.0136967	1	0.0284171
CD5L:O43866:OID30775:v1:Inflammation_II	CD5L	CKD_GWAS_signif	AMR	69	-0.412025	0.171463	0.0247233	0.0844128	-0.391645	0.178459	0.0395776	0.0752229	NA	NA	NA	NA	1	0.999914
CD5L:O43866:OID30775:v1:Inflammation_II	CD5L	CAD_GWAS_signif	AMR	69	-0.634672	0.203247	0.00478346	0.125237	-0.628301	0.226718	0.0114418	0.107974	NA	NA	NA	NA	1	0.983374
CD5L:O43866:OID30775:v1:Inflammation_II	CD5L	BMI_PGS	EUR	39332	0.0180653	0.00496133	0.00027169	0.000331654	-0.000143909	0.00516863	0.977788	1.93801e-08	NA	NA	NA	NA	1	0.000791105
CD5L:O43866:OID30775:v1:Inflammation_II	CD5L	NASH_biomarker_GRS	EUR	39332	0.0172627	0.00495505	0.000494779	0.000303615	0.0169699	0.00495311	0.000612903	0.000293365	NA	NA	NA	NA	1	0.00293077
CD5L:O43866:OID30775:v1:Inflammation_II	CD5L	BMI_GWAS_signif	EUR	39332	0.0109435	0.00495791	0.0272998	0.000121899	0.00330476	0.00499327	0.508076	1.09506e-05	NA	NA	NA	NA	1	0.0967511
CD5L:O43866:OID30775:v1:Inflammation_II	CD5L	CAD_GWAS_signif	EUR	39332	0.011175	0.00495595	0.024147	0.000127211	0.0105334	0.00495524	0.0335329	0.000112953	NA	NA	NA	NA	1	0.1787
CD5L:O43866:OID30775:v1:Inflammation_II	CD5L	liver_lipid_pPS	EUR	39332	0.015828	0.00495471	0.00140171	0.000255292	0.0155079	0.00495384	0.00174649	0.000244933	NA	NA	NA	NA	1	0.00358106
CD5L:O43866:OID30775:v1:Inflammation_II	CD5L	liver_lipid_pPS	EAS	208	0.165662	0.0676689	0.0154687	0.0238985	0.175296	0.0689956	0.0120599	0.0260233	NA	NA	NA	NA	1	0.815855
CD5L:O43866:OID30775:v1:Inflammation_II	CD5L	beta_cell_pPS	SAS	813	-0.0729354	0.0360692	0.0435161	0.00477512	-0.0692177	0.0362735	0.0567482	0.00431328	NA	NA	NA	NA	1	0.92131
CD6:P30203:OID20649:v1:Inflammation	CD6	T2D_PGS	ALL	42316	0.0210172	0.00469472	7.59752e-06	0.00044114	0.00534849	0.00468783	0.253905	2.82062e-05	rs2237998_A	0.0207125	0.00467391	9.38108e-06	0.223215	2.29645e-05
CD6:P30203:OID20649:v1:Inflammation	CD6	CAD_PGS	ALL	42316	0.011401	0.0046978	0.0152336	0.000129684	0.00800068	0.00465964	0.0859831	6.38791e-05	rs3184504_T	0.00605378	0.0046921	0.196986	1	0.050744
CD6:P30203:OID20649:v1:Inflammation	CD6	CKD_PGS	ALL	42316	0.0141946	0.00469399	0.00249616	0.000201334	0.00846333	0.00466075	0.0693972	7.14456e-05	rs3184504_T	0.0119348	0.00467965	0.0107646	1	0.00702463
CD6:P30203:OID20649:v1:Inflammation	CD6	BMI_PGS	ALL	42316	0.0279287	0.00469512	2.72787e-09	0.00077857	-0.0109153	0.0048455	0.0242846	0.000109947	rs36073658_C	0.0266789	0.00462216	7.8902e-09	8.0145e-05	1.20157e-08
CD6:P30203:OID20649:v1:Inflammation	CD6	NASH_biomarker_GRS	ALL	42316	0.013721	0.00469166	0.0034513	0.000188314	0.0132334	0.00465284	0.00445496	0.000175253	rs3184504_T	0.00825959	0.00468656	0.0780088	1	0.0167602
CD6:P30203:OID20649:v1:Inflammation	CD6	BMI_GWAS_signif	ALL	42316	0.0123295	0.00469441	0.00863205	0.000151882	-0.00390458	0.00468916	0.405029	1.50241e-05	rs36073658_C	0.0109327	0.00462145	0.0180029	1	0.0358908
CD6:P30203:OID20649:v1:Inflammation	CD6	CAD_GWAS_signif	ALL	42316	-0.0100893	0.00469209	0.0315393	0.00010181	-0.0116442	0.00465442	0.012362	0.0001356	rs7208422_A	-0.00948264	0.00468344	0.0429028	1	0.197154
CD6:P30203:OID20649:v1:Inflammation	CD6	liver_lipid_pPS	ALL	42316	-0.0148829	0.00469185	0.00151462	0.000221531	-0.0157785	0.00465385	0.000698486	0.000249017	rs1260326_T	-0.00667309	0.011212	0.55173	1	0.00388981
CD6:P30203:OID20649:v1:Inflammation	CD6	T2D_PGS	DISC	28021	0.0164639	0.00575612	0.00423627	0.000273792	2.51556e-05	0.00574429	0.996506	6.30422e-10	rs2237998_A	0.0164731	0.00573148	0.00405425	1	0.01087
CD6:P30203:OID20649:v1:Inflammation	CD6	CKD_PGS	DISC	28021	0.012807	0.00574716	0.0258616	0.000166207	0.00717216	0.00570123	0.208402	5.202e-05	rs3184504_T	0.0109276	0.00573058	0.0565441	1	0.0676594
CD6:P30203:OID20649:v1:Inflammation	CD6	BMI_PGS	DISC	28021	0.031489	0.00575221	4.43182e-08	0.00100213	-0.00892276	0.00595331	0.13394	7.38379e-05	rs36073658_C	0.030261	0.00564879	8.5244e-08	0.00130207	2.19944e-07
CD6:P30203:OID20649:v1:Inflammation	CD6	NASH_biomarker_GRS	DISC	28021	0.0121933	0.00574907	0.0339381	0.000150562	0.0114806	0.00569733	0.0439058	0.000133461	rs3184504_T	0.00684412	0.00574495	0.233535	1	0.134199
CD6:P30203:OID20649:v1:Inflammation	CD6	CAD_GWAS_signif	DISC	28021	-0.013563	0.00574808	0.0183034	0.000186345	-0.0147778	0.00569835	0.00950977	0.000221028	rs7208422_A	-0.0131429	0.00573732	0.0219845	1	0.187255
CD6:P30203:OID20649:v1:Inflammation	CD6	liver_lipid_pPS	DISC	28021	-0.0159136	0.0057488	0.005641	0.000256452	-0.0167022	0.00569778	0.00337776	0.000282379	rs1260326_T	-0.017387	0.0139351	0.212148	1	0.0148639
CD6:P30203:OID20649:v1:Inflammation	CD6	T2D_PGS	REP	14295	0.0298898	0.00813218	0.000238261	0.000868695	0.0159849	0.00813037	0.0493098	0.00024577	rs2237998_A	0.0291545	0.00809461	0.000317197	1	0.000933348
CD6:P30203:OID20649:v1:Inflammation	CD6	CKD_PGS	REP	14295	0.0170905	0.00814316	0.0358566	0.000283423	0.0113799	0.00810179	0.160158	0.00012546	rs3184504_T	0.0139254	0.00811471	0.0861711	1	0.097815
CD6:P30203:OID20649:v1:Inflammation	CD6	BMI_PGS	REP	14295	0.020272	0.00814012	0.0127721	0.000399014	-0.0154201	0.00836026	0.0651388	0.000216311	rs36073658_C	0.0190333	0.00804624	0.0180196	1	0.0376753
CD6:P30203:OID20649:v1:Inflammation	CD6	NASH_biomarker_GRS	REP	14295	0.0173693	0.0081408	0.0328911	0.000292915	0.0174414	0.00808685	0.0310409	0.000295741	rs3184504_T	0.0117084	0.00812416	0.149554	1	0.210992
CD6:P30203:OID20649:v1:Inflammation	CD6	BMI_GWAS_signif	REP	14295	0.0181993	0.00814295	0.0254343	0.000321397	0.00227851	0.00814489	0.779676	4.97712e-06	rs36073658_C	0.0162946	0.00804951	0.0429576	1	0.132894
CD6:P30203:OID20649:v1:Inflammation	CD6	lipodystrophy_pPS	REP	14295	0.0240341	0.00813874	0.00315163	0.00056095	0.0243889	0.00809247	0.00258481	0.000577285	rs36073658_C	0.0228437	0.00804487	0.00452423	1	0.0289359
CD6:P30203:OID20649:v1:Inflammation	CD6	lipodystrophy_pPS	AMR	68	0.499294	0.213715	0.0289911	0.0824615	0.493814	0.219302	0.0357353	0.0782454	NA	NA	NA	NA	1	0.209793
CD6:P30203:OID20649:v1:Inflammation	CD6	T2D_PGS	EUR	39537	0.0204114	0.00487596	2.84361e-05	0.000416304	0.00414345	0.00486916	0.394798	1.69254e-05	NA	NA	NA	NA	0.835452	8.19874e-05
CD6:P30203:OID20649:v1:Inflammation	CD6	CAD_PGS	EUR	39537	0.0117615	0.00487783	0.0159037	0.000138162	0.00821847	0.0048368	0.0892977	6.74784e-05	NA	NA	NA	NA	1	0.0537069
CD6:P30203:OID20649:v1:Inflammation	CD6	CKD_PGS	EUR	39537	0.0146347	0.00487341	0.00267529	0.000214279	0.00863109	0.00483678	0.0743548	7.44242e-05	NA	NA	NA	NA	1	0.00737335
CD6:P30203:OID20649:v1:Inflammation	CD6	BMI_PGS	EUR	39537	0.0266032	0.00487641	4.91281e-08	0.000706836	-0.0129821	0.00503779	0.00997177	0.00015519	NA	NA	NA	NA	0.00144338	2.02155e-07
CD6:P30203:OID20649:v1:Inflammation	CD6	NASH_biomarker_GRS	EUR	39537	0.013039	0.00487188	0.00744528	0.000170213	0.0122588	0.00483013	0.0111532	0.000150535	NA	NA	NA	NA	1	0.0329928
CD6:P30203:OID20649:v1:Inflammation	CD6	BMI_GWAS_signif	EUR	39537	0.0112037	0.00487391	0.0215266	0.00012557	-0.00543474	0.00486813	0.264261	2.91306e-05	NA	NA	NA	NA	1	0.08067
CD6:P30203:OID20649:v1:Inflammation	CD6	CAD_GWAS_signif	EUR	39537	-0.0103893	0.0048723	0.032987	0.000108051	-0.0120571	0.00483167	0.0125842	0.000145531	NA	NA	NA	NA	1	0.213734
CD6:P30203:OID20649:v1:Inflammation	CD6	liver_lipid_pPS	EUR	39537	-0.0145015	0.00487092	0.00291106	0.000210613	-0.0152325	0.00483015	0.00161379	0.000232402	NA	NA	NA	NA	1	0.00693088
CD6:P30203:OID20649:v1:Inflammation	CD6	BMI_PGS	EAS	209	0.140884	0.059043	0.0182182	0.024065	0.11509	0.0613488	0.0625478	0.0150533	NA	NA	NA	NA	1	0.821965
CD6:P30203:OID20649:v1:Inflammation	CD6	BMI_PGS	SAS	814	0.0934494	0.0314894	0.00309503	0.0103839	0.0574994	0.032634	0.0784881	0.00368622	NA	NA	NA	NA	1	0.0571899
CD6:P30203:OID20649:v1:Inflammation	CD6	BMI_GWAS_signif	SAS	814	0.0697185	0.0318631	0.0289684	0.00567457	0.0545847	0.0319818	0.0882862	0.00345973	NA	NA	NA	NA	1	0.287092
CD6:P30203:OID20649:v1:Inflammation	CD6	CAD_GWAS_signif	SAS	814	-0.0709876	0.0314396	0.0242339	0.00604018	-0.0706873	0.0314653	0.0249634	0.00597703	NA	NA	NA	NA	1	0.999874
CD63:P08962:OID20988:v1:Neurology	CD63	T2D_PGS	ALL	41555	0.0261047	0.00486165	7.93678e-08	0.000680763	0.0130056	0.00486919	0.00756557	0.000166781	rs892090_T	0.0255023	0.00484907	1.45387e-07	0.00233183	2.85413e-07
CD63:P08962:OID20988:v1:Neurology	CD63	CAD_PGS	ALL	41555	0.0199965	0.004865	3.95924e-05	0.000399019	0.0169161	0.00483999	0.000474449	0.000285533	rs189448562_G	0.0190195	0.00485636	9.00242e-05	1	0.000326749
CD63:P08962:OID20988:v1:Neurology	CD63	BMI_PGS	ALL	41555	0.00977867	0.00486404	0.0443954	9.54879e-05	-0.0249851	0.00503206	6.89114e-07	0.000576083	rs6993770_A	0.00899381	0.00483565	0.0629071	1	0.0846423
CD63:P08962:OID20988:v1:Neurology	CD63	liver_lipid_pPS	ALL	41555	-0.0217499	0.0048583	7.59496e-06	0.00047333	-0.0227303	0.00483336	2.5745e-06	0.000516838	rs1260326_T	-0.0145427	0.0116276	0.211047	0.22314	3.64608e-05
CD63:P08962:OID20988:v1:Neurology	CD63	lipodystrophy_pPS	ALL	41555	0.0139098	0.0048613	0.0042208	0.000193409	0.0140383	0.00483721	0.00370818	0.00019689	rs892090_T	0.0132747	0.00484872	0.00618834	1	0.0214301
CD63:P08962:OID20988:v1:Neurology	CD63	T2D_PGS	DISC	27515	0.0237437	0.00595542	6.71122e-05	0.000569672	0.0104016	0.00596041	0.0809766	0.000107891	rs892090_T	0.0231433	0.00593658	9.70535e-05	1	0.00022586
CD63:P08962:OID20988:v1:Neurology	CD63	CAD_PGS	DISC	27515	0.0188282	0.00595414	0.0015675	0.000358447	0.0163916	0.00591704	0.00560527	0.000271833	rs189448562_G	0.0179823	0.00594304	0.00248232	1	0.0100553
CD63:P08962:OID20988:v1:Neurology	CD63	BMI_PGS	DISC	27515	0.0138266	0.00595422	0.0202317	0.000193331	-0.022101	0.00617392	0.000344544	0.000453822	rs6993770_A	0.0131902	0.00591469	0.0257507	1	0.0473631
CD63:P08962:OID20988:v1:Neurology	CD63	liver_lipid_pPS	DISC	27515	-0.0244671	0.0059477	3.90483e-05	0.000606461	-0.0250942	0.00591099	2.18982e-05	0.000638157	rs1260326_T	-0.0257806	0.0144159	0.0737315	1	0.000220199
CD63:P08962:OID20988:v1:Neurology	CD63	proinsulin_pPS	DISC	27515	-0.0137105	0.00594782	0.0211669	0.000190506	-0.0114441	0.00591295	0.0529474	0.000132704	rs6993770_A	-0.0122056	0.00590883	0.038871	1	0.863727
CD63:P08962:OID20988:v1:Neurology	CD63	T2D_PGS	REP	14040	0.0309818	0.00843686	0.000241369	0.000933362	0.0186479	0.00846308	0.0275803	0.000333848	rs892090_T	0.0304435	0.00842316	0.00030226	1	0.000943681
CD63:P08962:OID20988:v1:Neurology	CD63	CAD_PGS	REP	14040	0.0217538	0.00845145	0.0100639	0.000458797	0.0176884	0.00842802	0.0358562	0.000302892	rs189448562_G	0.0205468	0.0084385	0.0149087	1	0.0861548
CD63:P08962:OID20988:v1:Neurology	CD63	lipodystrophy_pPS	REP	14040	0.0240919	0.00844431	0.0043368	0.000563607	0.0231003	0.0084267	0.00612704	0.000516637	rs892090_T	0.0247775	0.00843053	0.00329793	1	0.0355909
CD63:P08962:OID20988:v1:Neurology	CD63	NASH_biomarker_GRS	AFR	1087	0.0730302	0.0299659	0.0149729	0.00529086	0.0707416	0.0302518	0.0195578	0.00488885	NA	NA	NA	NA	1	0.938518
CD63:P08962:OID20988:v1:Neurology	CD63	lipodystrophy_pPS	AMR	69	0.522434	0.209035	0.0200267	0.0802666	0.535459	0.220274	0.0241069	0.0840278	NA	NA	NA	NA	1	0.185401
CD63:P08962:OID20988:v1:Neurology	CD63	T2D_PGS	EUR	38831	0.0262354	0.0050302	1.84185e-07	0.000689976	0.0126967	0.00503801	0.0117331	0.00015941	NA	NA	NA	NA	0.00541136	6.50403e-07
CD63:P08962:OID20988:v1:Neurology	CD63	CAD_PGS	EUR	38831	0.0198671	0.00503241	7.90027e-05	0.000395436	0.0167594	0.00500481	0.000812819	0.000281408	NA	NA	NA	NA	1	0.000604453
CD63:P08962:OID20988:v1:Neurology	CD63	liver_lipid_pPS	EUR	38831	-0.0230453	0.00502478	4.52527e-06	0.000533615	-0.024014	0.00499731	1.55033e-06	0.000579319	NA	NA	NA	NA	0.132953	2.20851e-05
CD63:P08962:OID20988:v1:Neurology	CD63	lipodystrophy_pPS	EUR	38831	0.0158405	0.00502835	0.0016326	0.000251832	0.0163762	0.00500042	0.00105771	0.000269161	NA	NA	NA	NA	1	0.00955493
CD69:Q07108:OID20206:v1:Cardiometabolic	CD69	NASH_biomarker_GRS	ALL	41753	-0.0108209	0.00483462	0.0252119	0.000117413	-0.0110798	0.00483663	0.0219796	0.000123103	rs7896518_A	-0.0105543	0.0048231	0.0286549	1	0.0901128
CD69:Q07108:OID20206:v1:Cardiometabolic	CD69	liver_lipid_pPS	ALL	41753	-0.0207399	0.00483453	1.7911e-05	0.000431197	-0.0212002	0.00483783	1.17795e-05	0.000450323	rs1260326_T	0.00268581	0.0115487	0.816102	0.526227	7.80752e-05
CD69:Q07108:OID20206:v1:Cardiometabolic	CD69	obesity_pPS	DISC	27613	0.0121551	0.00591785	0.0399885	0.000149907	0.00877816	0.0059303	0.138826	7.7849e-05	rs6993770_A	0.0116454	0.00589837	0.0483529	1	0.163402
CD69:Q07108:OID20206:v1:Cardiometabolic	CD69	liver_lipid_pPS	DISC	27613	-0.0237919	0.00591589	5.79369e-05	0.000574467	-0.0237808	0.00591564	5.8355e-05	0.000573891	rs1260326_T	-0.00833004	0.0143354	0.561189	1	0.000305599
CD69:Q07108:OID20206:v1:Cardiometabolic	CD69	obesity_pPS	REP	14140	-0.019124	0.00839693	0.0227714	0.000357274	-0.0218587	0.0084298	0.00952335	0.00046452	rs6993770_A	-0.0191604	0.00837363	0.0221413	1	0.160058
CD69:Q07108:OID20206:v1:Cardiometabolic	CD69	lipodystrophy_pPS	AMR	68	0.420772	0.167625	0.019918	0.0717586	0.405531	0.173287	0.0297515	0.0651936	NA	NA	NA	NA	1	0.185401
CD69:Q07108:OID20206:v1:Cardiometabolic	CD69	NASH_biomarker_GRS	EUR	39026	-0.0120664	0.00499687	0.0157491	0.000146461	-0.0124623	0.00499754	0.0126469	0.000156231	NA	NA	NA	NA	1	0.0616122
CD69:Q07108:OID20206:v1:Cardiometabolic	CD69	liver_lipid_pPS	EUR	39026	-0.0228766	0.00499513	4.66916e-06	0.000526603	-0.0232641	0.00499721	3.24398e-06	0.000544292	NA	NA	NA	NA	0.13718	2.2637e-05
CD7:P09564:OID30543:v1:Inflammation_II	CD7	T2D_PGS	ALL	41002	0.0148399	0.00484789	0.00220671	0.00022103	0.00471329	0.00486528	0.33267	2.20415e-05	rs61378614_A	0.0145607	0.00484565	0.00265831	1	0.00506905
CD7:P09564:OID30543:v1:Inflammation_II	CD7	CKD_PGS	ALL	41002	0.0529066	0.00484007	8.95683e-28	0.00281091	0.0492876	0.00483201	2.11624e-24	0.00243743	rs2516501_C	0.0501906	0.00485068	4.63021e-25	2.63152e-23	9.96787e-27
CD7:P09564:OID30543:v1:Inflammation_II	CD7	BMI_PGS	ALL	41002	0.0165992	0.00484912	0.000619623	0.00027639	-0.00954725	0.00503183	0.0577856	8.45446e-05	rs2516501_C	0.0160212	0.00484575	0.000946422	1	0.00171579
CD7:P09564:OID30543:v1:Inflammation_II	CD7	CKD_GWAS_signif	ALL	41002	0.0358684	0.00484169	1.30441e-13	0.00129314	0.0350837	0.00482623	3.67628e-13	0.00123951	rs3184504_T	0.0349073	0.00482183	4.58482e-13	3.83237e-09	1.50289e-12
CD7:P09564:OID30543:v1:Inflammation_II	CD7	CAD_GWAS_signif	ALL	41002	-0.0127984	0.0048443	0.00824607	0.000164654	-0.0139211	0.00483167	0.00396356	0.000194931	rs10777185_C	-0.00845248	0.00483845	0.0806554	1	0.078659
CD7:P09564:OID30543:v1:Inflammation_II	CD7	CKD_PGS	DISC	27110	0.0481396	0.00589893	3.47349e-16	0.00237888	0.0448372	0.00588928	2.75801e-14	0.0020601	rs2516501_C	0.0451971	0.00591486	2.22184e-14	1.02051e-11	3.34594e-15
CD7:P09564:OID30543:v1:Inflammation_II	CD7	BMI_PGS	DISC	27110	0.012197	0.00591443	0.0391941	0.000152263	-0.0140145	0.00615863	0.0228783	0.000184405	rs2516501_C	0.0115945	0.00591034	0.0498038	1	0.0855341
CD7:P09564:OID30543:v1:Inflammation_II	CD7	CKD_GWAS_signif	DISC	27110	0.0369018	0.00590105	4.07527e-10	0.00139828	0.0361429	0.00588395	8.23076e-10	0.00134205	rs3184504_T	0.035783	0.00587854	1.1655e-09	1.19731e-05	4.50118e-09
CD7:P09564:OID30543:v1:Inflammation_II	CD7	CAD_GWAS_signif	DISC	27110	-0.0121112	0.00590737	0.0403563	0.000150487	-0.0120508	0.00589409	0.0409083	0.000148867	rs10777185_C	-0.00775233	0.00590039	0.188902	1	0.307168
CD7:P09564:OID30543:v1:Inflammation_II	CD7	T2D_PGS	REP	13892	0.0294889	0.00847128	0.000501011	0.000838041	0.0192479	0.00849783	0.0235261	0.000354087	rs61378614_A	0.029305	0.00846865	0.000540972	1	0.00182853
CD7:P09564:OID30543:v1:Inflammation_II	CD7	CKD_PGS	REP	13892	0.0620994	0.00846825	2.37199e-13	0.00370791	0.0580837	0.00845761	6.80864e-12	0.00324524	rs2516501_C	0.0599063	0.00847906	1.68049e-12	6.9689e-09	3.66784e-12
CD7:P09564:OID30543:v1:Inflammation_II	CD7	BMI_PGS	REP	13892	0.0252287	0.00848007	0.00293442	0.000612265	-4.80215e-05	0.00874793	0.99562	2.08057e-09	rs2516501_C	0.0247206	0.00847457	0.0035395	1	0.0107498
CD7:P09564:OID30543:v1:Inflammation_II	CD7	CKD_GWAS_signif	REP	13892	0.0331726	0.00846987	9.02601e-05	0.0010606	0.0324802	0.008442	0.000119892	0.00102094	rs3184504_T	0.0325682	0.00843005	0.000112356	1	0.00111892
CD7:P09564:OID30543:v1:Inflammation_II	CD7	CAD_PGS	AFR	1083	-0.0936381	0.0303316	0.0020749	0.00856763	-0.0966723	0.0305354	0.00159207	0.00913531	NA	NA	NA	NA	1	0.996584
CD7:P09564:OID30543:v1:Inflammation_II	CD7	obesity_pPS	AFR	1083	0.0637206	0.0301904	0.035045	0.00402433	0.0643207	0.0304584	0.0349512	0.00408675	NA	NA	NA	NA	1	0.791969
CD7:P09564:OID30543:v1:Inflammation_II	CD7	liver_lipid_pPS	AFR	1083	-0.0618086	0.030578	0.0435028	0.00369237	-0.063052	0.0308983	0.0415458	0.00381721	NA	NA	NA	NA	1	0.807799
CD7:P09564:OID30543:v1:Inflammation_II	CD7	beta_cell_pPS	AFR	1083	0.0657857	0.0302756	0.0300157	0.00426419	0.0673227	0.0305125	0.0275794	0.00445949	NA	NA	NA	NA	1	0.274952
CD7:P09564:OID30543:v1:Inflammation_II	CD7	T2D_PGS	EUR	38312	0.0133192	0.00502605	0.00805185	0.000177358	0.00239367	0.00504287	0.635029	5.65745e-06	NA	NA	NA	NA	1	0.0171547
CD7:P09564:OID30543:v1:Inflammation_II	CD7	CKD_PGS	EUR	38312	0.0549266	0.00501563	7.22288e-28	0.00301984	0.0509785	0.0050031	2.37691e-24	0.00259994	NA	NA	NA	NA	2.12208e-23	8.03819e-27
CD7:P09564:OID30543:v1:Inflammation_II	CD7	BMI_PGS	EUR	38312	0.0163139	0.00502728	0.00117523	0.000265924	-0.0111943	0.0052196	0.0319862	0.000115482	NA	NA	NA	NA	1	0.00316486
CD7:P09564:OID30543:v1:Inflammation_II	CD7	CKD_GWAS_signif	EUR	38312	0.0382377	0.00501821	2.59952e-14	0.00146439	0.0371773	0.00499945	1.05734e-13	0.00138654	NA	NA	NA	NA	7.63739e-10	3.1173e-13
CD7:P09564:OID30543:v1:Inflammation_II	CD7	CAD_GWAS_signif	EUR	38312	-0.0122419	0.0050213	0.0147734	0.000150116	-0.0131513	0.00500451	0.00859481	0.000173376	NA	NA	NA	NA	1	0.126543
CD7:P09564:OID30543:v1:Inflammation_II	CD7	CAD_GWAS_signif	EAS	201	0.143867	0.071357	0.0455804	0.0186567	0.15155	0.0730823	0.0398648	0.0201982	NA	NA	NA	NA	1	0.99705
CD7:P09564:OID30543:v1:Inflammation_II	CD7	CAD_GWAS_signif	SAS	786	-0.0825502	0.0340107	0.0154565	0.00717678	-0.0831684	0.0343352	0.0156719	0.00722092	NA	NA	NA	NA	1	0.999874
CD70:P32970:OID20599:v1:Inflammation	CD70	CAD_PGS	ALL	41889	0.0295712	0.00464137	1.89469e-10	0.00087355	0.0273109	0.00462995	3.6909e-09	0.00074536	rs12740374_G	0.00584151	0.00459737	0.203871	5.56659e-06	4.45327e-09
CD70:P32970:OID20599:v1:Inflammation	CD70	CKD_PGS	ALL	41889	0.0324953	0.0046373	2.46506e-12	0.00105648	0.0284735	0.00463101	7.89596e-10	0.000809738	rs1260326_T	0.0320136	0.004639	5.23857e-12	7.24236e-08	1.45429e-11
CD70:P32970:OID20599:v1:Inflammation	CD70	BMI_PGS	ALL	41889	0.0303066	0.00463968	6.56204e-11	0.00091816	0.00669367	0.00481734	0.164689	4.13908e-05	rs344578_C	0.0296796	0.00462466	1.39848e-10	1.92793e-06	3.2956e-10
CD70:P32970:OID20599:v1:Inflammation	CD70	BMI_GWAS_signif	ALL	41889	0.0132704	0.00463982	0.00423713	0.000176174	0.00286057	0.00466229	0.539514	8.07068e-06	rs35388517_C	0.012451	0.00446339	0.00528013	1	0.020111
CD70:P32970:OID20599:v1:Inflammation	CD70	CKD_GWAS_signif	ALL	41889	0.0226998	0.00463676	9.83608e-07	0.000515976	0.021829	0.00462368	2.35287e-06	0.000477607	rs7254538_G	0.0181444	0.00386594	2.69541e-06	0.0288984	6.40763e-06
CD70:P32970:OID20599:v1:Inflammation	CD70	CAD_GWAS_signif	ALL	41889	0.0310717	0.00463545	2.06685e-11	0.000966814	0.0304366	0.00462455	4.71163e-11	0.000927706	rs12740374_G	0.00190814	0.00461228	0.67909	6.07242e-07	1.89763e-09
CD70:P32970:OID20599:v1:Inflammation	CD70	obesity_pPS	ALL	41889	0.0122061	0.00463776	0.00849433	0.000149185	0.00711517	0.00463596	0.124846	5.04981e-05	rs7254538_G	0.00948087	0.00386663	0.0142117	1	0.058038
CD70:P32970:OID20599:v1:Inflammation	CD70	liver_lipid_pPS	ALL	41889	0.0143172	0.00463754	0.00202158	0.00020526	0.0135195	0.0046265	0.00347766	0.000183036	rs1260326_T	-0.00354088	0.0110864	0.749432	1	0.0050505
CD70:P32970:OID20599:v1:Inflammation	CD70	lipodystrophy_pPS	ALL	41889	-0.0227466	0.00463891	9.45287e-07	0.000517623	-0.0225481	0.00462848	1.11106e-06	0.000508516	rs7254538_G	-0.0174462	0.00386787	6.48346e-06	0.0277725	1.42423e-05
CD70:P32970:OID20599:v1:Inflammation	CD70	CAD_PGS	DISC	27748	0.0273328	0.00568759	1.55029e-06	0.000755777	0.0252124	0.00567006	8.75887e-06	0.000643364	rs12740374_G	0.00419111	0.00563394	0.456942	0.0455476	2.57331e-05
CD70:P32970:OID20599:v1:Inflammation	CD70	CKD_PGS	DISC	27748	0.0303517	0.00567919	9.14501e-08	0.000934523	0.0265446	0.00566745	2.83084e-06	0.000713754	rs1260326_T	0.0298838	0.00568164	1.45345e-07	0.0026868	5.01269e-07
CD70:P32970:OID20599:v1:Inflammation	CD70	BMI_PGS	DISC	27748	0.0293992	0.00568633	2.35517e-07	0.00087465	0.00534074	0.00591989	0.366975	2.6502e-05	rs344578_C	0.0290843	0.00566413	2.84336e-07	0.00691949	1.08626e-06
CD70:P32970:OID20599:v1:Inflammation	CD70	CKD_GWAS_signif	DISC	27748	0.0211902	0.00568002	0.000191369	0.000455612	0.0205368	0.00566078	0.000286244	0.000428371	rs7254538_G	0.0206427	0.00469368	1.09664e-05	1	0.00103735
CD70:P32970:OID20599:v1:Inflammation	CD70	CAD_GWAS_signif	DISC	27748	0.0324006	0.00568013	1.1809e-08	0.00106444	0.0321274	0.00566451	1.42798e-08	0.00104625	rs12740374_G	0.0029527	0.0056575	0.601738	0.000346947	1.15649e-06
CD70:P32970:OID20599:v1:Inflammation	CD70	liver_lipid_pPS	DISC	27748	0.0147979	0.00568381	0.00923194	0.000221954	0.0143678	0.00566709	0.0112403	0.000209255	rs1260326_T	0.0047035	0.0137603	0.732491	1	0.022812
CD70:P32970:OID20599:v1:Inflammation	CD70	lipodystrophy_pPS	DISC	27748	-0.0270969	0.00568415	1.87851e-06	0.000743697	-0.0263272	0.00566715	3.40696e-06	0.00070219	rs7254538_G	-0.0237406	0.0046974	4.35447e-07	0.0551907	4.18111e-05
CD70:P32970:OID20599:v1:Inflammation	CD70	CAD_PGS	REP	14141	0.0326245	0.00804149	4.99692e-05	0.00103348	0.0301563	0.00803312	0.000174741	0.000882898	rs12740374_G	0.00766347	0.00796381	0.335922	1	0.00170709
CD70:P32970:OID20599:v1:Inflammation	CD70	CKD_PGS	REP	14141	0.0374836	0.00803713	3.13277e-06	0.00136522	0.0332398	0.00803929	3.57536e-05	0.00107081	rs1260326_T	0.0369869	0.0080394	4.24741e-06	0.0920409	2.19145e-05
CD70:P32970:OID20599:v1:Inflammation	CD70	BMI_PGS	REP	14141	0.0331369	0.00803565	3.74922e-05	0.00106771	0.0108307	0.00830557	0.192246	0.00010663	rs344578_C	0.0320813	0.00801997	6.36189e-05	1	0.000219864
CD70:P32970:OID20599:v1:Inflammation	CD70	BMI_GWAS_signif	REP	14141	0.0246033	0.00804112	0.00221991	0.000588109	0.0137526	0.00808901	0.0891231	0.000181238	rs35388517_C	0.0235718	0.00781762	0.00257256	1	0.0220341
CD70:P32970:OID20599:v1:Inflammation	CD70	CKD_GWAS_signif	REP	14141	0.02566	0.00803081	0.00140045	0.00064132	0.0244983	0.00801902	0.00225467	0.000584923	rs7254538_G	0.0132102	0.00680703	0.0523179	1	0.0124682
CD70:P32970:OID20599:v1:Inflammation	CD70	CAD_GWAS_signif	REP	14141	0.0282515	0.00802801	0.000434351	0.000777823	0.0269859	0.00801728	0.000764814	0.00070995	rs12740374_G	-0.000432607	0.0079724	0.956726	1	0.0190466
CD70:P32970:OID20599:v1:Inflammation	CD70	obesity_pPS	REP	14141	0.0202621	0.00802779	0.0116139	0.000400291	0.0167181	0.00803266	0.0374282	0.000271568	rs7254538_G	0.0206232	0.00680018	0.00242787	1	0.122614
CD70:P32970:OID20599:v1:Inflammation	CD70	CAD_PGS	EUR	39139	0.0282701	0.00481387	4.32381e-09	0.000797122	0.0260344	0.00480182	5.93641e-08	0.000675915	NA	NA	NA	NA	0.000127034	8.52575e-08
CD70:P32970:OID20599:v1:Inflammation	CD70	CKD_PGS	EUR	39139	0.0335734	0.00480895	2.96808e-12	0.00112614	0.0296499	0.00480134	6.66746e-10	0.000876666	NA	NA	NA	NA	8.72021e-08	1.73709e-11
CD70:P32970:OID20599:v1:Inflammation	CD70	BMI_PGS	EUR	39139	0.0311981	0.00481301	9.15688e-11	0.000970953	0.00717644	0.00500417	0.151554	4.73227e-05	NA	NA	NA	NA	2.69029e-06	4.62249e-10
CD70:P32970:OID20599:v1:Inflammation	CD70	BMI_GWAS_signif	EUR	39139	0.012594	0.00481175	0.00886534	0.000158447	0.001899	0.00483591	0.694553	3.54836e-06	NA	NA	NA	NA	1	0.0381352
CD70:P32970:OID20599:v1:Inflammation	CD70	CKD_GWAS_signif	EUR	39139	0.0237796	0.00480897	7.65199e-07	0.000565296	0.0230136	0.0047954	1.59966e-06	0.000529666	NA	NA	NA	NA	0.0224815	4.91937e-06
CD70:P32970:OID20599:v1:Inflammation	CD70	CAD_GWAS_signif	EUR	39139	0.0310248	0.00480805	1.1117e-10	0.000962188	0.0303954	0.00479641	2.36678e-10	0.000923151	NA	NA	NA	NA	3.26618e-06	1.02068e-08
CD70:P32970:OID20599:v1:Inflammation	CD70	obesity_pPS	EUR	39139	0.0122582	0.00481049	0.0108309	0.000150192	0.00671441	0.00480869	0.16263	4.4862e-05	NA	NA	NA	NA	1	0.0736599
CD70:P32970:OID20599:v1:Inflammation	CD70	liver_lipid_pPS	EUR	39139	0.0157088	0.00480898	0.00108957	0.000246777	0.0151009	0.00479731	0.00164641	0.000227948	NA	NA	NA	NA	1	0.00284801
CD70:P32970:OID20599:v1:Inflammation	CD70	lipodystrophy_pPS	EUR	39139	-0.0229774	0.00481124	1.79664e-06	0.000527323	-0.0225252	0.00479906	2.69258e-06	0.000506662	NA	NA	NA	NA	0.0527852	2.58215e-05
CD72:P21854:OID30641:v1:Inflammation_II	CD72	T2D_PGS	ALL	41398	0.0375055	0.00477388	4.04815e-15	0.00142107	0.00742898	0.00463155	0.108723	5.5101e-05	rs1260326_T	0.0367785	0.00478428	1.53513e-14	1.18935e-10	2.35514e-14
CD72:P21854:OID30641:v1:Inflammation_II	CD72	CAD_PGS	ALL	41398	0.0211423	0.00477871	9.7017e-06	0.00045112	0.0143973	0.0046039	0.00176611	0.000209404	rs3184504_T	0.016511	0.00477677	0.000547723	0.285036	9.07758e-05
CD72:P21854:OID30641:v1:Inflammation_II	CD72	CKD_PGS	ALL	41398	0.0487381	0.00476996	1.76619e-24	0.0024012	0.038137	0.00460175	1.19113e-16	0.0014686	rs3184504_T	0.046864	0.00475932	7.49948e-23	5.18905e-20	1.75306e-23
CD72:P21854:OID30641:v1:Inflammation_II	CD72	BMI_PGS	ALL	41398	0.0609047	0.00476983	2.88288e-37	0.00374456	-0.0140664	0.00478882	0.00331225	0.000184756	rs9269573_T	0.0597891	0.00476006	4.04872e-36	8.4699e-33	5.923e-36
CD72:P21854:OID30641:v1:Inflammation_II	CD72	NASH_biomarker_GRS	ALL	41398	0.0316617	0.00477097	3.25573e-11	0.00101439	0.0313611	0.00459553	8.96023e-12	0.000996323	rs3184504_T	0.0268014	0.00477066	1.94474e-08	9.56532e-07	4.85549e-10
CD72:P21854:OID30641:v1:Inflammation_II	CD72	BMI_GWAS_signif	ALL	41398	0.0242188	0.00477533	3.96088e-07	0.00059271	-0.00739937	0.00463349	0.110288	5.46169e-05	rs57894427_T	0.023563	0.00476385	7.59665e-07	0.0116371	4.99445e-06
CD72:P21854:OID30641:v1:Inflammation_II	CD72	CKD_GWAS_signif	ALL	41398	0.0241604	0.00477278	4.16407e-07	0.000590486	0.0224523	0.004596	1.03719e-06	0.000510847	rs3184504_T	0.0232949	0.00476045	9.94703e-07	0.012234	2.84512e-06
CD72:P21854:OID30641:v1:Inflammation_II	CD72	CAD_GWAS_signif	ALL	41398	0.010235	0.00477397	0.0320458	0.000105969	0.00650704	0.00459981	0.157184	4.28595e-05	rs3128959_G	0.00955683	0.00476705	0.0449946	1	0.19863
CD72:P21854:OID30641:v1:Inflammation_II	CD72	obesity_pPS	ALL	41398	0.0155065	0.0047734	0.001161	0.000243262	-0.00176222	0.00460881	0.702197	3.13128e-06	rs34557412_A	0.0152444	0.00476737	0.00138652	1	0.0146395
CD72:P21854:OID30641:v1:Inflammation_II	CD72	T2D_PGS	DISC	27365	0.034334	0.00576171	2.56901e-09	0.00125214	0.00368361	0.00557161	0.508528	1.42381e-05	rs1260326_T	0.0338699	0.00577412	4.52086e-09	7.54774e-05	1.38745e-08
CD72:P21854:OID30641:v1:Inflammation_II	CD72	CAD_PGS	DISC	27365	0.0244052	0.00576161	2.28457e-05	0.000633085	0.0184193	0.00553147	0.000869872	0.000361046	rs3184504_T	0.0198436	0.00576141	0.000573559	0.671205	0.000255211
CD72:P21854:OID30641:v1:Inflammation_II	CD72	CKD_PGS	DISC	27365	0.0459345	0.00574858	1.39553e-15	0.00224913	0.0353397	0.00552579	1.62706e-10	0.00133033	rs3184504_T	0.0444203	0.00573602	9.95877e-15	4.10006e-11	1.28933e-14
CD72:P21854:OID30641:v1:Inflammation_II	CD72	BMI_PGS	DISC	27365	0.0609159	0.00575203	3.71428e-26	0.00394375	-0.0179099	0.0057739	0.00192491	0.000313307	rs9269573_T	0.0594225	0.00573774	4.35519e-25	1.09126e-21	6.34451e-25
CD72:P21854:OID30641:v1:Inflammation_II	CD72	NASH_biomarker_GRS	DISC	27365	0.0390932	0.00575252	1.09898e-11	0.00162788	0.0386918	0.00552183	2.49045e-12	0.00159647	rs3184504_T	0.0343701	0.00575432	2.35926e-09	3.22881e-07	2.35679e-10
CD72:P21854:OID30641:v1:Inflammation_II	CD72	BMI_GWAS_signif	DISC	27365	0.0211726	0.0057581	0.000236432	0.000477141	-0.010753	0.00556839	0.0534843	0.000121454	rs57894427_T	0.0204561	0.0057469	0.000372197	1	0.00229253
CD72:P21854:OID30641:v1:Inflammation_II	CD72	CKD_GWAS_signif	DISC	27365	0.0259912	0.00575248	6.26106e-06	0.00072026	0.0237922	0.00552047	1.63969e-05	0.000604633	rs3184504_T	0.0250697	0.00573871	1.25545e-05	0.18395	4.31808e-05
CD72:P21854:OID30641:v1:Inflammation_II	CD72	CAD_GWAS_signif	DISC	27365	0.0125423	0.00575705	0.0293705	0.000167551	0.00992746	0.00552849	0.0725546	0.000105023	rs3128959_G	0.0118224	0.00574864	0.039738	1	0.249772
CD72:P21854:OID30641:v1:Inflammation_II	CD72	obesity_pPS	DISC	27365	0.0140706	0.00575779	0.0145418	0.000210809	-0.00484032	0.00554139	0.382406	2.48526e-05	rs34557412_A	0.0139216	0.00574972	0.0154729	1	0.105752
CD72:P21854:OID30641:v1:Inflammation_II	CD72	T2D_PGS	REP	14033	0.0420118	0.00850182	7.8418e-07	0.00162702	0.0135557	0.00830066	0.102474	0.00016748	rs1260326_T	0.040712	0.00852055	1.78758e-06	0.0230392	4.67327e-06
CD72:P21854:OID30641:v1:Inflammation_II	CD72	CKD_PGS	REP	14033	0.0528493	0.00850711	5.36707e-10	0.00256892	0.0426324	0.00826614	2.53747e-07	0.00166752	rs3184504_T	0.0501784	0.00848814	3.46716e-09	1.57685e-05	5.98893e-09
CD72:P21854:OID30641:v1:Inflammation_II	CD72	BMI_PGS	REP	14033	0.0604067	0.00850245	1.2649e-12	0.00335698	-0.00680144	0.0085431	0.425969	3.98087e-05	rs9269573_T	0.059908	0.00849066	1.79743e-12	3.71628e-08	2.7942e-11
CD72:P21854:OID30641:v1:Inflammation_II	CD72	NASH_biomarker_GRS	REP	14033	0.0167414	0.00851441	0.0492907	0.00025798	0.0167182	0.00825768	0.0429313	0.000257373	rs3184504_T	0.0117763	0.0085073	0.166301	1	0.274273
CD72:P21854:OID30641:v1:Inflammation_II	CD72	BMI_GWAS_signif	REP	14033	0.0313231	0.00851533	0.000235542	0.000902279	0.000328653	0.00831881	0.968487	9.80349e-08	rs57894427_T	0.0308241	0.00848756	0.000282592	1	0.00390973
CD72:P21854:OID30641:v1:Inflammation_II	CD72	CKD_GWAS_signif	REP	14033	0.0207661	0.00850693	0.0146558	0.000397568	0.020205	0.00824806	0.0143109	0.000376753	rs3184504_T	0.020029	0.00848215	0.0182239	1	0.0908413
CD72:P21854:OID30641:v1:Inflammation_II	CD72	obesity_pPS	REP	14033	0.0185623	0.00850107	0.0290137	0.000318128	0.0044754	0.00826066	0.587984	1.84354e-05	rs34557412_A	0.0180844	0.00849294	0.0332428	1	0.181366
CD72:P21854:OID30641:v1:Inflammation_II	CD72	lipodystrophy_pPS	AFR	1100	0.0633825	0.0294444	0.0315769	0.00395204	0.0538086	0.0290839	0.0645824	0.00280672	NA	NA	NA	NA	1	0.457501
CD72:P21854:OID30641:v1:Inflammation_II	CD72	T2D_GWAS_signif	AMR	67	-0.451146	0.206478	0.0403685	0.0894114	-0.417038	0.229784	0.0853575	0.0680262	NA	NA	NA	NA	1	0.899128
CD72:P21854:OID30641:v1:Inflammation_II	CD72	T2D_PGS	EUR	38667	0.0372384	0.00493915	4.82374e-14	0.00141111	0.00619362	0.00478726	0.195752	3.85472e-05	NA	NA	NA	NA	1.41721e-09	2.70461e-13
CD72:P21854:OID30641:v1:Inflammation_II	CD72	CAD_PGS	EUR	38667	0.0229581	0.00494274	3.41495e-06	0.000536064	0.0162625	0.00475552	0.000627543	0.000269241	NA	NA	NA	NA	0.100331	3.63519e-05
CD72:P21854:OID30641:v1:Inflammation_II	CD72	CKD_PGS	EUR	38667	0.0505637	0.00493295	1.27019e-24	0.00260499	0.0392587	0.00475192	1.48212e-16	0.00156914	NA	NA	NA	NA	3.73181e-20	1.24394e-23
CD72:P21854:OID30641:v1:Inflammation_II	CD72	BMI_PGS	EUR	38667	0.0601745	0.00493516	3.91316e-34	0.00368193	-0.0167565	0.00495398	0.00071917	0.000263407	NA	NA	NA	NA	1.14969e-29	7.18554e-33
CD72:P21854:OID30641:v1:Inflammation_II	CD72	NASH_biomarker_GRS	EUR	38667	0.0334204	0.00493497	1.28696e-11	0.00113883	0.0329346	0.00474687	4.03482e-12	0.00110724	NA	NA	NA	NA	3.78109e-07	1.96932e-10
CD72:P21854:OID30641:v1:Inflammation_II	CD72	BMI_GWAS_signif	EUR	38667	0.0226705	0.0049392	4.44838e-06	0.000523471	-0.00977387	0.00478679	0.0411738	9.60052e-05	NA	NA	NA	NA	0.130694	4.78731e-05
CD72:P21854:OID30641:v1:Inflammation_II	CD72	CKD_GWAS_signif	EUR	38667	0.0276809	0.00493641	2.06667e-08	0.000781102	0.025478	0.00474765	8.0766e-08	0.000662744	NA	NA	NA	NA	0.000607187	1.57711e-07
CD72:P21854:OID30641:v1:Inflammation_II	CD72	CAD_GWAS_signif	EUR	38667	0.0116523	0.00493827	0.0183	0.000138399	0.00802013	0.0047514	0.0914288	6.56121e-05	NA	NA	NA	NA	1	0.1469
CD72:P21854:OID30641:v1:Inflammation_II	CD72	obesity_pPS	EUR	38667	0.0157542	0.00493789	0.00142155	0.000252998	-0.00212607	0.0047616	0.655237	4.59137e-06	NA	NA	NA	NA	1	0.0182381
CD72:P21854:OID30641:v1:Inflammation_II	CD72	liver_lipid_pPS	EUR	38667	0.00995588	0.00493727	0.0437572	0.000101079	0.00813501	0.00475033	0.08681	6.75355e-05	NA	NA	NA	NA	1	0.0785811
CD72:P21854:OID30641:v1:Inflammation_II	CD72	BMI_PGS	SAS	794	0.0793992	0.0355014	0.0256153	0.00605663	0.0236959	0.0367438	0.519198	0.000493749	NA	NA	NA	NA	1	0.209049
CD74:P04233:OID21040:v1:Neurology	CD74	T2D_PGS	ALL	42294	0.0598852	0.00454681	1.54613e-39	0.00359978	0.03547	0.00445545	1.74857e-15	0.00124827	rs9273363_C	0.0467114	0.00454918	1.0492e-24	4.54254e-35	2.70389e-38
CD74:P04233:OID21040:v1:Neurology	CD74	CAD_PGS	ALL	42294	0.0121475	0.00455827	0.00770343	0.000147954	0.00647576	0.00443278	0.144056	4.20951e-05	rs3184504_T	0.00624003	0.00454846	0.170102	1	0.029508
CD74:P04233:OID21040:v1:Neurology	CD74	CKD_PGS	ALL	42294	0.0883977	0.00453427	2.81932e-84	0.00784886	0.079079	0.00441653	1.97874e-71	0.00627605	rs9273363_C	0.0761978	0.00453518	3.81953e-63	8.28317e-80	2.36662e-82
CD74:P04233:OID21040:v1:Neurology	CD74	BMI_PGS	ALL	42294	0.0579239	0.00454856	4.44781e-37	0.00336614	-0.0042965	0.00461039	0.351384	1.71305e-05	rs9270862_T	0.0559435	0.00453439	6.52657e-35	1.30677e-32	8.88957e-36
CD74:P04233:OID21040:v1:Neurology	CD74	NASH_biomarker_GRS	ALL	42294	0.0141719	0.00455199	0.00185106	0.000201922	0.0138265	0.00442576	0.00178468	0.000192475	rs3184504_T	0.00815456	0.0045427	0.0726467	1	0.00954442
CD74:P04233:OID21040:v1:Neurology	CD74	BMI_GWAS_signif	ALL	42294	0.0248399	0.00455372	4.92865e-08	0.000619571	-0.00144401	0.00446053	0.746144	2.06724e-06	rs9270862_T	0.024214	0.00453773	9.54304e-08	0.00144804	7.35045e-07
CD74:P04233:OID21040:v1:Neurology	CD74	CKD_GWAS_signif	ALL	42294	0.0423919	0.00454845	1.21673e-20	0.00180625	0.0412329	0.00442117	1.14849e-20	0.00171214	rs3184504_T	0.0413642	0.00452865	6.89173e-20	3.57475e-16	2.51743e-19
CD74:P04233:OID21040:v1:Neurology	CD74	T2D_GWAS_signif	ALL	42294	0.0158504	0.00455239	0.000498607	0.000252526	0.0158568	0.00442801	0.000342655	0.000252873	rs9273363_C	0.00663791	0.00453324	0.143126	1	0.0046505
CD74:P04233:OID21040:v1:Neurology	CD74	obesity_pPS	ALL	42294	0.0212846	0.00455184	2.93376e-06	0.000455367	0.00690772	0.00443643	0.119467	4.78191e-05	rs9271138_T	0.0205476	0.00453179	5.80096e-06	0.0861939	0.00014861
CD74:P04233:OID21040:v1:Neurology	CD74	liver_lipid_pPS	ALL	42294	0.016475	0.00455213	0.000295878	0.000272846	0.0154076	0.00442681	0.000500963	0.000238883	rs1260326_T	0.0218339	0.0108733	0.0446463	1	0.000901752
CD74:P04233:OID21040:v1:Neurology	CD74	T2D_PGS	DISC	27996	0.056613	0.00547365	5.00522e-25	0.00344217	0.0319278	0.0053616	2.63333e-09	0.00108066	rs9273363_C	0.0428919	0.00547534	4.90621e-15	1.47053e-20	7.7806e-24
CD74:P04233:OID21040:v1:Neurology	CD74	CAD_PGS	DISC	27996	0.0156774	0.00548208	0.00424286	0.000264085	0.0106845	0.00532743	0.0449115	0.000122717	rs3184504_T	0.00974495	0.0054717	0.0749279	1	0.0225009
CD74:P04233:OID21040:v1:Neurology	CD74	CKD_PGS	DISC	27996	0.0898877	0.0054487	7.47352e-61	0.00870602	0.0806542	0.00530348	5.0807e-52	0.00699897	rs9273363_C	0.0774704	0.00544762	9.80818e-46	2.19572e-56	6.6537e-59
CD74:P04233:OID21040:v1:Neurology	CD74	BMI_PGS	DISC	27996	0.0611518	0.00547041	5.97595e-29	0.00401842	-0.00238641	0.00556248	0.667913	5.61617e-06	rs9270862_T	0.0593326	0.00545322	1.62527e-27	1.75574e-24	1.2541e-27
CD74:P04233:OID21040:v1:Neurology	CD74	NASH_biomarker_GRS	DISC	27996	0.0143372	0.00547684	0.00885517	0.000221296	0.0140042	0.00532163	0.00850421	0.000211256	rs3184504_T	0.00838111	0.00546652	0.125245	1	0.0428608
CD74:P04233:OID21040:v1:Neurology	CD74	BMI_GWAS_signif	DISC	27996	0.0232688	0.00547621	2.15355e-05	0.000582803	-0.00269786	0.00536211	0.614874	7.72421e-06	rs9270862_T	0.0229538	0.00545687	2.60272e-05	0.632713	0.000290235
CD74:P04233:OID21040:v1:Neurology	CD74	CKD_GWAS_signif	DISC	27996	0.0442244	0.00546835	6.34245e-16	0.00210771	0.0427666	0.00531187	8.52788e-16	0.00197331	rs3184504_T	0.0431145	0.00544503	2.49987e-15	1.86341e-11	1.29404e-14
CD74:P04233:OID21040:v1:Neurology	CD74	T2D_GWAS_signif	DISC	27996	0.0122605	0.00547789	0.0252167	0.000161782	0.0130329	0.00532471	0.0143864	0.000182762	rs9273363_C	0.00300327	0.00545117	0.581679	1	0.141067
CD74:P04233:OID21040:v1:Neurology	CD74	obesity_pPS	DISC	27996	0.0217681	0.00547667	7.0645e-05	0.000510009	0.00636638	0.00533561	0.232806	4.34397e-05	rs9271138_T	0.0207415	0.00544758	0.000140697	1	0.00416224
CD74:P04233:OID21040:v1:Neurology	CD74	liver_lipid_pPS	DISC	27996	0.0135456	0.00547698	0.0133971	0.000197531	0.0124434	0.00532261	0.0194032	0.000166737	rs1260326_T	0.0196485	0.0132689	0.138673	1	0.0314266
CD74:P04233:OID21040:v1:Neurology	CD74	T2D_PGS	REP	14298	0.0649721	0.00813405	1.48e-15	0.00373954	0.0416234	0.00797932	1.85002e-07	0.00152013	rs9273363_C	0.0529031	0.00814045	8.36599e-11	4.34823e-11	2.86068e-14
CD74:P04233:OID21040:v1:Neurology	CD74	CKD_PGS	REP	14298	0.0843788	0.00812923	3.77187e-25	0.00629527	0.0752433	0.00793291	2.80492e-21	0.00500368	rs9273363_C	0.0725936	0.0081371	5.16247e-19	1.10817e-20	2.3087e-23
CD74:P04233:OID21040:v1:Neurology	CD74	BMI_PGS	REP	14298	0.0521373	0.00814816	1.61656e-10	0.00240353	-0.00666166	0.00821642	0.417509	3.67919e-05	rs9270862_T	0.0498096	0.00812421	8.96319e-10	4.74947e-06	2.63859e-09
CD74:P04233:OID21040:v1:Neurology	CD74	BMI_GWAS_signif	REP	14298	0.0297898	0.0081577	0.000261406	0.000784355	0.00292377	0.00800267	0.714856	7.47111e-06	rs9270862_T	0.0284641	0.00813073	0.000465267	1	0.00417397
CD74:P04233:OID21040:v1:Neurology	CD74	CKD_GWAS_signif	REP	14298	0.0386509	0.00814493	2.1012e-06	0.00132367	0.0382874	0.0079314	1.3983e-06	0.00130218	rs3184504_T	0.037781	0.00810814	3.19633e-06	0.0617333	4.28704e-05
CD74:P04233:OID21040:v1:Neurology	CD74	T2D_GWAS_signif	REP	14298	0.0221785	0.00814428	0.00647323	0.000436367	0.0207548	0.00793624	0.00892721	0.000382622	rs9273363_C	0.0130773	0.00812001	0.107311	1	0.0802462
CD74:P04233:OID21040:v1:Neurology	CD74	obesity_pPS	REP	14298	0.0208381	0.00814504	0.0105265	0.000385167	0.00869674	0.00794923	0.273958	6.69883e-05	rs9271138_T	0.0206074	0.00812115	0.0111755	1	0.116266
CD74:P04233:OID21040:v1:Neurology	CD74	liver_lipid_pPS	REP	14298	0.0225142	0.00814491	0.00571348	0.000449602	0.0217749	0.00793514	0.00607513	0.000421255	rs1260326_T	0.0260408	0.0189192	0.168711	1	0.0320348
CD74:P04233:OID21040:v1:Neurology	CD74	beta_cell_pPS	REP	14298	0.023605	0.00815531	0.00380426	0.000492936	0.0242564	0.00794002	0.0022551	0.000522032	rs8176749_C	0.0199466	0.00814365	0.0143238	1	0.100887
CD74:P04233:OID21040:v1:Neurology	CD74	lipodystrophy_pPS	REP	14298	0.0178436	0.0081563	0.0287072	0.000281677	0.0157003	0.00795171	0.0483495	0.000218146	rs9273363_C	0.0143828	0.00810729	0.0760751	1	0.114439
CD74:P04233:OID21040:v1:Neurology	CD74	CKD_PGS	AFR	1114	0.0841837	0.0328057	0.0104204	0.00543063	0.0983139	0.0326331	0.00265161	0.00734693	NA	NA	NA	NA	1	0.287167
CD74:P04233:OID21040:v1:Neurology	CD74	beta_cell_pPS	AFR	1114	0.0926798	0.0324463	0.00436834	0.00671881	0.0899071	0.0321587	0.00527304	0.00633436	NA	NA	NA	NA	1	0.181517
CD74:P04233:OID21040:v1:Neurology	CD74	lipodystrophy_pPS	AFR	1114	0.0655963	0.0324834	0.0436987	0.00337094	0.0619297	0.0324203	0.0563789	0.00296891	NA	NA	NA	NA	1	0.482953
CD74:P04233:OID21040:v1:Neurology	CD74	T2D_PGS	EUR	39519	0.0611297	0.00468002	6.55211e-39	0.00382046	0.0358717	0.00458588	5.31932e-15	0.0012991	NA	NA	NA	NA	1.92501e-34	1.1527e-37
CD74:P04233:OID21040:v1:Neurology	CD74	CAD_PGS	EUR	39519	0.0131177	0.00469103	0.00517111	0.000175822	0.00723979	0.0045598	0.112352	5.36033e-05	NA	NA	NA	NA	1	0.0217973
CD74:P04233:OID21040:v1:Neurology	CD74	CKD_PGS	EUR	39519	0.0910341	0.00466449	1.99558e-84	0.00848413	0.0813702	0.00454083	1.59542e-71	0.00677311	NA	NA	NA	NA	5.86303e-80	1.67515e-82
CD74:P04233:OID21040:v1:Neurology	CD74	BMI_PGS	EUR	39519	0.0583599	0.00468199	1.35632e-35	0.0034805	-0.00484519	0.00475006	0.307721	2.21244e-05	NA	NA	NA	NA	3.98487e-31	2.69248e-34
CD74:P04233:OID21040:v1:Neurology	CD74	NASH_biomarker_GRS	EUR	39519	0.0140186	0.00468498	0.002771	0.000201316	0.0133513	0.00455294	0.00336477	0.000182822	NA	NA	NA	NA	1	0.0136827
CD74:P04233:OID21040:v1:Neurology	CD74	BMI_GWAS_signif	EUR	39519	0.0241252	0.00468596	2.63969e-07	0.000595709	-0.00243376	0.00458876	0.595856	5.98162e-06	NA	NA	NA	NA	0.0077554	3.72856e-06
CD74:P04233:OID21040:v1:Neurology	CD74	CKD_GWAS_signif	EUR	39519	0.0454036	0.00468049	3.17353e-22	0.00211127	0.0439102	0.00454776	4.93587e-22	0.00197773	NA	NA	NA	NA	9.32383e-18	7.22778e-21
CD74:P04233:OID21040:v1:Neurology	CD74	T2D_GWAS_signif	EUR	39519	0.014495	0.00468525	0.00197778	0.000215203	0.0142825	0.00455498	0.00171643	0.000209019	NA	NA	NA	NA	1	0.0150928
CD74:P04233:OID21040:v1:Neurology	CD74	obesity_pPS	EUR	39519	0.0215054	0.0046849	4.43835e-06	0.000473634	0.00647637	0.00456434	0.155935	4.28098e-05	NA	NA	NA	NA	0.130399	0.000232312
CD74:P04233:OID21040:v1:Neurology	CD74	liver_lipid_pPS	EUR	39519	0.017748	0.00468406	0.000151466	0.000322758	0.0166531	0.00455307	0.000254957	0.000284377	NA	NA	NA	NA	1	0.00048213
CD74:P04233:OID21040:v1:Neurology	CD74	BMI_GWAS_signif	EAS	209	-0.150144	0.071705	0.0378744	0.0183826	-0.152135	0.0724357	0.0373338	0.0187777	NA	NA	NA	NA	1	0.999065
CD74:P04233:OID21040:v1:Neurology	CD74	BMI_PGS	SAS	813	0.115963	0.0326334	0.00040361	0.0133848	0.0617354	0.0334973	0.0657275	0.00349417	NA	NA	NA	NA	1	0.0197634
CD74:P04233:OID21040:v1:Neurology	CD74	BMI_GWAS_signif	SAS	813	0.137759	0.0327643	2.92751e-05	0.018617	0.118464	0.032481	0.000283614	0.013505	NA	NA	NA	NA	0.860103	0.0268859
CD79B:P40259:OID20635:v1:Inflammation	CD79B	T2D_PGS	ALL	42391	0.0235195	0.00472391	6.4227e-07	0.000554973	0.00338748	0.00468422	0.469581	1.13758e-05	rs1260326_T	0.0213802	0.00473164	6.24274e-06	0.0188699	2.13702e-06
CD79B:P40259:OID20635:v1:Inflammation	CD79B	CKD_PGS	ALL	42391	0.0803435	0.00470772	4.36774e-65	0.00648003	0.0728924	0.00464385	2.29301e-55	0.00532827	rs2523583_G	0.0774025	0.00476314	3.3591e-59	1.28324e-60	1.54607e-63
CD79B:P40259:OID20635:v1:Inflammation	CD79B	BMI_PGS	ALL	42391	0.0623987	0.00471687	7.1768e-40	0.00390416	0.0148108	0.00484203	0.00222356	0.000203479	rs2523583_G	0.0612145	0.00471896	2.08716e-38	2.10854e-35	1.60957e-38
CD79B:P40259:OID20635:v1:Inflammation	CD79B	NASH_biomarker_GRS	ALL	42391	0.0168704	0.00472083	0.00035249	0.000285994	0.0165314	0.0046491	0.000377212	0.000274953	rs111338191_A	0.013964	0.00472603	0.00313158	1	0.00216656
CD79B:P40259:OID20635:v1:Inflammation	CD79B	BMI_GWAS_signif	ALL	42391	0.0354329	0.00472114	6.25596e-14	0.00126013	0.0150789	0.00468523	0.00129007	0.000225259	rs11642657_C	0.0351365	0.00472026	9.97069e-14	1.838e-09	3.53462e-12
CD79B:P40259:OID20635:v1:Inflammation	CD79B	CKD_GWAS_signif	ALL	42391	0.0374791	0.00471853	2.02225e-15	0.00141122	0.035886	0.00464593	1.15051e-14	0.00129599	rs111338191_A	0.0369658	0.00471382	4.53686e-15	5.94138e-11	2.75981e-14
CD79B:P40259:OID20635:v1:Inflammation	CD79B	CAD_GWAS_signif	ALL	42391	-0.00958956	0.00472158	0.0422607	9.23964e-05	-0.0121626	0.00465097	0.00892431	0.000148731	rs507666_G	0.00325117	0.00469687	0.488816	1	0.241091
CD79B:P40259:OID20635:v1:Inflammation	CD79B	obesity_pPS	ALL	42391	0.0128593	0.00472162	0.00646244	0.00016613	0.00207976	0.00466041	0.655411	4.33196e-06	rs12946669_C	0.0123614	0.00469073	0.00841007	1	0.0477051
CD79B:P40259:OID20635:v1:Inflammation	CD79B	liver_lipid_pPS	ALL	42391	0.0323897	0.00471925	6.82088e-12	0.00105404	0.031729	0.0046485	8.87119e-12	0.00101232	rs1260326_T	0.00950097	0.0112782	0.39956	2.00397e-07	1.06594e-10
CD79B:P40259:OID20635:v1:Inflammation	CD79B	beta_cell_pPS	ALL	42391	-0.0157335	0.00472129	0.000861545	0.000248709	-0.0141275	0.0046504	0.00238376	0.000200707	rs507666_G	-0.00366305	0.00469467	0.435245	1	0.0162258
CD79B:P40259:OID20635:v1:Inflammation	CD79B	T2D_PGS	DISC	28073	0.0173124	0.00573916	0.00255914	0.0003124	-0.00295682	0.00568927	0.603264	8.99615e-06	rs1260326_T	0.0154285	0.00574868	0.00728263	1	0.0068043
CD79B:P40259:OID20635:v1:Inflammation	CD79B	CKD_PGS	DISC	28073	0.0776351	0.00571194	6.09193e-42	0.00630276	0.0701087	0.00563139	1.74541e-35	0.00513374	rs2523583_G	0.0746748	0.00579178	6.29977e-38	1.78981e-37	1.86438e-40
CD79B:P40259:OID20635:v1:Inflammation	CD79B	BMI_PGS	DISC	28073	0.06179	0.00572665	4.34311e-27	0.00398172	0.012882	0.00589646	0.0289186	0.000158941	rs2523583_G	0.060607	0.00572961	4.22753e-26	1.27601e-22	8.07598e-26
CD79B:P40259:OID20635:v1:Inflammation	CD79B	NASH_biomarker_GRS	DISC	28073	0.016035	0.00573183	0.00515293	0.000268699	0.015763	0.00564257	0.00521622	0.000259853	rs111338191_A	0.0127024	0.00573741	0.0268391	1	0.0266069
CD79B:P40259:OID20635:v1:Inflammation	CD79B	BMI_GWAS_signif	DISC	28073	0.0315308	0.00573061	3.78423e-08	0.00103857	0.0111152	0.00568606	0.0506158	0.000127254	rs11642657_C	0.0312172	0.00572965	5.12663e-08	0.00111181	1.27794e-06
CD79B:P40259:OID20635:v1:Inflammation	CD79B	CKD_GWAS_signif	DISC	28073	0.0377042	0.00572564	4.62487e-11	0.00148694	0.0360244	0.00563516	1.65453e-10	0.00135916	rs111338191_A	0.0370376	0.00571854	9.5269e-11	1.35879e-06	5.63812e-10
CD79B:P40259:OID20635:v1:Inflammation	CD79B	liver_lipid_pPS	DISC	28073	0.0281741	0.00573031	8.8527e-07	0.000829474	0.0273467	0.00564199	1.26022e-06	0.000781814	rs1260326_T	0.0045028	0.013893	0.745861	0.0260092	8.52762e-06
CD79B:P40259:OID20635:v1:Inflammation	CD79B	beta_cell_pPS	DISC	28073	-0.0226544	0.00573207	7.76198e-05	0.000536137	-0.0202683	0.0056452	0.000330794	0.00042914	rs507666_G	-0.0112956	0.00569523	0.0473384	1	0.00438552
CD79B:P40259:OID20635:v1:Inflammation	CD79B	T2D_PGS	REP	14318	0.0340306	0.00831002	4.24268e-05	0.0010843	0.0145665	0.00824794	0.0774048	0.000196612	rs1260326_T	0.0313021	0.00832302	0.000169972	1	0.000191769
CD79B:P40259:OID20635:v1:Inflammation	CD79B	CKD_PGS	REP	14318	0.0848075	0.00829296	1.83379e-24	0.0067205	0.0777821	0.0081932	2.58522e-21	0.00564656	rs2523583_G	0.0819352	0.0083572	1.27407e-22	5.38767e-20	9.79577e-23
CD79B:P40259:OID20635:v1:Inflammation	CD79B	BMI_PGS	REP	14318	0.0632874	0.00830412	2.67123e-14	0.00374463	0.0188159	0.00848212	0.0265503	0.000310153	rs2523583_G	0.0620884	0.00830675	8.20359e-14	7.84807e-10	7.13461e-13
CD79B:P40259:OID20635:v1:Inflammation	CD79B	NASH_biomarker_GRS	REP	14318	0.0181002	0.0083196	0.0296009	0.000306298	0.0178716	0.00820364	0.0293855	0.000299126	rs111338191_A	0.0160823	0.0083299	0.0535441	1	0.196759
CD79B:P40259:OID20635:v1:Inflammation	CD79B	BMI_GWAS_signif	REP	14318	0.0441183	0.00831521	1.13901e-07	0.0018187	0.0239488	0.00826065	0.00374759	0.000529625	rs11642657_C	0.0438698	0.00831349	1.33281e-07	0.00334642	1.15394e-05
CD79B:P40259:OID20635:v1:Inflammation	CD79B	CKD_GWAS_signif	REP	14318	0.0371754	0.00830711	7.69549e-06	0.00129458	0.0359195	0.00819056	1.16569e-05	0.00121096	rs111338191_A	0.0369134	0.00830262	8.81495e-06	0.226094	0.000128462
CD79B:P40259:OID20635:v1:Inflammation	CD79B	obesity_pPS	REP	14318	0.0179748	0.00830727	0.0305004	0.000302968	0.00888995	0.00820773	0.278774	7.39611e-05	rs12946669_C	0.0181872	0.00825023	0.0275086	1	0.184763
CD79B:P40259:OID20635:v1:Inflammation	CD79B	liver_lipid_pPS	REP	14318	0.0411715	0.00830287	7.17793e-07	0.00158897	0.0409879	0.00818942	5.65401e-07	0.00157661	rs1260326_T	0.017247	0.0192883	0.371246	0.0210887	1.91716e-05
CD79B:P40259:OID20635:v1:Inflammation	CD79B	CAD_GWAS_signif	AFR	1115	-0.0679273	0.0301196	0.0243205	0.00448365	-0.0613597	0.0300471	0.0413901	0.00366972	NA	NA	NA	NA	1	0.99549
CD79B:P40259:OID20635:v1:Inflammation	CD79B	lipodystrophy_pPS	AFR	1115	0.0587647	0.0299396	0.0499328	0.00340006	0.0559143	0.0300704	0.0632443	0.00304462	NA	NA	NA	NA	1	0.482953
CD79B:P40259:OID20635:v1:Inflammation	CD79B	CKD_GWAS_signif	AMR	69	-0.315918	0.133547	0.0268083	0.0729759	-0.312351	0.13384	0.0296254	0.0703963	NA	NA	NA	NA	1	0.999914
CD79B:P40259:OID20635:v1:Inflammation	CD79B	T2D_PGS	EUR	39609	0.0226118	0.00488928	3.76191e-06	0.000514733	0.00175826	0.00484696	0.71679	3.07317e-06	NA	NA	NA	NA	0.110525	1.18972e-05
CD79B:P40259:OID20635:v1:Inflammation	CD79B	CKD_PGS	EUR	39609	0.0835257	0.00486933	1.0252e-65	0.00703264	0.0755132	0.00479995	1.34623e-55	0.00574401	NA	NA	NA	NA	3.01205e-61	3.67323e-64
CD79B:P40259:OID20635:v1:Inflammation	CD79B	BMI_PGS	EUR	39609	0.0625694	0.00488176	1.56477e-37	0.00393919	0.0135987	0.00501532	0.00670238	0.000171662	NA	NA	NA	NA	4.59731e-33	3.48281e-36
CD79B:P40259:OID20635:v1:Inflammation	CD79B	NASH_biomarker_GRS	EUR	39609	0.0160509	0.00488518	0.0010184	0.000259871	0.015521	0.00480803	0.00124698	0.000243305	NA	NA	NA	NA	1	0.00556144
CD79B:P40259:OID20635:v1:Inflammation	CD79B	BMI_GWAS_signif	EUR	39609	0.0347087	0.00488472	1.21858e-12	0.00121417	0.0135943	0.00484577	0.00502793	0.000183765	NA	NA	NA	NA	3.5802e-08	6.06813e-11
CD79B:P40259:OID20635:v1:Inflammation	CD79B	CKD_GWAS_signif	EUR	39609	0.0420565	0.00488164	7.23358e-18	0.00178384	0.0403077	0.004804	5.00223e-17	0.00164117	NA	NA	NA	NA	2.12522e-13	1.14877e-16
CD79B:P40259:OID20635:v1:Inflammation	CD79B	obesity_pPS	EUR	39609	0.0146072	0.00488587	0.00279434	0.000215174	0.00320273	0.00482014	0.506407	1.03105e-05	NA	NA	NA	NA	1	0.0280197
CD79B:P40259:OID20635:v1:Inflammation	CD79B	liver_lipid_pPS	EUR	39609	0.0331749	0.00488223	1.09823e-11	0.00111048	0.0324373	0.00480621	1.50899e-11	0.00106253	NA	NA	NA	NA	3.22661e-07	1.75359e-10
CD79B:P40259:OID20635:v1:Inflammation	CD79B	beta_cell_pPS	EUR	39609	-0.0169185	0.00488531	0.000534492	0.000288697	-0.0154307	0.00480909	0.00133468	0.000240376	NA	NA	NA	NA	1	0.0122683
CD79B:P40259:OID20635:v1:Inflammation	CD79B	BMI_PGS	SAS	815	0.0822355	0.0341434	0.0162531	0.00675706	0.0470146	0.0352765	0.183022	0.0020619	NA	NA	NA	NA	1	0.154037
CD79B:P40259:OID20635:v1:Inflammation	CD79B	BMI_GWAS_signif	SAS	815	0.0790373	0.03447	0.0221234	0.00612833	0.0737074	0.0344934	0.0329346	0.00528087	NA	NA	NA	NA	1	0.250619
CD80:P33681:OID30291:v1:Cardiometabolic_II	CD80	T2D_PGS	ALL	42269	0.0570283	0.0046005	3.15932e-35	0.00330536	0.0428699	0.00459535	1.11926e-20	0.0018461	rs1260326_T	0.0561398	0.00461063	4.74927e-34	9.28208e-31	4.78458e-34
CD80:P33681:OID30291:v1:Cardiometabolic_II	CD80	CAD_PGS	ALL	42269	0.0261981	0.00460917	1.3251e-08	0.000696929	0.0229209	0.00457165	5.36093e-07	0.000534001	rs3184504_T	0.0208749	0.0046017	5.73979e-06	0.000389314	2.16286e-07
CD80:P33681:OID30291:v1:Cardiometabolic_II	CD80	CKD_PGS	ALL	42269	0.0237848	0.00460604	2.43033e-07	0.000575302	0.0177349	0.00457361	0.000105627	0.000319498	rs3184504_T	0.021463	0.00459031	2.93828e-06	0.0071403	1.07535e-06
CD80:P33681:OID30291:v1:Cardiometabolic_II	CD80	BMI_PGS	ALL	42269	0.0341623	0.00460718	1.23885e-13	0.00118545	-0.00279208	0.00475685	0.557234	7.32315e-06	rs16829980_A	0.032292	0.00441072	2.50063e-13	3.63975e-09	7.35726e-13
CD80:P33681:OID30291:v1:Cardiometabolic_II	CD80	NASH_biomarker_GRS	ALL	42269	0.0418722	0.00460046	9.26556e-20	0.00178494	0.0417323	0.00456227	6.09237e-20	0.00177503	rs738409_C	0.0355571	0.00514412	4.84002e-12	2.72222e-15	2.69527e-18
CD80:P33681:OID30291:v1:Cardiometabolic_II	CD80	BMI_GWAS_signif	ALL	42269	0.0152481	0.00460742	0.000935525	0.00023639	-0.000253957	0.00460263	0.955998	6.47134e-08	rs16829980_A	0.0133314	0.00441097	0.00250987	1	0.0052959
CD80:P33681:OID30291:v1:Cardiometabolic_II	CD80	T2D_GWAS_signif	ALL	42269	0.0192796	0.00460484	2.83482e-05	0.000378277	0.0191537	0.00456822	2.76072e-05	0.000373521	rs16829980_A	0.016717	0.00440866	0.00014974	0.832869	0.000392863
CD80:P33681:OID30291:v1:Cardiometabolic_II	CD80	liver_lipid_pPS	ALL	42269	0.0189407	0.00460455	3.90488e-05	0.000365148	0.0180326	0.00456723	7.88469e-05	0.000331235	rs1260326_T	0.0202965	0.0109951	0.0649052	1	0.000151553
CD80:P33681:OID30291:v1:Cardiometabolic_II	CD80	beta_cell_pPS	ALL	42269	0.020642	0.00460455	7.38098e-06	0.000433658	0.0217778	0.00456665	1.85874e-06	0.00048315	rs9289131_C	0.0199375	0.00458106	1.35121e-05	0.216853	0.000338833
CD80:P33681:OID30291:v1:Cardiometabolic_II	CD80	lipodystrophy_pPS	ALL	42269	0.0115838	0.00460712	0.0119294	0.00013646	0.0122366	0.00457036	0.00742301	0.000152345	rs6796981_C	0.010758	0.00456555	0.0184609	1	0.0497144
CD80:P33681:OID30291:v1:Cardiometabolic_II	CD80	T2D_PGS	DISC	27970	0.0551208	0.0055491	3.25938e-23	0.00322951	0.0404988	0.00553573	2.62597e-13	0.00172241	rs1260326_T	0.0546587	0.00556134	9.25622e-23	9.57606e-19	4.64857e-22
CD80:P33681:OID30291:v1:Cardiometabolic_II	CD80	CAD_PGS	DISC	27970	0.0240208	0.0055553	1.538e-05	0.000613693	0.0211182	0.0055008	0.000123752	0.000474973	rs3184504_T	0.0185601	0.00554677	0.000820608	0.451864	0.000188277
CD80:P33681:OID30291:v1:Cardiometabolic_II	CD80	CKD_PGS	DISC	27970	0.0175041	0.00554868	0.00160864	0.00032676	0.011071	0.00549961	0.0441185	0.000130642	rs3184504_T	0.0155521	0.00552864	0.0049116	1	0.00547012
CD80:P33681:OID30291:v1:Cardiometabolic_II	CD80	BMI_PGS	DISC	27970	0.0327638	0.00555389	3.69339e-09	0.00114166	-0.00671643	0.00574489	0.242368	4.40686e-05	rs16829980_A	0.0310719	0.0053205	5.27667e-09	0.000108512	2.02071e-08
CD80:P33681:OID30291:v1:Cardiometabolic_II	CD80	NASH_biomarker_GRS	DISC	27970	0.0444773	0.00554514	1.09006e-15	0.00210831	0.0441325	0.0054902	9.45962e-16	0.00207859	rs738409_C	0.0366632	0.00620582	3.50575e-09	3.20261e-11	3.33605e-14
CD80:P33681:OID30291:v1:Cardiometabolic_II	CD80	BMI_GWAS_signif	DISC	27970	0.0128009	0.00555235	0.0211465	0.000174553	-0.00297482	0.00553928	0.591244	9.29923e-06	rs16829980_A	0.0117988	0.00531893	0.0265452	1	0.0966228
CD80:P33681:OID30291:v1:Cardiometabolic_II	CD80	T2D_GWAS_signif	DISC	27970	0.0181487	0.00555211	0.00108141	0.000350824	0.0190132	0.0054993	0.000546255	0.000385253	rs16829980_A	0.0162077	0.00531891	0.00231209	1	0.0126581
CD80:P33681:OID30291:v1:Cardiometabolic_II	CD80	liver_lipid_pPS	DISC	27970	0.0134515	0.00555142	0.0153963	0.000192807	0.0124983	0.00549743	0.0230044	0.000166625	rs1260326_T	0.0224453	0.0134542	0.0952718	1	0.0355337
CD80:P33681:OID30291:v1:Cardiometabolic_II	CD80	beta_cell_pPS	DISC	27970	0.0151953	0.00555222	0.00620809	0.000245952	0.0170449	0.00549917	0.00194017	0.000309657	rs9289131_C	0.0147919	0.0055259	0.00743653	1	0.106043
CD80:P33681:OID30291:v1:Cardiometabolic_II	CD80	T2D_PGS	REP	14299	0.0605828	0.00821319	1.71753e-13	0.00342427	0.0475333	0.00822459	7.65445e-09	0.00208448	rs1260326_T	0.058794	0.0082305	9.54498e-13	5.04611e-09	2.65585e-12
CD80:P33681:OID30291:v1:Cardiometabolic_II	CD80	CAD_PGS	REP	14299	0.0299616	0.00823526	0.000275512	0.00083545	0.026139	0.00819613	0.00142986	0.000635773	rs3184504_T	0.0249405	0.00822071	0.00241881	1	0.00608611
CD80:P33681:OID30291:v1:Cardiometabolic_II	CD80	CKD_PGS	REP	14299	0.0351714	0.0082311	1.94124e-05	0.00115201	0.0301451	0.00820302	0.000238838	0.000843972	rs3184504_T	0.0320816	0.00820698	9.30851e-05	0.570336	0.000122917
CD80:P33681:OID30291:v1:Cardiometabolic_II	CD80	BMI_PGS	REP	14299	0.0363024	0.00823003	1.03662e-05	0.00122751	0.00413256	0.00847118	0.625672	1.48867e-05	rs16829980_A	0.034126	0.00786904	1.45608e-05	0.30456	6.70837e-05
CD80:P33681:OID30291:v1:Cardiometabolic_II	CD80	NASH_biomarker_GRS	REP	14299	0.0368505	0.00822859	7.58085e-06	0.00126524	0.0371984	0.00818728	5.58035e-06	0.00128941	rs738409_C	0.0332894	0.0091844	0.000290468	0.222725	0.000174004
CD80:P33681:OID30291:v1:Cardiometabolic_II	CD80	BMI_GWAS_signif	REP	14299	0.021082	0.00823556	0.0104813	0.000413795	0.00607422	0.00825081	0.461623	3.39021e-05	rs16829980_A	0.0174557	0.00787501	0.0266667	1	0.0712826
CD80:P33681:OID30291:v1:Cardiometabolic_II	CD80	T2D_GWAS_signif	REP	14299	0.021955	0.00822046	0.00757636	0.000450406	0.019999	0.00818136	0.0145193	0.000373625	rs16829980_A	0.018115	0.00786069	0.0212089	1	0.0900334
CD80:P33681:OID30291:v1:Cardiometabolic_II	CD80	liver_lipid_pPS	REP	14299	0.0298693	0.00821951	0.000280101	0.000833495	0.0292637	0.00817988	0.000348021	0.000799886	rs1260326_T	0.0158643	0.0190626	0.4053	1	0.00286738
CD80:P33681:OID30291:v1:Cardiometabolic_II	CD80	beta_cell_pPS	REP	14299	0.0312429	0.00822943	0.000147369	0.000909649	0.0310445	0.00818341	0.000149104	0.00089932	rs9289131_C	0.0298689	0.00818219	0.000262691	1	0.0117019
CD80:P33681:OID30291:v1:Cardiometabolic_II	CD80	lipodystrophy_pPS	REP	14299	0.0204472	0.00823185	0.0130064	0.000389611	0.0191607	0.0081974	0.0194315	0.000341632	rs6796981_C	0.0194078	0.00815849	0.01738	1	0.0704453
CD80:P33681:OID30291:v1:Cardiometabolic_II	CD80	CKD_PGS	AFR	1118	0.0865184	0.0333312	0.0095692	0.00563659	0.0965963	0.0334732	0.00398432	0.00698806	NA	NA	NA	NA	1	0.284535
CD80:P33681:OID30291:v1:Cardiometabolic_II	CD80	liver_lipid_pPS	AFR	1118	-0.0732291	0.0331005	0.0271557	0.00410154	-0.0759512	0.033208	0.022386	0.00440237	NA	NA	NA	NA	1	0.7975
CD80:P33681:OID30291:v1:Cardiometabolic_II	CD80	T2D_PGS	EUR	39483	0.058172	0.00473618	1.3018e-34	0.0034789	0.0437545	0.00473076	2.37805e-20	0.00194332	NA	NA	NA	NA	3.82467e-30	2.00245e-33
CD80:P33681:OID30291:v1:Cardiometabolic_II	CD80	CAD_PGS	EUR	39483	0.0270872	0.00474422	1.14117e-08	0.000753993	0.0237883	0.00470338	4.26219e-07	0.000582011	NA	NA	NA	NA	0.000335275	2.04436e-07
CD80:P33681:OID30291:v1:Cardiometabolic_II	CD80	CKD_PGS	EUR	39483	0.0242758	0.0047407	3.05813e-07	0.000606598	0.0178806	0.00470431	0.000144394	0.000328789	NA	NA	NA	NA	0.00898479	1.31935e-06
CD80:P33681:OID30291:v1:Cardiometabolic_II	CD80	BMI_PGS	EUR	39483	0.0338889	0.00474346	9.19955e-13	0.00118002	-0.00360965	0.00490173	0.46149	1.23461e-05	NA	NA	NA	NA	2.70283e-08	5.28929e-12
CD80:P33681:OID30291:v1:Cardiometabolic_II	CD80	NASH_biomarker_GRS	EUR	39483	0.0426944	0.00473556	2.0417e-19	0.00187773	0.0423767	0.0046938	1.82171e-19	0.00185187	NA	NA	NA	NA	5.99851e-15	6.24845e-18
CD80:P33681:OID30291:v1:Cardiometabolic_II	CD80	BMI_GWAS_signif	EUR	39483	0.0131955	0.00474224	0.00539596	0.000179196	-0.00252559	0.00473614	0.593858	6.47407e-06	NA	NA	NA	NA	1	0.0257359
CD80:P33681:OID30291:v1:Cardiometabolic_II	CD80	T2D_GWAS_signif	EUR	39483	0.0188544	0.00474003	6.97089e-05	0.000366116	0.0188494	0.00470015	6.0733e-05	0.000366015	NA	NA	NA	NA	1	0.000864155
CD80:P33681:OID30291:v1:Cardiometabolic_II	CD80	liver_lipid_pPS	EUR	39483	0.0225713	0.00473852	1.91067e-06	0.000524937	0.0214787	0.00469797	4.84797e-06	0.000475628	NA	NA	NA	NA	0.0561354	1.05123e-05
CD80:P33681:OID30291:v1:Cardiometabolic_II	CD80	beta_cell_pPS	EUR	39483	0.0192041	0.00474006	5.09978e-05	0.000379813	0.0205344	0.004699	1.2459e-05	0.000434559	NA	NA	NA	NA	1	0.0018966
CD80:P33681:OID30291:v1:Cardiometabolic_II	CD80	lipodystrophy_pPS	EUR	39483	0.0120131	0.00474231	0.0113073	0.000148521	0.0126702	0.00470118	0.00703948	0.00016534	NA	NA	NA	NA	1	0.0438869
CD80:P33681:OID30291:v1:Cardiometabolic_II	CD80	BMI_PGS	SAS	818	0.0788984	0.0329898	0.0170159	0.00650526	0.0516193	0.0346166	0.136338	0.00255243	NA	NA	NA	NA	1	0.158707
CD80:P33681:OID30291:v1:Cardiometabolic_II	CD80	BMI_GWAS_signif	SAS	818	0.0771518	0.0332377	0.0205374	0.00613064	0.0712595	0.0337204	0.0349106	0.00511095	NA	NA	NA	NA	1	0.243301
CD82:P27701:OID31256:v1:Oncology_II	CD82	T2D_PGS	ALL	41567	-0.018281	0.00490705	0.000195219	0.000333385	-0.0155206	0.00494712	0.00170628	0.00023729	rs2753532_T	-0.0183896	0.00490579	0.000178099	1	0.00050489
CD82:P27701:OID31256:v1:Oncology_II	CD82	CAD_PGS	ALL	41567	-0.00982009	0.00490993	0.045502	9.61103e-05	-0.00920423	0.00491865	0.0613114	8.44339e-05	rs1260326_T	-0.00968741	0.00491005	0.0485049	1	0.117165
CD82:P27701:OID31256:v1:Oncology_II	CD82	BMI_PGS	ALL	41567	-0.0105654	0.00490863	0.03137	0.000111311	-0.00473891	0.00511589	0.354289	2.06907e-05	rs2753532_T	-0.0107659	0.00490749	0.0282577	1	0.0624424
CD82:P27701:OID31256:v1:Oncology_II	CD82	CKD_GWAS_signif	ALL	41567	-0.00990168	0.00490428	0.0434951	9.79392e-05	-0.0101458	0.00491108	0.0388445	0.000102906	rs2753532_T	-0.009891	0.00490298	0.0436659	1	0.13395
CD82:P27701:OID31256:v1:Oncology_II	CD82	T2D_PGS	DISC	27471	-0.014381	0.0059283	0.0152804	0.000213979	-0.0119095	0.0059749	0.0462439	0.000144815	rs2753532_T	-0.0145436	0.0059259	0.0141245	1	0.0347476
CD82:P27701:OID31256:v1:Oncology_II	CD82	liver_lipid_pPS	DISC	27471	0.0116864	0.00592163	0.0484479	0.000141633	0.0118612	0.00592896	0.0454509	0.000145877	rs1260326_T	0.0145261	0.0143796	0.312414	1	0.0942172
CD82:P27701:OID31256:v1:Oncology_II	CD82	T2D_PGS	REP	14096	-0.0261233	0.00873421	0.00278627	0.000633402	-0.0228347	0.00881145	0.0095662	0.000478381	rs2753532_T	-0.0261679	0.00873369	0.00273846	1	0.00873644
CD82:P27701:OID31256:v1:Oncology_II	CD82	CAD_PGS	REP	14096	-0.0213977	0.00874543	0.0144281	0.000423969	-0.0212054	0.00877294	0.0156559	0.000416204	rs1260326_T	-0.0211599	0.00874627	0.0155629	1	0.110104
CD82:P27701:OID31256:v1:Oncology_II	CD82	BMI_PGS	REP	14096	-0.0174003	0.00874146	0.0465496	0.000280655	-0.0120314	0.00906784	0.184589	0.000125446	rs2753532_T	-0.0175973	0.00874165	0.0441297	1	0.105527
CD82:P27701:OID31256:v1:Oncology_II	CD82	T2D_GWAS_signif	REP	14096	-0.0185733	0.00872947	0.033383	0.000320635	-0.0180819	0.00875828	0.0389845	0.00030367	rs2753532_T	-0.0186535	0.00872904	0.0326192	1	0.210471
CD82:P27701:OID31256:v1:Oncology_II	CD82	CKD_GWAS_signif	AMR	69	0.551372	0.146671	0.00102092	0.134238	0.5501	0.147798	0.00126055	0.134513	NA	NA	NA	NA	1	0.749868
CD82:P27701:OID31256:v1:Oncology_II	CD82	obesity_pPS	AMR	69	-0.386145	0.182046	0.0449033	0.0577088	-0.4078	0.196428	0.0503563	0.0576305	NA	NA	NA	NA	1	0.998734
CD82:P27701:OID31256:v1:Oncology_II	CD82	beta_cell_pPS	AMR	69	-0.343828	0.157611	0.0396232	0.0604687	-0.390553	0.159302	0.0230577	0.075308	NA	NA	NA	NA	1	0.999896
CD82:P27701:OID31256:v1:Oncology_II	CD82	T2D_PGS	EUR	38825	-0.0183457	0.00508389	0.000308239	0.000335013	-0.0155168	0.00512621	0.00247191	0.000236411	NA	NA	NA	NA	1	0.000786115
CD82:P27701:OID31256:v1:Oncology_II	CD82	CAD_PGS	EUR	38825	-0.0103305	0.00508536	0.0422197	0.000106189	-0.00971178	0.00509285	0.0565355	9.38407e-05	NA	NA	NA	NA	1	0.114974
CD82:P27701:OID31256:v1:Oncology_II	CD82	BMI_PGS	EUR	38825	-0.0114446	0.00508513	0.0244163	0.000130338	-0.0053763	0.00530526	0.31088	2.65033e-05	NA	NA	NA	NA	1	0.0510208
CD82:P27701:OID31256:v1:Oncology_II	CD82	CKD_GWAS_signif	EUR	38825	-0.0110664	0.00507967	0.0293697	0.000122129	-0.0110915	0.00508564	0.0291934	0.000122742	NA	NA	NA	NA	1	0.0927829
CD82:P27701:OID31256:v1:Oncology_II	CD82	liver_lipid_pPS	EUR	38825	0.0111011	0.00507867	0.0288337	0.000122945	0.0112424	0.00508652	0.0270948	0.00012606	NA	NA	NA	NA	1	0.0540264
CD82:P27701:OID31256:v1:Oncology_II	CD82	CAD_GWAS_signif	EAS	202	-0.177985	0.0800261	0.0276368	0.0233405	-0.166753	0.0810835	0.0414968	0.0202858	NA	NA	NA	NA	1	0.99705
CD83:Q01151:OID20565:v1:Inflammation	CD83	T2D_PGS	ALL	41889	0.0444681	0.0046837	2.331e-21	0.00199436	0.0257148	0.00465028	3.22649e-08	0.000658905	rs9265986_C	0.0421218	0.00469019	2.79622e-19	6.84848e-17	1.85596e-20
CD83:Q01151:OID20565:v1:Inflammation	CD83	CAD_PGS	ALL	41889	0.0168321	0.0046903	0.000332705	0.00028547	0.0122432	0.00462337	0.00809728	0.000151194	rs3184504_T	0.0114922	0.00468502	0.0141725	1	0.00209761
CD83:Q01151:OID20565:v1:Inflammation	CD83	CKD_PGS	ALL	41889	0.0562763	0.00467931	2.9215e-33	0.00319601	0.0491847	0.00461871	1.90608e-26	0.00243877	rs9265986_C	0.0523586	0.00471042	1.15707e-28	8.58338e-29	3.93733e-32
CD83:Q01151:OID20565:v1:Inflammation	CD83	BMI_PGS	ALL	41889	0.0434458	0.00468461	1.87329e-20	0.00190316	-0.00373532	0.00480897	0.437316	1.30101e-05	rs9265986_C	0.0425843	0.00468216	9.86258e-20	5.50373e-16	1.63315e-19
CD83:Q01151:OID20565:v1:Inflammation	CD83	NASH_biomarker_GRS	ALL	41889	0.0238439	0.0046836	3.57841e-07	0.000574309	0.0235248	0.00461607	3.47894e-07	0.00055972	rs3184504_T	0.0184009	0.00467911	8.41798e-05	0.0105134	3.55182e-06
CD83:Q01151:OID20565:v1:Inflammation	CD83	BMI_GWAS_signif	ALL	41889	0.014387	0.00468711	0.00214572	0.000208857	-0.00609124	0.00465404	0.190607	3.69374e-05	rs34878396_C	0.0140394	0.00468105	0.00270843	1	0.0109637
CD83:Q01151:OID20565:v1:Inflammation	CD83	CKD_GWAS_signif	ALL	41889	0.0290471	0.00468328	5.61648e-10	0.000852167	0.0277472	0.0046148	1.84035e-09	0.000778912	rs3184504_T	0.0281072	0.00466745	1.73754e-09	1.65012e-05	5.04625e-09
CD83:Q01151:OID20565:v1:Inflammation	CD83	T2D_GWAS_signif	ALL	41889	0.0130443	0.00468498	0.00536719	0.000171855	0.0130889	0.00461936	0.00460649	0.000173099	rs9265986_C	0.0115493	0.00468476	0.0136938	1	0.032513
CD83:Q01151:OID20565:v1:Inflammation	CD83	liver_lipid_pPS	ALL	41889	0.0258162	0.00468371	3.57068e-08	0.000673142	0.0246798	0.00461727	9.08411e-08	0.00061567	rs1260326_T	0.0165699	0.0111971	0.138923	0.00104907	3.04077e-07
CD83:Q01151:OID20565:v1:Inflammation	CD83	proinsulin_pPS	ALL	41889	0.00999342	0.00468478	0.0329169	0.000100884	0.0126267	0.00461773	0.00625195	0.000161206	rs9382940_C	0.00952803	0.0046679	0.0412391	1	0.730077
CD83:Q01151:OID20565:v1:Inflammation	CD83	T2D_PGS	DISC	27748	0.035893	0.00566292	2.35954e-10	0.00137731	0.0165685	0.00561491	0.00317218	0.000289636	rs9265986_C	0.0337233	0.00567202	2.78826e-09	6.93234e-06	1.39484e-09
CD83:Q01151:OID20565:v1:Inflammation	CD83	CAD_PGS	DISC	27748	0.0171361	0.00566446	0.00248695	0.000314114	0.0129542	0.00557525	0.0201588	0.000179604	rs3184504_T	0.0115654	0.00565766	0.0409438	1	0.0146426
CD83:Q01151:OID20565:v1:Inflammation	CD83	CKD_PGS	DISC	27748	0.0498641	0.00564964	1.14677e-18	0.00266708	0.0426797	0.00556753	1.83519e-14	0.00195121	rs9265986_C	0.046327	0.00568831	3.97542e-16	3.3692e-14	1.23414e-17
CD83:Q01151:OID20565:v1:Inflammation	CD83	BMI_PGS	DISC	27748	0.0410907	0.00565912	3.94453e-13	0.00180669	-0.00851332	0.00581925	0.14349	7.12098e-05	rs9265986_C	0.0401926	0.00565752	1.23881e-12	1.1589e-08	3.02585e-12
CD83:Q01151:OID20565:v1:Inflammation	CD83	NASH_biomarker_GRS	DISC	27748	0.0283413	0.00565684	5.47373e-07	0.000861034	0.0278025	0.00556761	5.96222e-07	0.000828986	rs3184504_T	0.022715	0.00565105	5.84507e-05	0.0160818	6.3066e-06
CD83:Q01151:OID20565:v1:Inflammation	CD83	CKD_GWAS_signif	DISC	27748	0.0251625	0.00565489	8.63277e-06	0.000679315	0.0236997	0.00556418	2.05711e-05	0.000603266	rs3184504_T	0.0241273	0.00563462	1.85859e-05	0.253631	5.76736e-05
CD83:Q01151:OID20565:v1:Inflammation	CD83	liver_lipid_pPS	DISC	27748	0.0211534	0.00565853	0.00018563	0.000479572	0.0200152	0.00557023	0.000327151	0.000429419	rs1260326_T	0.0234197	0.0136992	0.0873585	1	0.000816439
CD83:Q01151:OID20565:v1:Inflammation	CD83	T2D_PGS	REP	14141	0.0597041	0.00831968	7.52299e-13	0.0032231	0.0424727	0.00828447	2.98669e-07	0.00161392	rs9265986_C	0.0570978	0.00832775	7.35961e-12	2.21025e-08	1.04257e-11
CD83:Q01151:OID20565:v1:Inflammation	CD83	CKD_PGS	REP	14141	0.068601	0.00832352	1.84479e-16	0.00424639	0.0620702	0.00824525	5.46698e-14	0.00347225	rs9265986_C	0.0640431	0.00837587	2.20463e-14	5.41998e-12	3.84396e-15
CD83:Q01151:OID20565:v1:Inflammation	CD83	BMI_PGS	REP	14141	0.0475137	0.00833102	1.19924e-08	0.00203846	0.00525743	0.00853078	0.537713	2.33651e-05	rs9265986_C	0.0468371	0.0083234	1.86693e-08	0.000352336	1.32457e-07
CD83:Q01151:OID20565:v1:Inflammation	CD83	BMI_GWAS_signif	REP	14141	0.0227494	0.00834185	0.00639655	0.000466926	0.00190846	0.0083088	0.818335	3.24562e-06	rs34878396_C	0.0226536	0.00833164	0.00655618	1	0.0491965
CD83:Q01151:OID20565:v1:Inflammation	CD83	CKD_GWAS_signif	REP	14141	0.0365871	0.00832789	1.12447e-05	0.00121075	0.0357746	0.00823326	1.40177e-05	0.00115992	rs3184504_T	0.0358165	0.00830298	1.61646e-05	0.330369	0.000180529
CD83:Q01151:OID20565:v1:Inflammation	CD83	T2D_GWAS_signif	REP	14141	0.0196178	0.00832699	0.0184902	0.00034851	0.0183179	0.00823767	0.0261859	0.000304088	rs9265986_C	0.017651	0.00832634	0.0340323	1	0.150088
CD83:Q01151:OID20565:v1:Inflammation	CD83	liver_lipid_pPS	REP	14141	0.0355637	0.00832452	1.94861e-05	0.00114497	0.0346073	0.00823348	2.64754e-05	0.0010855	rs1260326_T	0.00244181	0.0194089	0.899885	0.572501	0.000314561
CD83:Q01151:OID20565:v1:Inflammation	CD83	beta_cell_pPS	REP	14141	0.0164729	0.00833764	0.0482051	0.00024513	0.016845	0.00824116	0.0409718	0.000256947	rs8176644_C	0.0144503	0.00834358	0.0833113	1	0.421921
CD83:Q01151:OID20565:v1:Inflammation	CD83	T2D_PGS	AFR	1098	0.087303	0.0295728	0.00322629	0.0072522	0.0799691	0.0296792	0.00716525	0.00607762	NA	NA	NA	NA	1	0.225687
CD83:Q01151:OID20565:v1:Inflammation	CD83	CKD_PGS	AFR	1098	0.078674	0.0299157	0.00866754	0.00576504	0.0886044	0.0301032	0.00331958	0.00724256	NA	NA	NA	NA	1	0.276796
CD83:Q01151:OID20565:v1:Inflammation	CD83	beta_cell_pPS	AFR	1098	0.0765374	0.0295042	0.0096162	0.00561038	0.0715077	0.0295856	0.015823	0.00489703	NA	NA	NA	NA	1	0.2176
CD83:Q01151:OID20565:v1:Inflammation	CD83	BMI_PGS	AMR	68	-0.372129	0.176554	0.0466767	0.0520443	-0.372776	0.190063	0.0639126	0.0494722	NA	NA	NA	NA	1	0.998745
CD83:Q01151:OID20565:v1:Inflammation	CD83	T2D_PGS	EUR	39139	0.0426855	0.00484538	1.30733e-18	0.00186124	0.0228824	0.00480713	1.94198e-06	0.000528019	NA	NA	NA	NA	3.84094e-14	9.46044e-18
CD83:Q01151:OID20565:v1:Inflammation	CD83	CAD_PGS	EUR	39139	0.0181298	0.0048502	0.000185787	0.000335639	0.0132509	0.00477581	0.00552977	0.000179467	NA	NA	NA	NA	1	0.00129654
CD83:Q01151:OID20565:v1:Inflammation	CD83	CKD_PGS	EUR	39139	0.0564439	0.00483857	2.15899e-31	0.00325874	0.048699	0.00476996	1.92958e-24	0.00242394	NA	NA	NA	NA	6.34312e-27	2.72237e-30
CD83:Q01151:OID20565:v1:Inflammation	CD83	BMI_PGS	EUR	39139	0.0434683	0.00484569	3.07938e-19	0.00192975	-0.00573829	0.00497573	0.248812	3.10106e-05	NA	NA	NA	NA	9.04722e-15	2.59233e-18
CD83:Q01151:OID20565:v1:Inflammation	CD83	NASH_biomarker_GRS	EUR	39139	0.0245224	0.00484371	4.15174e-07	0.000615523	0.0238489	0.0047686	5.72107e-07	0.000582838	NA	NA	NA	NA	0.0121978	4.07954e-06
CD83:Q01151:OID20565:v1:Inflammation	CD83	BMI_GWAS_signif	EUR	39139	0.0133822	0.00484675	0.00576416	0.000183158	-0.00789532	0.00480822	0.100589	6.28654e-05	NA	NA	NA	NA	1	0.0271831
CD83:Q01151:OID20565:v1:Inflammation	CD83	CKD_GWAS_signif	EUR	39139	0.0313465	0.00484292	9.74325e-11	0.00100568	0.0297166	0.00476713	4.60351e-10	0.000905156	NA	NA	NA	NA	2.86257e-06	9.14558e-10
CD83:Q01151:OID20565:v1:Inflammation	CD83	T2D_GWAS_signif	EUR	39139	0.0110183	0.00484516	0.0229658	0.000124256	0.0109921	0.00477181	0.0212535	0.00012371	NA	NA	NA	NA	1	0.105729
CD83:Q01151:OID20565:v1:Inflammation	CD83	liver_lipid_pPS	EUR	39139	0.0279162	0.00484261	8.24202e-09	0.00079789	0.0266007	0.0047687	2.44664e-08	0.000724952	NA	NA	NA	NA	0.000242151	7.96548e-08
CD83:Q01151:OID20565:v1:Inflammation	CD83	proinsulin_pPS	EUR	39139	0.0104868	0.00484474	0.0304256	0.000112579	0.0132335	0.00477001	0.00553438	0.000179431	NA	NA	NA	NA	1	0.763198
CD83:Q01151:OID20565:v1:Inflammation	CD83	T2D_PGS	SAS	811	0.0969892	0.0346256	0.00522293	0.00916324	0.0945442	0.0349938	0.00705504	0.00857777	NA	NA	NA	NA	1	0.18351
CD83:Q01151:OID20565:v1:Inflammation	CD83	BMI_GWAS_signif	SAS	811	0.0865799	0.0347438	0.0129169	0.00726786	0.0821193	0.0352441	0.0200722	0.00639571	NA	NA	NA	NA	1	0.21007
CD83:Q01151:OID20565:v1:Inflammation	CD83	T2D_GWAS_signif	SAS	811	0.080311	0.0345484	0.0203572	0.00633108	0.0851237	0.0348449	0.0148005	0.00702554	NA	NA	NA	NA	1	0.80064
CD84:Q9UIB8:OID20607:v1:Inflammation	CD84	BMI_PGS	ALL	41889	-0.0153435	0.00483568	0.00150999	0.000235495	-0.0202248	0.00503981	6.00551e-05	0.000378144	rs597808_A	-0.0133562	0.0048296	0.0056864	1	0.00392945
CD84:Q9UIB8:OID20607:v1:Inflammation	CD84	CAD_GWAS_signif	ALL	41889	-0.00970737	0.00483176	0.0445355	9.44293e-05	-0.00998064	0.00484121	0.0392521	9.98274e-05	rs6993770_A	-0.00918107	0.00482587	0.0571166	1	0.249229
CD84:Q9UIB8:OID20607:v1:Inflammation	CD84	BMI_PGS	REP	14141	-0.0228512	0.00847301	0.00700634	0.00049718	-0.0286708	0.0087923	0.00111326	0.000731548	rs597808_A	-0.0213197	0.00846211	0.0117656	1	0.0229385
CD84:Q9UIB8:OID20607:v1:Inflammation	CD84	obesity_pPS	REP	14141	-0.0226456	0.00846156	0.00745287	0.0004896	-0.0231812	0.00850517	0.00642753	0.000511181	rs597808_A	-0.0230171	0.00844755	0.00644373	1	0.102494
CD84:Q9UIB8:OID20607:v1:Inflammation	CD84	T2D_PGS	AMR	68	0.548062	0.149899	0.00138965	0.0952713	0.633267	0.176679	0.00185485	0.0966538	NA	NA	NA	NA	1	0.461452
CD84:Q9UIB8:OID20607:v1:Inflammation	CD84	T2D_GWAS_signif	AMR	68	0.385645	0.158208	0.0233263	0.0536012	0.423792	0.182412	0.0308213	0.0525194	NA	NA	NA	NA	1	0.899128
CD84:Q9UIB8:OID20607:v1:Inflammation	CD84	lipodystrophy_pPS	AMR	68	0.461999	0.13586	0.002568	0.0868431	0.460298	0.14732	0.00533989	0.0810586	NA	NA	NA	NA	1	0.1603
CD84:Q9UIB8:OID20607:v1:Inflammation	CD84	CKD_PGS	EUR	39139	0.0117175	0.00498028	0.0186389	0.000139595	0.0110836	0.00499207	0.026408	0.000124716	NA	NA	NA	NA	1	0.0427155
CD84:Q9UIB8:OID20607:v1:Inflammation	CD84	BMI_PGS	EUR	39139	-0.014634	0.00498387	0.00332372	0.000217405	-0.0191864	0.00519998	0.000224822	0.000344354	NA	NA	NA	NA	1	0.00828956
CD84:Q9UIB8:OID20607:v1:Inflammation	CD84	CAD_GWAS_signif	EUR	39139	-0.010608	0.00497896	0.0331311	0.000114475	-0.0110154	0.00498708	0.0271949	0.000123433	NA	NA	NA	NA	1	0.213734
CD86:P42081:OID31500:v1:Oncology_II	CD86	CAD_PGS	ALL	42089	0.00949442	0.00473373	0.0448954	9.12626e-05	0.00894213	0.00473885	0.0591695	8.10103e-05	rs3184504_T	0.0035755	0.00472388	0.449114	1	0.116009
CD86:P42081:OID31500:v1:Oncology_II	CD86	CKD_PGS	ALL	42089	0.0138172	0.00472982	0.00348763	0.000193584	0.0121018	0.00473996	0.0106788	0.000148295	rs3184504_T	0.0112799	0.00471155	0.0166658	1	0.00954955
CD86:P42081:OID31500:v1:Oncology_II	CD86	BMI_PGS	ALL	42089	0.0131265	0.00473223	0.00554227	0.000174538	0.00476893	0.00492879	0.333267	2.13007e-05	rs199922514_A	0.0122234	0.00472956	0.00975625	1	0.0131422
CD86:P42081:OID31500:v1:Oncology_II	CD86	NASH_biomarker_GRS	ALL	42089	0.0363953	0.00472432	1.34942e-14	0.00134464	0.0361717	0.00472902	2.07051e-14	0.00132932	rs199922514_A	0.0301553	0.00480095	3.39451e-10	3.96458e-10	2.75318e-13
CD86:P42081:OID31500:v1:Oncology_II	CD86	CKD_GWAS_signif	ALL	42089	-0.00961268	0.00472824	0.0420553	9.37675e-05	-0.00953548	0.0047314	0.0438731	9.2407e-05	rs2681417_G	-0.00894981	0.00471223	0.0575355	1	0.130336
CD86:P42081:OID31500:v1:Oncology_II	CD86	liver_lipid_pPS	ALL	42089	0.0205848	0.00472715	1.33628e-05	0.000430037	0.0205034	0.00473219	1.47596e-05	0.000426948	rs1260326_T	0.0120191	0.0112912	0.28712	0.392598	6.02144e-05
CD86:P42081:OID31500:v1:Oncology_II	CD86	beta_cell_pPS	ALL	42089	0.0100925	0.00472789	0.0327942	0.000103376	0.0107809	0.00473294	0.0227403	0.000118043	rs635634_C	0.00678798	0.00474338	0.152425	1	0.243922
CD86:P42081:OID31500:v1:Oncology_II	CD86	BMI_PGS	DISC	27845	0.0152229	0.0056797	0.00736161	0.0002487	0.0059612	0.00593097	0.314859	3.50348e-05	rs199922514_A	0.0145498	0.00567597	0.0103704	1	0.0188237
CD86:P42081:OID31500:v1:Oncology_II	CD86	NASH_biomarker_GRS	DISC	27845	0.0403153	0.00566972	1.18306e-12	0.00174772	0.0405927	0.00567121	8.40931e-13	0.00177355	rs199922514_A	0.0343421	0.00576544	2.60738e-09	3.47583e-08	2.84904e-11
CD86:P42081:OID31500:v1:Oncology_II	CD86	liver_lipid_pPS	DISC	27845	0.0197393	0.00567378	0.000503993	0.000418961	0.0194665	0.00567552	0.00060467	0.00040783	rs1260326_T	0.0190713	0.0137523	0.165524	1	0.00187198
CD86:P42081:OID31500:v1:Oncology_II	CD86	CAD_PGS	REP	14244	0.0226511	0.00851913	0.0078495	0.000467568	0.0228563	0.00854326	0.0074736	0.000475997	rs3184504_T	0.0167949	0.00849889	0.0481591	1	0.0727374
CD86:P42081:OID31500:v1:Oncology_II	CD86	CKD_PGS	REP	14244	0.0254953	0.00851745	0.00276458	0.000592512	0.0239984	0.00855286	0.00502464	0.000523553	rs3184504_T	0.0221339	0.00848592	0.00910856	1	0.0110395
CD86:P42081:OID31500:v1:Oncology_II	CD86	NASH_biomarker_GRS	REP	14244	0.0287806	0.00851342	0.000725171	0.000755642	0.0274914	0.00853687	0.0012834	0.000689506	rs199922514_A	0.0219789	0.00864153	0.0109883	1	0.00955405
CD86:P42081:OID31500:v1:Oncology_II	CD86	CKD_GWAS_signif	REP	14244	-0.0167298	0.00850838	0.0492863	0.000255766	-0.0156925	0.0085285	0.0657884	0.000225214	rs2681417_G	-0.0169566	0.00845526	0.0449343	1	0.231697
CD86:P42081:OID31500:v1:Oncology_II	CD86	CAD_GWAS_signif	REP	14244	0.0185611	0.00850472	0.0290927	0.000315076	0.0183817	0.00852796	0.0311426	0.000309029	rs635634_C	0.015701	0.00854301	0.0661016	1	0.29272
CD86:P42081:OID31500:v1:Oncology_II	CD86	liver_lipid_pPS	REP	14244	0.0227827	0.00850377	0.0073899	0.000474723	0.0230929	0.00852841	0.00678213	0.00048759	rs1260326_T	-0.000335476	0.0197375	0.986439	1	0.0391116
CD86:P42081:OID31500:v1:Oncology_II	CD86	beta_cell_pPS	REP	14244	0.0171688	0.00851482	0.0437825	0.000268954	0.0176156	0.00853293	0.0389954	0.000283484	rs635634_C	0.0142265	0.00855511	0.0963502	1	0.401885
CD86:P42081:OID31500:v1:Oncology_II	CD86	obesity_pPS	AFR	1119	-0.0809145	0.0364734	0.0267343	0.00435496	-0.0796475	0.0366358	0.029925	0.00422426	NA	NA	NA	NA	1	0.791969
CD86:P42081:OID31500:v1:Oncology_II	CD86	lipodystrophy_pPS	AMR	68	0.413545	0.195353	0.0458103	0.0884501	0.409194	0.207514	0.0626132	0.084552	NA	NA	NA	NA	1	0.256191
CD86:P42081:OID31500:v1:Oncology_II	CD86	CKD_PGS	EUR	39304	0.0132199	0.00484654	0.00638061	0.000182747	0.0114035	0.00485456	0.0188278	0.000135823	NA	NA	NA	NA	1	0.0163365
CD86:P42081:OID31500:v1:Oncology_II	CD86	BMI_PGS	EUR	39304	0.0132039	0.00485056	0.00648911	0.000182002	0.00415364	0.0050572	0.411462	1.66069e-05	NA	NA	NA	NA	1	0.0154248
CD86:P42081:OID31500:v1:Oncology_II	CD86	NASH_biomarker_GRS	EUR	39304	0.034966	0.00484208	5.24336e-13	0.00127936	0.0349841	0.00484513	5.27545e-13	0.00128177	NA	NA	NA	NA	1.5405e-08	9.16963e-12
CD86:P42081:OID31500:v1:Oncology_II	CD86	liver_lipid_pPS	EUR	39304	0.0228254	0.00484317	2.4504e-06	0.000545347	0.0225977	0.00484691	3.13756e-06	0.000534829	NA	NA	NA	NA	0.0719929	1.30943e-05
CD86:P42081:OID31500:v1:Oncology_II	CD86	beta_cell_pPS	EUR	39304	0.0103679	0.00484517	0.0323729	0.000112475	0.0112605	0.00484908	0.0202277	0.000132738	NA	NA	NA	NA	1	0.247043
CD86:P42081:OID31500:v1:Oncology_II	CD86	NASH_biomarker_GRS	SAS	819	0.0923228	0.0347509	0.00805516	0.00787169	0.0929697	0.0352345	0.00849783	0.00789886	NA	NA	NA	NA	1	0.537865
CD8A:P01732:OID21018:v1:Neurology	CD8A	T2D_PGS	ALL	42294	0.0422351	0.00478996	1.21487e-18	0.00179218	0.0262219	0.00478028	4.14843e-08	0.000682808	rs112749594_G	0.0329587	0.00481523	7.76923e-12	3.56929e-14	8.6007e-18
CD8A:P01732:OID21018:v1:Neurology	CD8A	CAD_PGS	ALL	42294	0.016167	0.00479637	0.000750543	0.000262308	0.0127785	0.00475379	0.00718941	0.000164057	rs9266245_A	0.0117308	0.00476144	0.013755	1	0.00421624
CD8A:P01732:OID21018:v1:Neurology	CD8A	BMI_PGS	ALL	42294	0.023368	0.00479423	1.09655e-06	0.000548349	-0.0167569	0.00494393	0.000701148	0.000260802	rs12211087_T	0.0175205	0.00468785	0.000186161	0.0322167	3.97737e-06
CD8A:P01732:OID21018:v1:Neurology	CD8A	NASH_biomarker_GRS	ALL	42294	0.0214775	0.00478941	7.3319e-06	0.000464189	0.0208155	0.00474601	1.15789e-05	0.000436623	rs9266245_A	0.0174047	0.00475415	0.000251579	0.215411	5.95059e-05
CD8A:P01732:OID21018:v1:Neurology	CD8A	CKD_GWAS_signif	ALL	42294	0.00989631	0.00479095	0.0388699	9.85273e-05	0.00911815	0.00474632	0.0547258	8.38013e-05	rs12211087_T	0.00814674	0.00468249	0.0818959	1	0.123438
CD8A:P01732:OID21018:v1:Neurology	CD8A	T2D_GWAS_signif	ALL	42294	0.0191672	0.00479021	6.30946e-05	0.000369608	0.0187802	0.0047488	7.67505e-05	0.000355024	rs112749594_G	0.00750662	0.00483248	0.120343	1	0.000792187
CD8A:P01732:OID21018:v1:Neurology	CD8A	lipodystrophy_pPS	ALL	42294	0.0218072	0.00479181	5.35562e-06	0.000478064	0.0219814	0.00475002	3.70974e-06	0.000486054	rs9266245_A	0.0158124	0.00475972	0.000894115	0.157348	6.78225e-05
CD8A:P01732:OID21018:v1:Neurology	CD8A	T2D_PGS	DISC	27996	0.0417121	0.00586671	1.18859e-12	0.00176607	0.0256572	0.00585412	1.17612e-05	0.000659958	rs112749594_G	0.0324078	0.00590147	4.02052e-08	3.49207e-08	8.53806e-12
CD8A:P01732:OID21018:v1:Neurology	CD8A	CAD_PGS	DISC	27996	0.0179622	0.00586971	0.00221439	0.000327639	0.0146049	0.00581488	0.0120224	0.00021684	rs9266245_A	0.0124265	0.0058199	0.0327562	1	0.0133317
CD8A:P01732:OID21018:v1:Neurology	CD8A	BMI_PGS	DISC	27996	0.0280554	0.00586802	1.75256e-06	0.000799376	-0.0131906	0.0060712	0.0298148	0.000162266	rs12211087_T	0.0215584	0.00573123	0.000169193	0.0514902	7.33479e-06
CD8A:P01732:OID21018:v1:Neurology	CD8A	NASH_biomarker_GRS	DISC	27996	0.0243019	0.00586313	3.41019e-05	0.000600911	0.023564	0.00580779	4.97773e-05	0.000565638	rs9266245_A	0.0195448	0.00581222	0.000772852	1	0.00029555
CD8A:P01732:OID21018:v1:Neurology	CD8A	T2D_GWAS_signif	DISC	27996	0.0201263	0.00586463	0.000600434	0.000412022	0.0199652	0.00581154	0.000592462	0.000405601	rs112749594_G	0.00878822	0.00591736	0.137513	1	0.00791065
CD8A:P01732:OID21018:v1:Neurology	CD8A	CAD_GWAS_signif	DISC	27996	-0.0127643	0.00586319	0.0294871	0.000165848	-0.013411	0.00580986	0.0209889	0.000183158	rs12211087_T	-0.0106321	0.00572337	0.063227	1	0.249772
CD8A:P01732:OID21018:v1:Neurology	CD8A	lipodystrophy_pPS	DISC	27996	0.0176839	0.00586594	0.00257484	0.000317978	0.0188477	0.00581101	0.00118231	0.000361551	rs9266245_A	0.0105357	0.00581961	0.0702486	1	0.0194111
CD8A:P01732:OID21018:v1:Neurology	CD8A	T2D_PGS	REP	14298	0.0421261	0.00830511	3.97947e-07	0.00174119	0.0265376	0.00829237	0.00137613	0.000683903	rs112749594_G	0.033149	0.00833911	7.06882e-05	0.0116917	2.47705e-06
CD8A:P01732:OID21018:v1:Neurology	CD8A	T2D_GWAS_signif	REP	14298	0.0163515	0.0083055	0.0490009	0.000262712	0.0155859	0.00824361	0.0586893	0.000238815	rs112749594_G	0.00424454	0.00837752	0.612402	1	0.268091
CD8A:P01732:OID21018:v1:Neurology	CD8A	lipodystrophy_pPS	REP	14298	0.0306737	0.00831415	0.000225677	0.000921931	0.0289918	0.00825627	0.000446992	0.000823278	rs9266245_A	0.0266433	0.00827662	0.00128879	1	0.00430544
CD8A:P01732:OID21018:v1:Neurology	CD8A	CKD_GWAS_signif	AFR	1114	0.089772	0.0308774	0.00372074	0.00714254	0.0873916	0.0310897	0.00503181	0.00678921	NA	NA	NA	NA	1	0.498882
CD8A:P01732:OID21018:v1:Neurology	CD8A	liver_lipid_pPS	AFR	1114	-0.0810587	0.0308427	0.0087094	0.0058449	-0.078632	0.0311553	0.0117542	0.00548124	NA	NA	NA	NA	1	0.779099
CD8A:P01732:OID21018:v1:Neurology	CD8A	beta_cell_pPS	AMR	68	-0.46138	0.191999	0.0251314	0.118124	-0.439396	0.206173	0.0456675	0.0980744	NA	NA	NA	NA	1	0.999896
CD8A:P01732:OID21018:v1:Neurology	CD8A	T2D_PGS	EUR	39519	0.0439016	0.00496295	9.45056e-19	0.0019359	0.0270556	0.00495037	4.64707e-08	0.000726205	NA	NA	NA	NA	2.77658e-14	6.94144e-18
CD8A:P01732:OID21018:v1:Neurology	CD8A	CAD_PGS	EUR	39519	0.0182095	0.00496847	0.000247646	0.000332864	0.0144601	0.00491987	0.00329341	0.000210129	NA	NA	NA	NA	1	0.00164985
CD8A:P01732:OID21018:v1:Neurology	CD8A	BMI_PGS	EUR	39519	0.0237035	0.00496757	1.83372e-06	0.000564092	-0.0183239	0.00512479	0.00034993	0.000310949	NA	NA	NA	NA	0.0538746	6.68419e-06
CD8A:P01732:OID21018:v1:Neurology	CD8A	NASH_biomarker_GRS	EUR	39519	0.0236799	0.00496155	1.8243e-06	0.000564337	0.0227333	0.00491206	3.70288e-06	0.000520845	NA	NA	NA	NA	0.0535979	1.63408e-05
CD8A:P01732:OID21018:v1:Neurology	CD8A	T2D_GWAS_signif	EUR	39519	0.0200389	0.00496228	5.39533e-05	0.000404082	0.0197248	0.00491467	5.99473e-05	0.000391748	NA	NA	NA	NA	1	0.000692205
CD8A:P01732:OID21018:v1:Neurology	CD8A	lipodystrophy_pPS	EUR	39519	0.0224319	0.00496392	6.2319e-06	0.000505962	0.0225967	0.00491495	4.28835e-06	0.000514003	NA	NA	NA	NA	0.183093	7.99534e-05
CD8A:P01732:OID21018:v1:Neurology	CD8A	CKD_GWAS_signif	SAS	813	-0.0712899	0.0339004	0.035801	0.00539692	-0.0676322	0.0340085	0.0471018	0.00483427	NA	NA	NA	NA	1	0.9999
CD8A:P01732:OID21018:v1:Neurology	CD8A	CAD_GWAS_signif	SAS	813	-0.0747298	0.0337811	0.0272509	0.00596862	-0.07523	0.0340073	0.027258	0.00597435	NA	NA	NA	NA	1	0.999874
CD93:Q9NPY3:OID20397:v1:Cardiometabolic	CD93	T2D_PGS	ALL	40367	-0.0165022	0.00487624	0.000714534	0.000273582	-0.0161053	0.00491289	0.00104569	0.000257798	rs9275180_C	-0.014866	0.00488221	0.00232891	1	0.00173067
CD93:Q9NPY3:OID20397:v1:Cardiometabolic	CD93	CAD_PGS	ALL	40367	-0.0238763	0.00487815	9.89188e-07	0.000572089	-0.0239014	0.00488377	9.91602e-07	0.000574394	rs1260326_T	-0.0233643	0.00487337	1.63841e-06	0.0290624	1.1221e-05
CD93:Q9NPY3:OID20397:v1:Cardiometabolic	CD93	CKD_PGS	ALL	40367	0.0733178	0.00486195	3.03091e-51	0.00540323	0.0732281	0.00487238	6.50388e-51	0.00538972	rs9275180_C	0.0710751	0.00488548	7.92489e-48	8.9048e-47	7.0673e-50
CD93:Q9NPY3:OID20397:v1:Cardiometabolic	CD93	BMI_PGS	ALL	40367	0.0232441	0.00487682	1.88351e-06	0.000542508	0.0266071	0.00507795	1.61631e-07	0.00065834	rs7821812_G	0.0222422	0.00487339	5.03348e-06	0.0553376	6.69947e-06
CD93:Q9NPY3:OID20397:v1:Cardiometabolic	CD93	BMI_GWAS_signif	ALL	40367	0.0108909	0.00487607	0.0255188	0.000119188	0.0116738	0.00491593	0.0175687	0.000135295	rs61747728_C	0.0103861	0.00487135	0.0330063	1	0.0893613
CD93:Q9NPY3:OID20397:v1:Cardiometabolic	CD93	CKD_GWAS_signif	ALL	40367	0.0404422	0.00486933	1.02466e-16	0.00164546	0.0406284	0.00487312	7.84298e-17	0.00166504	rs1260326_T	0.0399316	0.00486459	2.30306e-16	3.01045e-12	1.55982e-15
CD93:Q9NPY3:OID20397:v1:Cardiometabolic	CD93	T2D_GWAS_signif	ALL	40367	-0.012629	0.00487364	0.00956494	0.000160421	-0.0127471	0.00488094	0.00901505	0.000163634	rs9275180_C	-0.0104823	0.00488534	0.0319053	1	0.0525267
CD93:Q9NPY3:OID20397:v1:Cardiometabolic	CD93	CAD_GWAS_signif	ALL	40367	-0.0196435	0.0048724	5.55017e-05	0.00038822	-0.0195541	0.0048791	6.14196e-05	0.000385257	rs61747728_C	-0.0193467	0.00486749	7.05998e-05	1	0.001496
CD93:Q9NPY3:OID20397:v1:Cardiometabolic	CD93	liver_lipid_pPS	ALL	40367	0.0401784	0.00486964	1.6206e-16	0.0016239	0.0401632	0.00487601	1.82018e-16	0.00162527	rs1260326_T	-0.00540122	0.0116533	0.643015	4.76132e-12	4.80941e-15
CD93:Q9NPY3:OID20397:v1:Cardiometabolic	CD93	lipodystrophy_pPS	ALL	40367	-0.0227095	0.00487465	3.19244e-06	0.000518314	-0.023197	0.00488142	2.02014e-06	0.000541573	rs1260326_T	-0.0224865	0.00486958	3.89103e-06	0.0937938	4.28282e-05
CD93:Q9NPY3:OID20397:v1:Cardiometabolic	CD93	T2D_PGS	DISC	26785	-0.024638	0.00583706	2.44071e-05	0.000651148	-0.0237588	0.00587942	5.33697e-05	0.00059842	rs9275180_C	-0.0225148	0.00584546	0.000117587	0.717081	8.5878e-05
CD93:Q9NPY3:OID20397:v1:Cardiometabolic	CD93	CAD_PGS	DISC	26785	-0.0213531	0.00583663	0.000254214	0.000489247	-0.0213745	0.0058406	0.000253048	0.000490854	rs1260326_T	-0.0210287	0.00583196	0.000311806	1	0.00219027
CD93:Q9NPY3:OID20397:v1:Cardiometabolic	CD93	CKD_PGS	DISC	26785	0.0723885	0.00581331	1.70674e-35	0.00563804	0.0729613	0.00582173	6.25472e-36	0.00572559	rs9275180_C	0.0693905	0.00584708	2.10479e-32	5.01439e-31	3.97968e-34
CD93:Q9NPY3:OID20397:v1:Cardiometabolic	CD93	BMI_PGS	DISC	26785	0.0192875	0.00583717	0.000953533	0.000399133	0.0250749	0.00609554	3.90609e-05	0.000620114	rs7821812_G	0.0182215	0.0058315	0.00178196	1	0.00282123
CD93:Q9NPY3:OID20397:v1:Cardiometabolic	CD93	CKD_GWAS_signif	DISC	26785	0.042448	0.00582323	3.19911e-13	0.00193942	0.0430234	0.00582508	1.55871e-13	0.00199623	rs1260326_T	0.041865	0.00581914	6.44011e-13	9.39898e-09	4.74696e-12
CD93:Q9NPY3:OID20397:v1:Cardiometabolic	CD93	T2D_GWAS_signif	DISC	26785	-0.0156259	0.00583254	0.00738671	0.000262425	-0.0158784	0.00583867	0.00654196	0.000271116	rs9275180_C	-0.0129675	0.00584719	0.0265819	1	0.0569611
CD93:Q9NPY3:OID20397:v1:Cardiometabolic	CD93	CAD_GWAS_signif	DISC	26785	-0.0171407	0.0058305	0.00328667	0.000315975	-0.0170428	0.00583666	0.00350366	0.000312541	rs61747728_C	-0.0168949	0.00582472	0.0037281	1	0.0615046
CD93:Q9NPY3:OID20397:v1:Cardiometabolic	CD93	liver_lipid_pPS	DISC	26785	0.0347762	0.00582869	2.45626e-09	0.00130014	0.0349072	0.0058334	2.20481e-09	0.00131127	rs1260326_T	-0.00742173	0.0141683	0.600405	7.21648e-05	4.53867e-08
CD93:Q9NPY3:OID20397:v1:Cardiometabolic	CD93	lipodystrophy_pPS	DISC	26785	-0.0330142	0.00583134	1.51591e-08	0.00117082	-0.0335742	0.0058359	8.8613e-09	0.00121212	rs1260326_T	-0.0328032	0.00582656	1.82077e-08	0.000445375	5.56719e-07
CD93:Q9NPY3:OID20397:v1:Cardiometabolic	CD93	CAD_PGS	REP	13582	-0.0299812	0.0088227	0.000680294	0.000797135	-0.0303496	0.008843	0.000600839	0.000818691	rs1260326_T	-0.0290135	0.00881078	0.000993962	1	0.0119384
CD93:Q9NPY3:OID20397:v1:Cardiometabolic	CD93	CKD_PGS	REP	13582	0.0743866	0.00880167	3.16994e-17	0.00490883	0.0729727	0.00883435	1.59067e-16	0.00472241	rs9275180_C	0.0733359	0.00882888	1.08e-16	9.31327e-13	7.21959e-16
CD93:Q9NPY3:OID20397:v1:Cardiometabolic	CD93	BMI_PGS	REP	13582	0.0311521	0.00881507	0.000410754	0.000862044	0.0303125	0.0091327	0.000905433	0.000765741	rs7821812_G	0.0303056	0.00881271	0.000585955	1	0.00193397
CD93:Q9NPY3:OID20397:v1:Cardiometabolic	CD93	CKD_GWAS_signif	REP	13582	0.035919	0.00880494	4.54082e-05	0.00114834	0.0353006	0.00882177	6.32698e-05	0.00111258	rs1260326_T	0.0356853	0.00879166	4.95629e-05	1	0.000611969
CD93:Q9NPY3:OID20397:v1:Cardiometabolic	CD93	CAD_GWAS_signif	REP	13582	-0.0246898	0.00880743	0.0050655	0.000542617	-0.0248459	0.00882718	0.0048894	0.000550809	rs61747728_C	-0.0242697	0.00879822	0.00581501	1	0.113351
CD93:Q9NPY3:OID20397:v1:Cardiometabolic	CD93	liver_lipid_pPS	REP	13582	0.0513142	0.00879703	5.56404e-09	0.00234488	0.0510371	0.0088193	7.3265e-09	0.00232388	rs1260326_T	-0.00149866	0.0204123	0.941473	0.000163472	3.40566e-07
CD93:Q9NPY3:OID20397:v1:Cardiometabolic	CD93	CKD_PGS	AFR	1072	0.104633	0.0350347	0.00288898	0.00801967	0.109587	0.0353518	0.00198969	0.00872846	NA	NA	NA	NA	1	0.20702
CD93:Q9NPY3:OID20397:v1:Cardiometabolic	CD93	CKD_GWAS_signif	AFR	1072	0.104058	0.0348011	0.00285621	0.00803841	0.104038	0.0349294	0.0029659	0.00806419	NA	NA	NA	NA	1	0.498882
CD93:Q9NPY3:OID20397:v1:Cardiometabolic	CD93	BMI_PGS	AMR	68	-0.395028	0.150071	0.0152153	0.0553912	-0.390635	0.157458	0.0221168	0.0502224	NA	NA	NA	NA	1	0.998745
CD93:Q9NPY3:OID20397:v1:Cardiometabolic	CD93	T2D_PGS	EUR	37713	-0.0178759	0.0050206	0.000370585	0.000326687	-0.0176488	0.00505892	0.000486019	0.000314707	NA	NA	NA	NA	1	0.000935378
CD93:Q9NPY3:OID20397:v1:Cardiometabolic	CD93	CAD_PGS	EUR	37713	-0.0232613	0.00502187	3.63374e-06	0.000552765	-0.023146	0.00502677	4.14725e-06	0.000548101	NA	NA	NA	NA	0.106759	3.84026e-05
CD93:Q9NPY3:OID20397:v1:Cardiometabolic	CD93	CKD_PGS	EUR	37713	0.0742246	0.00500406	1.24062e-49	0.00563861	0.0741196	0.00501311	2.5155e-49	0.00562161	NA	NA	NA	NA	3.64494e-45	2.76132e-48
CD93:Q9NPY3:OID20397:v1:Cardiometabolic	CD93	BMI_PGS	EUR	37713	0.0238855	0.00502124	1.97332e-06	0.000582956	0.0272981	0.00523442	1.84675e-07	0.000702985	NA	NA	NA	NA	0.0579763	7.17528e-06
CD93:Q9NPY3:OID20397:v1:Cardiometabolic	CD93	BMI_GWAS_signif	EUR	37713	0.0112398	0.00501903	0.0251337	0.000129262	0.0119982	0.00506058	0.017749	0.000145379	NA	NA	NA	NA	1	0.0910515
CD93:Q9NPY3:OID20397:v1:Cardiometabolic	CD93	CKD_GWAS_signif	EUR	37713	0.0410613	0.00501252	2.6552e-16	0.00172676	0.0413219	0.00501584	1.80301e-16	0.00175235	NA	NA	NA	NA	7.80099e-12	3.78689e-15
CD93:Q9NPY3:OID20397:v1:Cardiometabolic	CD93	T2D_GWAS_signif	EUR	37713	-0.0128853	0.00501679	0.0102194	0.000170026	-0.01318	0.00502316	0.00869766	0.000178046	NA	NA	NA	NA	1	0.0567574
CD93:Q9NPY3:OID20397:v1:Cardiometabolic	CD93	CAD_GWAS_signif	EUR	37713	-0.0185152	0.00501629	0.000223682	0.000351063	-0.0183209	0.00502175	0.000264342	0.000344159	NA	NA	NA	NA	1	0.00534291
CD93:Q9NPY3:OID20397:v1:Cardiometabolic	CD93	liver_lipid_pPS	EUR	37713	0.0408249	0.005012	3.89458e-16	0.00170732	0.0408174	0.0050175	4.24462e-16	0.00170877	NA	NA	NA	NA	1.14423e-11	1.16758e-14
CD93:Q9NPY3:OID20397:v1:Cardiometabolic	CD93	lipodystrophy_pPS	EUR	37713	-0.0244448	0.00501765	1.11055e-06	0.000611436	-0.0250816	0.00502241	5.94249e-07	0.00064466	NA	NA	NA	NA	0.0326279	1.65624e-05
CD99:P14209:OID21110:v1:Neurology	CD99	CKD_PGS	ALL	41924	0.06222	0.00411426	1.56323e-51	0.0038751	0.0569663	0.00408183	3.63333e-44	0.00324255	rs1260326_T	0.0609484	0.00411119	1.34972e-49	4.59278e-47	3.73397e-50
CD99:P14209:OID21110:v1:Neurology	CD99	BMI_PGS	ALL	41924	0.0380367	0.00412369	2.99302e-20	0.00144652	0.00421297	0.00425429	0.32204	1.6402e-05	rs1260326_T	0.0372955	0.00411902	1.4301e-19	8.7935e-16	2.5637e-19
CD99:P14209:OID21110:v1:Neurology	CD99	BMI_GWAS_signif	ALL	41924	0.0158304	0.00412538	0.000124568	0.00025077	0.000937894	0.00411671	0.819782	8.68143e-07	rs673408_A	0.0155673	0.00411114	0.000152929	1	0.000876625
CD99:P14209:OID21110:v1:Neurology	CD99	CKD_GWAS_signif	ALL	41924	0.0382562	0.00411987	1.67997e-20	0.00146594	0.0373701	0.00408038	5.49496e-20	0.0014001	rs1260326_T	0.0377988	0.00411477	4.25324e-20	4.93575e-16	3.36408e-19
CD99:P14209:OID21110:v1:Neurology	CD99	T2D_GWAS_signif	ALL	41924	-0.0108474	0.00412359	0.00852733	0.000117869	-0.0107962	0.00408654	0.00824728	0.00011672	rs673408_A	-0.0106067	0.00410934	0.00985119	1	0.0478116
CD99:P14209:OID21110:v1:Neurology	CD99	obesity_pPS	ALL	41924	0.0123211	0.00412346	0.0028092	0.000152075	0.00465735	0.004094	0.255293	2.16447e-05	rs704_G	0.0121009	0.00411916	0.00330812	1	0.0268841
CD99:P14209:OID21110:v1:Neurology	CD99	liver_lipid_pPS	ALL	41924	0.034453	0.0041205	6.38854e-17	0.00118906	0.0334956	0.00408285	2.39157e-16	0.00112391	rs1260326_T	-0.0289887	0.00985065	0.00325413	1.87695e-12	1.97574e-15
CD99:P14209:OID21110:v1:Neurology	CD99	lipodystrophy_pPS	ALL	41924	-0.0166991	0.00412502	5.1697e-05	0.000279084	-0.0161299	0.00408787	7.96702e-05	0.000260308	rs72786786_G	-0.0164556	0.00412301	6.58659e-05	1	0.000521944
CD99:P14209:OID21110:v1:Neurology	CD99	CKD_PGS	DISC	27755	0.0615455	0.00492183	8.80261e-36	0.00403362	0.0567003	0.00488564	4.56201e-31	0.00341872	rs1260326_T	0.0603614	0.0049188	1.58282e-34	2.58621e-31	2.08565e-34
CD99:P14209:OID21110:v1:Neurology	CD99	BMI_PGS	DISC	27755	0.037828	0.00493741	1.89772e-14	0.00151953	0.00558411	0.0051143	0.274903	3.04064e-05	rs1260326_T	0.0371848	0.00493233	4.88162e-14	5.57551e-10	1.57057e-13
CD99:P14209:OID21110:v1:Neurology	CD99	NASH_biomarker_GRS	DISC	27755	-0.012628	0.0049374	0.0105443	0.000169656	-0.0127271	0.0048942	0.00931522	0.00017244	rs71361372_A	-0.012418	0.00493219	0.0118165	1	0.0496462
CD99:P14209:OID21110:v1:Neurology	CD99	BMI_GWAS_signif	DISC	27755	0.018582	0.00493744	0.00016791	0.000367246	0.00477023	0.00493211	0.333463	2.38587e-05	rs673408_A	0.0183579	0.00491838	0.000189962	1	0.00172489
CD99:P14209:OID21110:v1:Neurology	CD99	CKD_GWAS_signif	DISC	27755	0.0411815	0.00492919	6.86836e-17	0.00180617	0.0404346	0.004885	1.31627e-16	0.00174321	rs1260326_T	0.0406448	0.00492391	1.5916e-16	2.01792e-12	1.60153e-15
CD99:P14209:OID21110:v1:Neurology	CD99	T2D_GWAS_signif	DISC	27755	-0.0138816	0.00493798	0.00493945	0.000204953	-0.0135362	0.00489686	0.00570894	0.000194844	rs673408_A	-0.013525	0.00491897	0.0059714	1	0.0425575
CD99:P14209:OID21110:v1:Neurology	CD99	obesity_pPS	DISC	27755	0.0130209	0.00493761	0.00836702	0.000180359	0.00508527	0.00490659	0.300017	2.73968e-05	rs704_G	0.0129107	0.00493207	0.00885715	1	0.0851402
CD99:P14209:OID21110:v1:Neurology	CD99	liver_lipid_pPS	DISC	27755	0.0314014	0.00493468	2.00422e-10	0.00104892	0.0306967	0.00489264	3.56961e-10	0.0010026	rs1260326_T	-0.0320124	0.0119751	0.00751616	5.8884e-06	4.86644e-09
CD99:P14209:OID21110:v1:Neurology	CD99	lipodystrophy_pPS	DISC	27755	-0.0244307	0.00493766	7.54851e-07	0.000634521	-0.0229598	0.00489535	2.74334e-06	0.000560625	rs72786786_G	-0.0241477	0.0049339	9.92375e-07	0.0221775	1.91186e-05
CD99:P14209:OID21110:v1:Neurology	CD99	CKD_PGS	REP	14169	0.0632498	0.00742249	1.73507e-17	0.00357489	0.0574313	0.00736071	6.50124e-15	0.0029385	rs1260326_T	0.0617576	0.00741463	8.8858e-17	5.09763e-13	4.0781e-16
CD99:P14209:OID21110:v1:Neurology	CD99	BMI_PGS	REP	14169	0.0385132	0.00743416	2.24258e-07	0.00132557	0.00282749	0.00761709	0.710492	6.6799e-06	rs1260326_T	0.0375379	0.00742374	4.32435e-07	0.00658869	1.96092e-06
CD99:P14209:OID21110:v1:Neurology	CD99	CKD_GWAS_signif	REP	14169	0.0315172	0.00742861	2.22276e-05	0.00088961	0.0305756	0.00735308	3.22669e-05	0.000837195	rs1260326_T	0.031275	0.00741661	2.49243e-05	0.653047	0.000331496
CD99:P14209:OID21110:v1:Neurology	CD99	CAD_GWAS_signif	REP	14169	-0.0220998	0.00742939	0.00293827	0.000437593	-0.0243877	0.00735452	0.000915422	0.000532652	rs704_G	-0.0216677	0.00742285	0.00351644	1	0.0799127
CD99:P14209:OID21110:v1:Neurology	CD99	liver_lipid_pPS	REP	14169	0.0415741	0.00742142	2.15972e-08	0.00154946	0.0402641	0.00734929	4.36013e-08	0.001452	rs1260326_T	-0.023899	0.0172271	0.165376	0.000634525	1.1132e-06
CD99:P14209:OID21110:v1:Neurology	CD99	CKD_PGS	AFR	1106	0.0573492	0.0263842	0.029956	0.00303991	0.0655863	0.0264731	0.0133899	0.00393126	NA	NA	NA	NA	1	0.412943
CD99:P14209:OID21110:v1:Neurology	CD99	lipodystrophy_pPS	AMR	67	0.276397	0.094232	0.00794425	0.0432016	0.272648	0.0929075	0.00850543	0.0411265	NA	NA	NA	NA	1	0.164368
CD99:P14209:OID21110:v1:Neurology	CD99	CKD_PGS	EUR	39169	0.0657158	0.00425399	1.12109e-53	0.00436169	0.0600521	0.00421763	6.9049e-46	0.00363704	NA	NA	NA	NA	3.29376e-49	2.81518e-52
CD99:P14209:OID21110:v1:Neurology	CD99	BMI_PGS	EUR	39169	0.0404059	0.00426599	2.90361e-21	0.00164591	0.00557942	0.0044051	0.205313	2.89287e-05	NA	NA	NA	NA	8.53079e-17	2.76974e-20
CD99:P14209:OID21110:v1:Neurology	CD99	BMI_GWAS_signif	EUR	39169	0.0167453	0.00426678	8.70311e-05	0.000283116	0.00139775	0.00425633	0.742616	1.94478e-06	NA	NA	NA	NA	1	0.000687359
CD99:P14209:OID21110:v1:Neurology	CD99	CKD_GWAS_signif	EUR	39169	0.0397094	0.00426148	1.24272e-20	0.00159314	0.0386683	0.00421842	5.11647e-20	0.00151201	NA	NA	NA	NA	3.65112e-16	2.41796e-19
CD99:P14209:OID21110:v1:Neurology	CD99	T2D_GWAS_signif	EUR	39169	-0.010841	0.00426556	0.011041	0.000118759	-0.0111645	0.00422464	0.00822806	0.000125921	NA	NA	NA	NA	1	0.0596329
CD99:P14209:OID21110:v1:Neurology	CD99	obesity_pPS	EUR	39169	0.0124052	0.00426558	0.00363721	0.000155491	0.00423432	0.00423292	0.317156	1.80451e-05	NA	NA	NA	NA	1	0.0336042
CD99:P14209:OID21110:v1:Neurology	CD99	liver_lipid_pPS	EUR	39169	0.0338305	0.00426175	2.10631e-15	0.00115689	0.0328078	0.0042204	7.81339e-15	0.00108807	NA	NA	NA	NA	6.18835e-11	5.7835e-14
CD99:P14209:OID21110:v1:Neurology	CD99	lipodystrophy_pPS	EUR	39169	-0.0169656	0.00426698	7.02022e-05	0.000290585	-0.0163033	0.00422502	0.00011415	0.000268417	NA	NA	NA	NA	1	0.00066107
CD99:P14209:OID21110:v1:Neurology	CD99	BMI_GWAS_signif	EAS	210	-0.146257	0.0605082	0.0167813	0.0184278	-0.155229	0.0604725	0.0112065	0.0207249	NA	NA	NA	NA	1	0.999065
CD99:P14209:OID21110:v1:Neurology	CD99	liver_lipid_pPS	EAS	210	0.141243	0.060013	0.0198263	0.0175031	0.132151	0.0611783	0.0323022	0.0148527	NA	NA	NA	NA	1	0.815855
CD99L2:Q8TCZ2:OID21122:v1:Neurology	CD99L2	T2D_PGS	ALL	41924	0.0303592	0.00471548	1.222e-10	0.000929361	0.000770979	0.00457715	0.866237	5.92257e-07	rs429358_T	0.0288589	0.00471255	9.21557e-10	3.59022e-06	5.43973e-10
CD99L2:Q8TCZ2:OID21122:v1:Neurology	CD99L2	CKD_PGS	ALL	41924	0.0468442	0.00471071	2.83737e-23	0.00221411	0.0358582	0.004547	3.19267e-15	0.00129627	rs429358_T	0.0464945	0.0047053	5.31763e-23	8.33618e-19	2.71537e-22
CD99L2:Q8TCZ2:OID21122:v1:Neurology	CD99L2	BMI_PGS	ALL	41924	0.0488249	0.00471297	4.05546e-25	0.00240252	-0.0253297	0.00473004	8.59718e-08	0.000598202	rs429358_T	0.0472538	0.00471051	1.17792e-23	1.19149e-20	4.46252e-24
CD99L2:Q8TCZ2:OID21122:v1:Neurology	CD99L2	NASH_biomarker_GRS	ALL	41924	0.0100861	0.00471376	0.0323841	0.000102742	0.00979001	0.00454283	0.0311639	9.69349e-05	rs1801689_A	-0.00343183	0.00470503	0.465763	1	0.109613
CD99L2:Q8TCZ2:OID21122:v1:Neurology	CD99L2	BMI_GWAS_signif	ALL	41924	0.0162856	0.0047163	0.000554866	0.000267524	-0.0148052	0.00457801	0.00122173	0.000218263	rs429358_T	0.0140471	0.0047163	0.00289914	1	0.00326693
CD99L2:Q8TCZ2:OID21122:v1:Neurology	CD99L2	CKD_GWAS_signif	ALL	41924	0.0247681	0.00471315	1.48652e-07	0.000619389	0.0232356	0.00454132	3.12677e-07	0.000546115	rs429358_T	0.0243788	0.00470774	2.24784e-07	0.0043674	1.04986e-06
CD99L2:Q8TCZ2:OID21122:v1:Neurology	CD99L2	CAD_GWAS_signif	ALL	41924	-0.0114303	0.00471413	0.0153257	0.000131928	-0.0140414	0.00454413	0.00200278	0.000199268	rs429358_T	-0.00518705	0.00475164	0.275	1	0.123701
CD99L2:Q8TCZ2:OID21122:v1:Neurology	CD99L2	liver_lipid_pPS	ALL	41924	-0.0184373	0.00471363	9.18726e-05	0.00034325	-0.0196359	0.00454357	1.55206e-05	0.000389695	rs1260326_T	-0.0209379	0.0112754	0.0633241	1	0.000325992
CD99L2:Q8TCZ2:OID21122:v1:Neurology	CD99L2	lipodystrophy_pPS	ALL	41924	-0.0149914	0.00471609	0.00148006	0.000226725	-0.0139313	0.00454685	0.00218579	0.00019592	rs1801689_A	-0.0139046	0.00467856	0.00296043	1	0.00905921
CD99L2:Q8TCZ2:OID21122:v1:Neurology	CD99L2	T2D_PGS	DISC	27755	0.0252296	0.00571688	1.02244e-05	0.000686101	-0.00472604	0.00554603	0.394139	2.3758e-05	rs429358_T	0.0239647	0.00571467	2.75481e-05	0.300394	3.83156e-05
CD99L2:Q8TCZ2:OID21122:v1:Neurology	CD99L2	CKD_PGS	DISC	27755	0.0458425	0.00570272	9.43742e-16	0.00227274	0.035178	0.00549984	1.61859e-10	0.00133656	rs429358_T	0.0457282	0.00569756	1.04724e-15	2.77271e-11	8.80227e-15
CD99L2:Q8TCZ2:OID21122:v1:Neurology	CD99L2	BMI_PGS	DISC	27755	0.0550036	0.00570783	6.06849e-22	0.00326269	-0.0211197	0.00574623	0.000237932	0.000441759	rs429358_T	0.0535167	0.00570728	7.29434e-21	1.78292e-17	8.65496e-21
CD99L2:Q8TCZ2:OID21122:v1:Neurology	CD99L2	BMI_GWAS_signif	DISC	27755	0.019484	0.00571163	0.000647514	0.000410054	-0.0117711	0.0055424	0.0336933	0.000147557	rs429358_T	0.01759	0.00571299	0.00207936	1	0.00534381
CD99L2:Q8TCZ2:OID21122:v1:Neurology	CD99L2	CKD_GWAS_signif	DISC	27755	0.0275068	0.00570662	1.44211e-06	0.000818362	0.0255967	0.00549446	3.19787e-06	0.000709525	rs429358_T	0.0271108	0.00570175	1.99613e-06	0.0423691	1.07264e-05
CD99L2:Q8TCZ2:OID21122:v1:Neurology	CD99L2	obesity_pPS	DISC	27755	0.0131223	0.00571175	0.0216017	0.000186033	-0.00483743	0.00551412	0.380342	2.518e-05	rs174536_A	0.0130024	0.00568834	0.0222733	1	0.125306
CD99L2:Q8TCZ2:OID21122:v1:Neurology	CD99L2	liver_lipid_pPS	DISC	27755	-0.0231663	0.00571066	4.99111e-05	0.000579793	-0.0242108	0.00550039	1.07832e-05	0.000633457	rs1260326_T	-0.024752	0.0138666	0.0742704	1	0.000269556
CD99L2:Q8TCZ2:OID21122:v1:Neurology	CD99L2	lipodystrophy_pPS	DISC	27755	-0.0205217	0.00571282	0.00032844	0.000454687	-0.017679	0.00550261	0.0013158	0.000337603	rs1801689_A	-0.019774	0.00566659	0.000484536	1	0.00357391
CD99L2:Q8TCZ2:OID21122:v1:Neurology	CD99L2	T2D_PGS	REP	14169	0.0391131	0.00833152	2.69646e-06	0.00137483	0.0107761	0.00809808	0.183308	0.000103322	rs429358_T	0.0372374	0.00832235	7.72336e-06	0.079222	1.47253e-05
CD99L2:Q8TCZ2:OID21122:v1:Neurology	CD99L2	CKD_PGS	REP	14169	0.0487247	0.00833553	5.16437e-09	0.00212966	0.0374696	0.00806274	3.3945e-06	0.00125837	rs429358_T	0.0477812	0.00832276	9.60439e-09	0.000151729	5.10872e-08
CD99L2:Q8TCZ2:OID21122:v1:Neurology	CD99L2	BMI_PGS	REP	14169	0.0372582	0.00833934	7.96541e-06	0.00124536	-0.0324161	0.00832747	9.96072e-05	0.000883305	rs429358_T	0.0357127	0.00832856	1.815e-05	0.234024	5.29465e-05
CD99L2:Q8TCZ2:OID21122:v1:Neurology	CD99L2	CKD_GWAS_signif	REP	14169	0.0189514	0.00833487	0.0229963	0.000322889	0.0184167	0.00804659	0.0221083	0.000305578	rs429358_T	0.0185919	0.00832085	0.0254737	1	0.130431
CD99L2:Q8TCZ2:OID21122:v1:Neurology	CD99L2	CAD_GWAS_signif	REP	14169	-0.0269963	0.00833148	0.0011969	0.000655497	-0.0321599	0.00804328	6.41124e-05	0.000931863	rs429358_T	-0.0187815	0.00841097	0.0255664	1	0.0413704
CD99L2:Q8TCZ2:OID21122:v1:Neurology	CD99L2	beta_cell_pPS	REP	14169	0.0217921	0.00834169	0.00899972	0.000426194	0.0231496	0.0080513	0.00404293	0.000482154	rs6054_C	0.0217734	0.00833876	0.00903445	1	0.183619
CD99L2:Q8TCZ2:OID21122:v1:Neurology	CD99L2	CAD_PGS	AFR	1106	-0.0584856	0.027987	0.0368803	0.00364507	-0.0604591	0.0271879	0.0263797	0.00389804	NA	NA	NA	NA	1	0.996584
CD99L2:Q8TCZ2:OID21122:v1:Neurology	CD99L2	beta_cell_pPS	AFR	1106	0.0551929	0.0280011	0.0489741	0.00324441	0.0603814	0.0272165	0.0267326	0.00387993	NA	NA	NA	NA	1	0.292491
CD99L2:Q8TCZ2:OID21122:v1:Neurology	CD99L2	proinsulin_pPS	AMR	67	0.354787	0.154784	0.0323296	0.0552212	0.357529	0.163974	0.0420059	0.0555798	NA	NA	NA	NA	1	0.927148
CD99L2:Q8TCZ2:OID21122:v1:Neurology	CD99L2	lipodystrophy_pPS	AMR	67	0.403007	0.148944	0.0132394	0.0713324	0.41284	0.159093	0.0177755	0.0726674	NA	NA	NA	NA	1	0.172483
CD99L2:Q8TCZ2:OID21122:v1:Neurology	CD99L2	T2D_PGS	EUR	39169	0.0310633	0.0048905	2.15202e-10	0.000999679	6.39202e-05	0.00474437	0.989251	4.1782e-09	NA	NA	NA	NA	6.32262e-06	9.53638e-10
CD99L2:Q8TCZ2:OID21122:v1:Neurology	CD99L2	CKD_PGS	EUR	39169	0.04876	0.0048834	1.89437e-23	0.0024666	0.0373036	0.00470868	2.39323e-15	0.00144236	NA	NA	NA	NA	5.56565e-19	1.80118e-22
CD99L2:Q8TCZ2:OID21122:v1:Neurology	CD99L2	BMI_PGS	EUR	39169	0.0508008	0.00488738	2.83986e-25	0.00267247	-0.0256334	0.00490757	1.76736e-07	0.000627544	NA	NA	NA	NA	8.3435e-21	3.36432e-24
CD99L2:Q8TCZ2:OID21122:v1:Neurology	CD99L2	NASH_biomarker_GRS	EUR	39169	0.0102186	0.00488781	0.0365673	0.0001084	0.0095778	0.00470597	0.0418331	9.53361e-05	NA	NA	NA	NA	1	0.118975
CD99L2:Q8TCZ2:OID21122:v1:Neurology	CD99L2	BMI_GWAS_signif	EUR	39169	0.0167347	0.00488965	0.000621174	0.00029045	-0.0153488	0.00474276	0.00121211	0.000241012	NA	NA	NA	NA	1	0.00384212
CD99L2:Q8TCZ2:OID21122:v1:Neurology	CD99L2	CKD_GWAS_signif	EUR	39169	0.0267818	0.00488689	4.2715e-08	0.00074439	0.0249903	0.00470451	1.09036e-07	0.000649036	NA	NA	NA	NA	0.00125497	3.14528e-07
CD99L2:Q8TCZ2:OID21122:v1:Neurology	CD99L2	CAD_GWAS_signif	EUR	39169	-0.011709	0.00488818	0.0166081	0.000142299	-0.0145444	0.0047072	0.00200419	0.0002197	NA	NA	NA	NA	1	0.136877
CD99L2:Q8TCZ2:OID21122:v1:Neurology	CD99L2	liver_lipid_pPS	EUR	39169	-0.0206676	0.00488648	2.34698e-05	0.000443516	-0.0218839	0.00470569	3.32173e-06	0.000497547	NA	NA	NA	NA	0.689543	9.35608e-05
CD99L2:Q8TCZ2:OID21122:v1:Neurology	CD99L2	lipodystrophy_pPS	EUR	39169	-0.0163574	0.00488994	0.00082329	0.00027747	-0.0150625	0.00470878	0.00138108	0.000235468	NA	NA	NA	NA	1	0.00536325
CD99L2:Q8TCZ2:OID21122:v1:Neurology	CD99L2	liver_lipid_pPS	EAS	210	0.173103	0.0668981	0.0105664	0.0298732	0.144032	0.0675398	0.0345366	0.0202073	NA	NA	NA	NA	1	0.758199
CDA:P32320:OID30345:v1:Cardiometabolic_II	CDA	T2D_PGS	ALL	42196	0.0472402	0.004691	7.94711e-24	0.002234	0.0259874	0.00463551	2.0817e-08	0.000667802	rs1863622_T	0.0466323	0.00468544	2.60728e-23	2.33486e-19	7.11848e-23
CDA:P32320:OID30345:v1:Cardiometabolic_II	CDA	BMI_PGS	ALL	42196	0.0349262	0.00469481	1.03116e-13	0.00122048	-0.0207276	0.00479416	1.53921e-05	0.000397303	rs6690069_G	0.0334913	0.00461729	4.13237e-13	3.02956e-09	6.15764e-13
CDA:P32320:OID30345:v1:Cardiometabolic_II	CDA	BMI_GWAS_signif	ALL	42196	0.0181753	0.00469491	0.000108427	0.000330818	-0.00511225	0.00463953	0.270516	2.5817e-05	rs12127536_A	0.0177528	0.00467997	0.000148839	1	0.000776976
CDA:P32320:OID30345:v1:Cardiometabolic_II	CDA	T2D_GWAS_signif	ALL	42196	0.0131659	0.00469307	0.00502771	0.000173757	0.0133645	0.0046055	0.00371147	0.000179023	rs11993233_A	0.0125305	0.00466274	0.00720444	1	0.0313372
CDA:P32320:OID30345:v1:Cardiometabolic_II	CDA	obesity_pPS	ALL	42196	0.0222698	0.00469196	2.07767e-06	0.000497196	0.0096372	0.00461411	0.0367464	9.27522e-05	rs11993233_A	0.0210879	0.00466191	6.1007e-06	0.0610418	0.000124575
CDA:P32320:OID30345:v1:Cardiometabolic_II	CDA	beta_cell_pPS	ALL	42196	0.0105479	0.00469303	0.0246087	0.000111534	0.0127093	0.00460418	0.00577581	0.000161996	rs11993233_A	0.00998504	0.00466268	0.032241	1	0.205364
CDA:P32320:OID30345:v1:Cardiometabolic_II	CDA	lipodystrophy_pPS	ALL	42196	0.0136555	0.00469474	0.00363146	0.000186784	0.0148093	0.00460695	0.00130741	0.000219675	rs6690069_G	0.0117873	0.00461728	0.0106877	1	0.0189506
CDA:P32320:OID30345:v1:Cardiometabolic_II	CDA	T2D_PGS	DISC	27910	0.0431767	0.00576975	7.46287e-14	0.00187398	0.0216452	0.00570215	0.000147381	0.000464789	rs1863622_T	0.0427139	0.00576279	1.27922e-13	2.19259e-09	5.86255e-13
CDA:P32320:OID30345:v1:Cardiometabolic_II	CDA	BMI_PGS	DISC	27910	0.0345643	0.00577007	2.12063e-09	0.00120167	-0.0229154	0.00591182	0.000106345	0.000484633	rs6690069_G	0.0332076	0.00567058	4.79131e-09	6.23042e-05	1.18e-08
CDA:P32320:OID30345:v1:Cardiometabolic_II	CDA	BMI_GWAS_signif	DISC	27910	0.0136802	0.0057687	0.0177253	0.000188535	-0.00992211	0.00570134	0.0818152	9.77334e-05	rs12127536_A	0.0134231	0.00574639	0.0195028	1	0.0850928
CDA:P32320:OID30345:v1:Cardiometabolic_II	CDA	obesity_pPS	DISC	27910	0.0240726	0.00576654	2.99499e-05	0.000583979	0.0111092	0.00567152	0.05015	0.000123806	rs11993233_A	0.022754	0.00572683	7.10825e-05	0.879927	0.00251408
CDA:P32320:OID30345:v1:Cardiometabolic_II	CDA	lipodystrophy_pPS	DISC	27910	0.0127395	0.00576995	0.0272584	0.000163433	0.0149858	0.00566027	0.00811249	0.000226158	rs6690069_G	0.011834	0.00567026	0.0368942	1	0.127932
CDA:P32320:OID30345:v1:Cardiometabolic_II	CDA	T2D_PGS	REP	14286	0.0544006	0.00808449	1.7736e-11	0.00292602	0.0340179	0.00798722	2.06636e-05	0.00113224	rs1863622_T	0.053575	0.0080758	3.38482e-11	5.21085e-07	1.98887e-10
CDA:P32320:OID30345:v1:Cardiometabolic_II	CDA	BMI_PGS	REP	14286	0.0354622	0.00809804	1.20017e-05	0.00124149	-0.0165449	0.00822094	0.0441826	0.000253066	rs6690069_G	0.0339	0.00797456	2.14163e-05	0.35261	7.61577e-05
CDA:P32320:OID30345:v1:Cardiometabolic_II	CDA	BMI_GWAS_signif	REP	14286	0.0275585	0.00810205	0.000672213	0.000749416	0.00468409	0.00800767	0.558591	2.13845e-05	rs12127536_A	0.0268648	0.00808611	0.000894894	1	0.0088168
CDA:P32320:OID30345:v1:Cardiometabolic_II	CDA	T2D_GWAS_signif	REP	14286	0.0189882	0.00808929	0.0189223	0.000357055	0.0185687	0.00794066	0.0193785	0.000341629	rs11993233_A	0.0189313	0.00804454	0.0186208	1	0.151845
CDA:P32320:OID30345:v1:Cardiometabolic_II	CDA	obesity_pPS	REP	14286	0.0186488	0.00808936	0.0211616	0.000344402	0.0067809	0.00795476	0.393989	4.54118e-05	rs11993233_A	0.0176989	0.0080451	0.0278254	1	0.159113
CDA:P32320:OID30345:v1:Cardiometabolic_II	CDA	beta_cell_pPS	REP	14286	0.0217923	0.00809959	0.00714182	0.000469047	0.023388	0.007944	0.00324417	0.000541392	rs11993233_A	0.0211929	0.00805502	0.00852213	1	0.160173
CDA:P32320:OID30345:v1:Cardiometabolic_II	CDA	T2D_PGS	AFR	1117	0.0605542	0.029633	0.041252	0.00349373	0.0526218	0.0290361	0.0702277	0.00263378	NA	NA	NA	NA	1	0.398679
CDA:P32320:OID30345:v1:Cardiometabolic_II	CDA	T2D_GWAS_signif	AFR	1117	0.0639712	0.0296182	0.0310062	0.00390128	0.0644552	0.0291042	0.0269993	0.00392702	NA	NA	NA	NA	1	0.977714
CDA:P32320:OID30345:v1:Cardiometabolic_II	CDA	beta_cell_pPS	AFR	1117	0.0689371	0.0295271	0.019744	0.00455513	0.0692317	0.0288949	0.0167503	0.00459283	NA	NA	NA	NA	1	0.261728
CDA:P32320:OID30345:v1:Cardiometabolic_II	CDA	lipodystrophy_pPS	AFR	1117	0.0729123	0.0295496	0.0137642	0.00508482	0.0683161	0.0291237	0.019176	0.00440314	NA	NA	NA	NA	1	0.449672
CDA:P32320:OID30345:v1:Cardiometabolic_II	CDA	T2D_PGS	EUR	39414	0.0482414	0.00485952	3.37618e-23	0.0023292	0.0264175	0.00480422	3.84748e-08	0.000689189	NA	NA	NA	NA	9.91921e-19	3.02415e-22
CDA:P32320:OID30345:v1:Cardiometabolic_II	CDA	BMI_PGS	EUR	39414	0.0371062	0.00486323	2.40142e-14	0.00137734	-0.0189837	0.00497324	0.0001352	0.000332244	NA	NA	NA	NA	7.05536e-10	1.56092e-13
CDA:P32320:OID30345:v1:Cardiometabolic_II	CDA	BMI_GWAS_signif	EUR	39414	0.0181211	0.00486209	0.000194027	0.000329011	-0.00542188	0.00480598	0.259263	2.90307e-05	NA	NA	NA	NA	1	0.00137032
CDA:P32320:OID30345:v1:Cardiometabolic_II	CDA	T2D_GWAS_signif	EUR	39414	0.0127789	0.00486078	0.00856769	0.000163733	0.0126932	0.00477016	0.00779528	0.000161484	NA	NA	NA	NA	1	0.0489467
CDA:P32320:OID30345:v1:Cardiometabolic_II	CDA	obesity_pPS	EUR	39414	0.0229612	0.00485986	2.31277e-06	0.000528613	0.0100128	0.00477959	0.0361858	0.000100096	NA	NA	NA	NA	0.0679493	0.000153486
CDA:P32320:OID30345:v1:Cardiometabolic_II	CDA	lipodystrophy_pPS	EUR	39414	0.0130461	0.00486252	0.00729972	0.000170529	0.0139748	0.00477055	0.00339819	0.000195703	NA	NA	NA	NA	1	0.0317683
CDA:P32320:OID30345:v1:Cardiometabolic_II	CDA	BMI_GWAS_signif	SAS	815	0.0779808	0.0337131	0.020984	0.00621455	0.0697881	0.0336741	0.0385663	0.00499251	NA	NA	NA	NA	1	0.245622
CDAN1:Q8IWY9:OID31076:v1:Neurology_II	CDAN1	CAD_PGS	REP	14250	-0.0219895	0.00870373	0.0115333	0.00044701	-0.0212814	0.00873203	0.0148153	0.000418495	rs575220_A	-0.0220809	0.00870351	0.0111911	1	0.0946556
CDAN1:Q8IWY9:OID31076:v1:Neurology_II	CDAN1	liver_lipid_pPS	REP	14250	0.0178111	0.00868844	0.0403844	0.000294352	0.0178869	0.00871816	0.0402192	0.000296616	rs1260326_T	0.0159701	0.0202159	0.429552	1	0.128565
CDAN1:Q8IWY9:OID31076:v1:Neurology_II	CDAN1	NASH_biomarker_GRS	EUR	39376	0.0109591	0.00504398	0.0298089	0.000119757	0.0106733	0.00505258	0.0346552	0.000113583	NA	NA	NA	NA	1	0.101659
CDC123:O75794:OID31242:v1:Oncology_II	CDC123	CAD_GWAS_signif	ALL	40809	0.0116951	0.00494525	0.0180387	0.000136917	0.0118784	0.00495663	0.0165585	0.000141167	rs1260326_T	0.0116944	0.00494532	0.018047	1	0.136613
CDC123:O75794:OID31242:v1:Oncology_II	CDC123	NASH_biomarker_GRS	DISC	26942	-0.0132137	0.00601348	0.028004	0.000179053	-0.012937	0.00602018	0.0316483	0.000171706	rs1260326_T	-0.0132162	0.00601359	0.0279776	1	0.113955
CDC123:O75794:OID31242:v1:Oncology_II	CDC123	CAD_GWAS_signif	EUR	38105	0.0114232	0.00512893	0.0259396	0.000130045	0.0118557	0.00513864	0.021051	0.000140021	NA	NA	NA	NA	1	0.186791
CDC123:O75794:OID31242:v1:Oncology_II	CDC123	BMI_GWAS_signif	EAS	205	-0.199189	0.0817117	0.0159268	0.0296077	-0.203704	0.0826295	0.0148187	0.0306683	NA	NA	NA	NA	1	0.999065
CDC25A:P30304:OID31189:v1:Oncology_II	CDC25A	BMI_GWAS_signif	ALL	40809	0.0105981	0.00494861	0.0322296	0.000112292	0.0126739	0.0049937	0.011153	0.000158327	rs1260326_T	0.0106066	0.00494861	0.0320917	1	0.107481
CDC25A:P30304:OID31189:v1:Oncology_II	CDC25A	proinsulin_pPS	ALL	40809	0.010278	0.00494577	0.0377019	0.000105735	0.00948584	0.00495523	0.0555876	9.00804e-05	rs1260326_T	0.0102598	0.00494579	0.0380431	1	0.743411
CDC25A:P30304:OID31189:v1:Oncology_II	CDC25A	BMI_GWAS_signif	DISC	26942	0.0135731	0.00597442	0.0231028	0.000191453	0.0155333	0.00602614	0.00995243	0.00024708	rs1260326_T	0.0135879	0.00597433	0.0229509	1	0.10212
CDC25A:P30304:OID31189:v1:Oncology_II	CDC25A	proinsulin_pPS	DISC	26942	0.0151297	0.00597371	0.0113241	0.000237929	0.0147679	0.00598305	0.0135823	0.000226562	rs1260326_T	0.0151054	0.00597364	0.0114552	1	0.840264
CDC25A:P30304:OID31189:v1:Oncology_II	CDC25A	obesity_pPS	AFR	1091	0.0664085	0.0300053	0.0270992	0.0044597	0.0694798	0.0301367	0.0213388	0.00487771	NA	NA	NA	NA	1	0.791969
CDC25A:P30304:OID31189:v1:Oncology_II	CDC25A	lipodystrophy_pPS	AFR	1091	-0.0678707	0.0302229	0.0249349	0.00459079	-0.0643556	0.0305502	0.0353996	0.00407574	NA	NA	NA	NA	1	0.455225
CDC25A:P30304:OID31189:v1:Oncology_II	CDC25A	BMI_GWAS_signif	EUR	38105	0.0108923	0.00512224	0.0334699	0.000118566	0.0127819	0.00516827	0.0133973	0.000160888	NA	NA	NA	NA	1	0.113945
CDC25A:P30304:OID31189:v1:Oncology_II	CDC25A	proinsulin_pPS	EUR	38105	0.0101993	0.00512001	0.0463723	0.000104051	0.00949336	0.0051281	0.0641421	9.01534e-05	NA	NA	NA	NA	1	0.79686
CDC25A:P30304:OID31189:v1:Oncology_II	CDC25A	CKD_PGS	SAS	786	0.0974697	0.0375069	0.0095454	0.00850396	0.0925097	0.0382924	0.0159466	0.00751534	NA	NA	NA	NA	1	0.999777
CDC25A:P30304:OID31189:v1:Oncology_II	CDC25A	CKD_GWAS_signif	SAS	786	0.0951171	0.0375554	0.0115258	0.00808119	0.0914894	0.0379906	0.0162828	0.00746809	NA	NA	NA	NA	1	0.9999
CDC26:Q8NHZ8:OID31508:v1:Oncology_II	CDC26	CKD_PGS	ALL	42026	0.0134074	0.00479026	0.00513029	0.000178324	0.0103493	0.00479529	0.0309156	0.000105993	rs1354034_T	0.0135147	0.00478499	0.00473929	1	0.0136036
CDC26:Q8NHZ8:OID31508:v1:Oncology_II	CDC26	NASH_biomarker_GRS	ALL	42026	-0.0104737	0.00478775	0.0287039	0.000108946	-0.011243	0.00478712	0.0188489	0.000125513	rs1260326_T	-0.0103791	0.00478687	0.0301456	1	0.0988653
CDC26:Q8NHZ8:OID31508:v1:Oncology_II	CDC26	CKD_GWAS_signif	ALL	42026	0.0096329	0.00478866	0.0442677	9.21226e-05	0.00892943	0.00478657	0.062116	7.91938e-05	rs1354034_T	0.00931327	0.00478352	0.0515473	1	0.135786
CDC26:Q8NHZ8:OID31508:v1:Oncology_II	CDC26	liver_lipid_pPS	ALL	42026	-0.0189056	0.00478774	7.86853e-05	0.00035488	-0.0198182	0.00478744	3.48573e-05	0.000389826	rs1260326_T	-0.00427874	0.0114323	0.708207	1	0.000281907
CDC26:Q8NHZ8:OID31508:v1:Oncology_II	CDC26	CKD_GWAS_signif	DISC	27795	0.0157145	0.00580429	0.00678561	0.000252302	0.0153406	0.00579924	0.00816682	0.000240507	rs1354034_T	0.0153958	0.00579782	0.00792487	1	0.0274602
CDC26:Q8NHZ8:OID31508:v1:Oncology_II	CDC26	obesity_pPS	DISC	27795	0.0131704	0.0058076	0.0233502	0.000177034	0.00883081	0.00581803	0.129068	7.91965e-05	rs1354034_T	0.0130503	0.00580098	0.0244778	1	0.129773
CDC26:Q8NHZ8:OID31508:v1:Oncology_II	CDC26	liver_lipid_pPS	DISC	27795	-0.0224138	0.00580611	0.000113464	0.000512816	-0.0227638	0.00580275	8.76855e-05	0.00052878	rs1260326_T	-0.0143748	0.0140687	0.306904	1	0.00054066
CDC26:Q8NHZ8:OID31508:v1:Oncology_II	CDC26	CKD_PGS	REP	14231	0.0205849	0.00846878	0.0150829	0.000396756	0.0167219	0.00849089	0.048927	0.000260973	rs1354034_T	0.0205356	0.00846023	0.0152235	1	0.0487709
CDC26:Q8NHZ8:OID31508:v1:Oncology_II	CDC26	T2D_PGS	AFR	1118	0.0813876	0.0299098	0.00661245	0.00631599	0.0782726	0.029846	0.00885382	0.00589346	NA	NA	NA	NA	1	0.267752
CDC26:Q8NHZ8:OID31508:v1:Oncology_II	CDC26	beta_cell_pPS	AFR	1118	0.0664172	0.0298942	0.02651	0.00422027	0.0666585	0.0298029	0.0255192	0.00429424	NA	NA	NA	NA	1	0.269656
CDC26:Q8NHZ8:OID31508:v1:Oncology_II	CDC26	CKD_PGS	EUR	39245	0.0134138	0.00495734	0.00681581	0.000178471	0.0104295	0.00496059	0.035518	0.000107648	NA	NA	NA	NA	1	0.0173375
CDC26:Q8NHZ8:OID31508:v1:Oncology_II	CDC26	NASH_biomarker_GRS	EUR	39245	-0.0118294	0.00495571	0.0169906	0.000138895	-0.0126084	0.00495376	0.0109245	0.000157752	NA	NA	NA	NA	1	0.0655096
CDC26:Q8NHZ8:OID31508:v1:Oncology_II	CDC26	CKD_GWAS_signif	EUR	39245	0.0103886	0.00495643	0.0360894	0.000107095	0.00977945	0.00495371	0.0483699	9.49115e-05	NA	NA	NA	NA	1	0.110564
CDC26:Q8NHZ8:OID31508:v1:Oncology_II	CDC26	liver_lipid_pPS	EUR	39245	-0.0203692	0.00495427	3.93998e-05	0.000411947	-0.0211347	0.00495295	1.98511e-05	0.000443256	NA	NA	NA	NA	1	0.000147552
CDC27:P30260:OID21238:v1:Oncology	CDC27	CAD_PGS	ALL	40957	0.0116305	0.00483212	0.0160927	0.000134607	0.00948245	0.00482947	0.0496002	8.94675e-05	rs11372544_C	0.0107238	0.00482945	0.0263906	1	0.0527682
CDC27:P30260:OID21238:v1:Oncology	CDC27	liver_lipid_pPS	ALL	40957	-0.0193434	0.00482568	6.12317e-05	0.000373239	-0.0202322	0.00482357	2.74116e-05	0.000408157	rs1260326_T	-0.000996349	0.0115657	0.93135	1	0.000224169
CDC27:P30260:OID21238:v1:Oncology	CDC27	CAD_PGS	DISC	27119	0.0162988	0.00590043	0.00574323	0.000267942	0.0147615	0.00589497	0.0122826	0.000219709	rs11372544_C	0.0151163	0.00589635	0.0103627	1	0.0285374
CDC27:P30260:OID21238:v1:Oncology	CDC27	obesity_pPS	DISC	27119	0.0153098	0.00589551	0.00941342	0.000236811	0.0105384	0.00590397	0.0742787	0.00011165	rs11372544_C	0.0150594	0.00588937	0.0105619	1	0.0885743
CDC27:P30260:OID21238:v1:Oncology	CDC27	liver_lipid_pPS	DISC	27119	-0.0214006	0.00589437	0.000283192	0.000462789	-0.0216005	0.00588991	0.000245531	0.000471132	rs1260326_T	-0.0130489	0.0142836	0.36096	1	0.00116366
CDC27:P30260:OID21238:v1:Oncology	CDC27	beta_cell_pPS	DISC	27119	-0.0119583	0.00589526	0.042523	0.000144506	-0.0108592	0.00589214	0.0653404	0.000119027	rs79702286_A	-0.0114706	0.00588401	0.0512517	1	0.320549
CDC27:P30260:OID21238:v1:Oncology	CDC27	CAD_PGS	EUR	38255	0.0106789	0.00499957	0.0326887	0.000113489	0.00862337	0.00499689	0.0844009	7.39738e-05	NA	NA	NA	NA	1	0.0940641
CDC27:P30260:OID21238:v1:Oncology	CDC27	obesity_pPS	EUR	38255	0.0102085	0.00499416	0.0409512	0.000103937	0.00602526	0.00500191	0.228368	3.60431e-05	NA	NA	NA	NA	1	0.18147
CDC27:P30260:OID21238:v1:Oncology	CDC27	liver_lipid_pPS	EUR	38255	-0.0208857	0.00499176	2.87016e-05	0.000435321	-0.0215029	0.00498977	1.64111e-05	0.000461083	NA	NA	NA	NA	0.843252	0.000112434
CDC27:P30260:OID21238:v1:Oncology	CDC27	CAD_GWAS_signif	EAS	201	0.174295	0.0778823	0.0267087	0.0224567	0.170413	0.0783816	0.0313055	0.0215426	NA	NA	NA	NA	1	0.99705
CDC37:Q16543:OID21470:v1:Oncology	CDC37	liver_lipid_pPS	ALL	42054	-0.0171387	0.00479363	0.000350209	0.000292899	-0.0180684	0.00479993	0.000167237	0.000325416	rs1260326_T	-0.000197463	0.0114602	0.986253	1	0.00104458
CDC37:Q16543:OID21470:v1:Oncology	CDC37	obesity_pPS	DISC	27880	0.0150452	0.00585543	0.0101914	0.000228404	0.0119759	0.00587198	0.0414101	0.000144035	rs1260326_T	0.0148034	0.00585468	0.0114617	1	0.0923822
CDC37:Q16543:OID21470:v1:Oncology	CDC37	liver_lipid_pPS	DISC	27880	-0.0208339	0.00585436	0.000373308	0.000438041	-0.0210786	0.00585803	0.00032094	0.000448191	rs1260326_T	-0.0126273	0.0141971	0.37378	1	0.00144694
CDC37:Q16543:OID21470:v1:Oncology	CDC37	BMI_PGS	REP	14174	-0.0182477	0.00837408	0.0293429	0.000322401	-0.0306153	0.00867934	0.00042105	0.000848789	rs10733789_T	-0.0172883	0.00837294	0.0389615	1	0.0732555
CDC37:Q16543:OID21470:v1:Oncology	CDC37	T2D_PGS	AFR	1114	0.0598556	0.028588	0.036521	0.00370774	0.0578323	0.0286936	0.044106	0.00348024	NA	NA	NA	NA	1	0.384535
CDC37:Q16543:OID21470:v1:Oncology	CDC37	beta_cell_pPS	AFR	1114	0.0654518	0.0284782	0.0217375	0.00446398	0.0642902	0.028558	0.0245786	0.00433767	NA	NA	NA	NA	1	0.268272
CDC37:Q16543:OID21470:v1:Oncology	CDC37	lipodystrophy_pPS	AMR	68	0.395132	0.129222	0.00576606	0.0868394	0.400071	0.1276	0.00520961	0.0873035	NA	NA	NA	NA	1	0.1603
CDC37:Q16543:OID21470:v1:Oncology	CDC37	liver_lipid_pPS	EUR	39290	-0.019086	0.00496491	0.000121145	0.000362496	-0.019929	0.00497038	6.09478e-05	0.000394991	NA	NA	NA	NA	1	0.000395039
CDC37:Q16543:OID21470:v1:Oncology	CDC37	liver_lipid_pPS	EAS	204	0.174817	0.0776313	0.0257623	0.024565	0.154192	0.0789939	0.0528186	0.0190033	NA	NA	NA	NA	1	0.815855
CDC42BPB:Q9Y5S2:OID31485:v1:Oncology_II	CDC42BPB	CKD_PGS	ALL	42089	0.0122716	0.00471243	0.00921504	0.000149726	0.0088254	0.00471454	0.0612198	7.72654e-05	rs342293_C	0.0119411	0.00471054	0.0112487	1	0.0229439
CDC42BPB:Q9Y5S2:OID31485:v1:Oncology_II	CDC42BPB	liver_lipid_pPS	ALL	42089	-0.0192917	0.00470979	4.20972e-05	0.000370356	-0.020244	0.00470666	1.70302e-05	0.000407762	rs1260326_T	-0.00178354	0.0112494	0.874028	1	0.000161464
CDC42BPB:Q9Y5S2:OID31485:v1:Oncology_II	CDC42BPB	lipodystrophy_pPS	ALL	42089	0.00952624	0.00471259	0.0432399	9.02269e-05	0.00938508	0.00471044	0.0463335	8.75273e-05	rs1260326_T	0.00943318	0.00471159	0.0452781	1	0.132195
CDC42BPB:Q9Y5S2:OID31485:v1:Oncology_II	CDC42BPB	CKD_GWAS_signif	DISC	27845	0.0127949	0.00567105	0.0240675	0.000170585	0.0120704	0.00566165	0.0330188	0.00015186	rs342293_C	0.0125546	0.00566766	0.0267593	1	0.0821452
CDC42BPB:Q9Y5S2:OID31485:v1:Oncology_II	CDC42BPB	liver_lipid_pPS	DISC	27845	-0.0243344	0.00567227	1.79231e-05	0.000616473	-0.0248801	0.00566445	1.12563e-05	0.000644229	rs1260326_T	-0.0154356	0.0137485	0.261571	0.52658	0.000114226
CDC42BPB:Q9Y5S2:OID31485:v1:Oncology_II	CDC42BPB	CKD_PGS	REP	14244	0.0208272	0.00843147	0.0135163	0.000394839	0.0167001	0.00845154	0.0481768	0.000253131	rs342293_C	0.0203453	0.00843199	0.0158401	1	0.044899
CDC42BPB:Q9Y5S2:OID31485:v1:Oncology_II	CDC42BPB	BMI_PGS	REP	14244	-0.0169075	0.00842897	0.044888	0.000260398	-0.037942	0.00872034	1.36489e-05	0.001226	rs1260326_T	-0.0165874	0.00843061	0.0491433	1	0.103113
CDC42BPB:Q9Y5S2:OID31485:v1:Oncology_II	CDC42BPB	lipodystrophy_pPS	REP	14244	0.024117	0.00842673	0.00421634	0.000529944	0.0227403	0.00844126	0.00706955	0.000470386	rs1260326_T	0.0240346	0.0084263	0.00434631	1	0.0348946
CDC42BPB:Q9Y5S2:OID31485:v1:Oncology_II	CDC42BPB	beta_cell_pPS	AFR	1119	0.0654121	0.0287968	0.023315	0.004193	0.0660895	0.0287461	0.0216962	0.00432351	NA	NA	NA	NA	1	0.268272
CDC42BPB:Q9Y5S2:OID31485:v1:Oncology_II	CDC42BPB	CKD_PGS	EUR	39304	0.0126856	0.00487442	0.00925835	0.000160214	0.00921747	0.00487455	0.0586403	8.44161e-05	NA	NA	NA	NA	1	0.0228772
CDC42BPB:Q9Y5S2:OID31485:v1:Oncology_II	CDC42BPB	liver_lipid_pPS	EUR	39304	-0.0218284	0.00487112	7.44436e-06	0.00047485	-0.0227721	0.00486674	2.89062e-06	0.000516652	NA	NA	NA	NA	0.218715	3.42277e-05
CDC42BPB:Q9Y5S2:OID31485:v1:Oncology_II	CDC42BPB	lipodystrophy_pPS	EUR	39304	0.0105484	0.00487519	0.0304937	0.000110748	0.010789	0.00487068	0.0267603	0.000115834	NA	NA	NA	NA	1	0.0951068
CDCP1:Q9H5V8:OID20940:v1:Neurology	CDCP1	T2D_PGS	ALL	41618	0.0389071	0.00421571	2.85438e-20	0.00153443	0.027543	0.00422013	6.80719e-11	0.000759736	rs738409_C	0.038286	0.00421539	1.10706e-19	8.38617e-16	2.15583e-19
CDCP1:Q9H5V8:OID20940:v1:Neurology	CDCP1	CAD_PGS	ALL	41618	0.0225454	0.0042209	9.27327e-08	0.000514669	0.0203017	0.00419619	1.31537e-06	0.000417686	rs35350651_A	0.0206848	0.0042286	1.00377e-06	0.00272449	1.28514e-06
CDCP1:Q9H5V8:OID20940:v1:Neurology	CDCP1	CKD_PGS	ALL	41618	0.0124636	0.00421815	0.00313095	0.00015757	0.00745231	0.00419746	0.075834	5.6275e-05	rs35350651_A	0.0116145	0.00421778	0.00589534	1	0.00864543
CDCP1:Q9H5V8:OID20940:v1:Neurology	CDCP1	BMI_PGS	ALL	41618	0.0179568	0.00421989	2.09257e-05	0.000326728	-0.0119332	0.00436477	0.00625981	0.000133431	rs79885994_G	0.0171134	0.00419272	4.47921e-05	0.614798	6.7709e-05
CDCP1:Q9H5V8:OID20940:v1:Neurology	CDCP1	NASH_biomarker_GRS	ALL	41618	0.0348541	0.00421276	1.33956e-16	0.00123362	0.0342161	0.00418743	3.14076e-16	0.00119016	rs738409_C	0.0293069	0.00471136	5.00349e-10	3.93562e-12	3.12351e-15
CDCP1:Q9H5V8:OID20940:v1:Neurology	CDCP1	T2D_GWAS_signif	ALL	41618	0.00999371	0.00421665	0.0177898	0.000101387	0.010441	0.00419305	0.0127753	0.000110688	rs738409_C	0.00869442	0.00422059	0.0394044	1	0.0849232
CDCP1:Q9H5V8:OID20940:v1:Neurology	CDCP1	liver_lipid_pPS	ALL	41618	0.00937915	0.00421644	0.0261255	8.93108e-05	0.00853386	0.00419193	0.0417785	7.39878e-05	rs1260326_T	-0.000860313	0.0100887	0.932043	1	0.0495844
CDCP1:Q9H5V8:OID20940:v1:Neurology	CDCP1	T2D_PGS	DISC	27561	0.0374549	0.00510915	2.34834e-13	0.00145776	0.0257881	0.00511133	4.55733e-07	0.000682058	rs738409_C	0.0368795	0.00510846	5.36132e-13	6.89943e-09	1.79206e-12
CDCP1:Q9H5V8:OID20940:v1:Neurology	CDCP1	CAD_PGS	DISC	27561	0.0249308	0.00511037	1.07504e-06	0.00064626	0.022654	0.00507545	8.097e-06	0.000533924	rs35350651_A	0.0229372	0.00511979	7.49108e-06	0.0315846	1.92589e-05
CDCP1:Q9H5V8:OID20940:v1:Neurology	CDCP1	CKD_PGS	DISC	27561	0.0101783	0.00510498	0.0461831	0.000108023	0.00507485	0.00507454	0.31729	2.6822e-05	rs35350651_A	0.00933966	0.00510383	0.0672712	1	0.111676
CDCP1:Q9H5V8:OID20940:v1:Neurology	CDCP1	BMI_PGS	DISC	27561	0.0138026	0.00511137	0.00693045	0.000198128	-0.017907	0.00529801	0.000726003	0.000306261	rs79885994_G	0.0127554	0.00507715	0.0119999	1	0.0178298
CDCP1:Q9H5V8:OID20940:v1:Neurology	CDCP1	NASH_biomarker_GRS	DISC	27561	0.0379272	0.00510231	1.08962e-13	0.00149869	0.0374689	0.0050669	1.45629e-13	0.00146368	rs738409_C	0.0331394	0.00571081	6.58812e-09	3.20131e-09	2.93698e-12
CDCP1:Q9H5V8:OID20940:v1:Neurology	CDCP1	T2D_PGS	REP	14057	0.0421746	0.00745934	1.59884e-08	0.00171383	0.0315965	0.00747726	2.39746e-05	0.000952067	rs738409_C	0.0414661	0.00745958	2.76659e-08	0.000469739	1.26274e-07
CDCP1:Q9H5V8:OID20940:v1:Neurology	CDCP1	CAD_PGS	REP	14057	0.0173821	0.00747737	0.0201065	0.000290264	0.0153928	0.00744946	0.0388187	0.000227869	rs35350651_A	0.0157838	0.00749105	0.0351335	1	0.1362
CDCP1:Q9H5V8:OID20940:v1:Neurology	CDCP1	CKD_PGS	REP	14057	0.0172493	0.0074733	0.0210065	0.000286161	0.0125855	0.00745398	0.0913527	0.000152162	rs35350651_A	0.0164109	0.00747492	0.0281466	1	0.0638894
CDCP1:Q9H5V8:OID20940:v1:Neurology	CDCP1	BMI_PGS	REP	14057	0.0259948	0.00747042	0.000503515	0.000650074	-0.000500958	0.00769937	0.948123	2.26009e-07	rs79885994_G	0.0255204	0.00742476	0.000589481	1	0.0023187
CDCP1:Q9H5V8:OID20940:v1:Neurology	CDCP1	NASH_biomarker_GRS	REP	14057	0.0287549	0.00746784	0.000118404	0.000795848	0.0278356	0.00743823	0.000183127	0.00074689	rs738409_C	0.0212895	0.00833892	0.0106895	1	0.00199925
CDCP1:Q9H5V8:OID20940:v1:Neurology	CDCP1	liver_lipid_pPS	REP	14057	0.019891	0.00746111	0.00768575	0.000381718	0.0188631	0.00743389	0.0111774	0.000343577	rs1260326_T	-0.00565887	0.017415	0.745229	1	0.0399086
CDCP1:Q9H5V8:OID20940:v1:Neurology	CDCP1	liver_lipid_pPS	AFR	1089	-0.0730897	0.0300219	0.0150784	0.00463231	-0.0746824	0.0302969	0.0138642	0.00480663	NA	NA	NA	NA	1	0.779099
CDCP1:Q9H5V8:OID20940:v1:Neurology	CDCP1	BMI_PGS	AMR	69	-0.39358	0.143087	0.0113876	0.0616566	-0.349094	0.148901	0.0289641	0.0454639	NA	NA	NA	NA	1	0.998745
CDCP1:Q9H5V8:OID20940:v1:Neurology	CDCP1	CAD_GWAS_signif	AMR	69	-0.451838	0.154408	0.0075934	0.0675768	-0.40539	0.165884	0.023448	0.0485275	NA	NA	NA	NA	1	0.983374
CDCP1:Q9H5V8:OID20940:v1:Neurology	CDCP1	T2D_PGS	EUR	38888	0.0392819	0.00431717	9.53654e-20	0.00157638	0.0276069	0.00432047	1.68018e-10	0.000768619	NA	NA	NA	NA	2.80184e-15	7.25864e-19
CDCP1:Q9H5V8:OID20940:v1:Neurology	CDCP1	CAD_PGS	EUR	38888	0.023886	0.00432136	3.27024e-08	0.00058251	0.0213887	0.00429332	6.32455e-07	0.000467416	NA	NA	NA	NA	0.000960797	5.1935e-07
CDCP1:Q9H5V8:OID20940:v1:Neurology	CDCP1	CKD_PGS	EUR	38888	0.0131101	0.00431829	0.00239947	0.000175825	0.00770206	0.00429368	0.0728508	6.06341e-05	NA	NA	NA	NA	1	0.00667579
CDCP1:Q9H5V8:OID20940:v1:Neurology	CDCP1	BMI_PGS	EUR	38888	0.0168474	0.00432168	9.70143e-05	0.00028986	-0.0137535	0.00447223	0.00210426	0.000178185	NA	NA	NA	NA	1	0.000294451
CDCP1:Q9H5V8:OID20940:v1:Neurology	CDCP1	NASH_biomarker_GRS	EUR	38888	0.036116	0.00431318	5.78336e-17	0.00133541	0.0354041	0.00428441	1.45942e-16	0.00128457	NA	NA	NA	NA	1.69915e-12	1.39275e-15
CDCP1:Q9H5V8:OID20940:v1:Neurology	CDCP1	T2D_GWAS_signif	EUR	38888	0.00956154	0.00431728	0.0267855	9.35788e-05	0.00988429	0.00429012	0.02123	0.000100021	NA	NA	NA	NA	1	0.119056
CDCP1:Q9H5V8:OID20940:v1:Neurology	CDCP1	liver_lipid_pPS	EUR	38888	0.01088	0.00431644	0.0117196	0.000121208	0.00999162	0.00428862	0.0198219	0.000102276	NA	NA	NA	NA	1	0.0240784
CDCP1:Q9H5V8:OID20940:v1:Neurology	CDCP1	T2D_PGS	SAS	805	0.119703	0.034466	0.000543953	0.0130652	0.113814	0.0346625	0.00107382	0.0117658	NA	NA	NA	NA	1	0.0724188
CDCP1:Q9H5V8:OID20940:v1:Neurology	CDCP1	BMI_PGS	SAS	805	0.098869	0.0344718	0.00424486	0.008955	0.0698135	0.0360388	0.0531059	0.00413426	NA	NA	NA	NA	1	0.0696727
CDH1:P12830:OID20353:v1:Cardiometabolic	CDH1	T2D_PGS	ALL	40562	0.0552171	0.00484631	4.99799e-30	0.00304829	0.0449161	0.00486399	2.71923e-20	0.00199322	rs532086_T	0.0534142	0.00485327	3.92661e-28	1.46841e-25	6.06781e-29
CDH1:P12830:OID20353:v1:Cardiometabolic	CDH1	CAD_PGS	ALL	40562	-0.0115835	0.00485564	0.0170564	0.000134045	-0.0142854	0.00483962	0.00316151	0.000204042	rs2519093_C	0.00311651	0.00476987	0.513518	1	0.0550073
CDH1:P12830:OID20353:v1:Cardiometabolic	CDH1	CKD_PGS	ALL	40562	0.06084	0.00484351	4.03347e-36	0.00370246	0.0568724	0.0048329	6.45322e-32	0.0032326	rs532086_T	0.0567569	0.00492518	1.11753e-30	1.18503e-31	5.92516e-35
CDH1:P12830:OID20353:v1:Cardiometabolic	CDH1	BMI_PGS	ALL	40562	0.0313173	0.00485313	1.10887e-10	0.000979939	0.00537819	0.00503249	0.285214	2.67514e-05	rs532086_T	0.0303511	0.00485285	4.03345e-10	3.25786e-06	5.48461e-10
CDH1:P12830:OID20353:v1:Cardiometabolic	CDH1	BMI_GWAS_signif	ALL	40562	0.0177779	0.00485258	0.000249022	0.000316075	0.00570658	0.00487235	0.241518	3.21301e-05	rs681343_C	0.0166641	0.00462562	0.000315471	1	0.0016206
CDH1:P12830:OID20353:v1:Cardiometabolic	CDH1	CKD_GWAS_signif	ALL	40562	0.0346294	0.00484793	9.27593e-13	0.00120047	0.0344215	0.00482972	1.0429e-12	0.00118828	rs3760775_G	0.0339614	0.00484229	2.3609e-12	2.72527e-08	1.01689e-11
CDH1:P12830:OID20353:v1:Cardiometabolic	CDH1	T2D_GWAS_signif	ALL	40562	0.01402	0.00485074	0.00385109	0.000196748	0.014202	0.00483603	0.00331911	0.000201966	rs532086_T	0.0133671	0.00484911	0.00584283	1	0.0253003
CDH1:P12830:OID20353:v1:Cardiometabolic	CDH1	CAD_GWAS_signif	ALL	40562	-0.0229472	0.00484919	2.22881e-06	0.000527232	-0.0245254	0.00483392	3.92074e-07	0.000602572	rs2519093_C	-0.0045025	0.00477235	0.345454	0.0654823	8.98291e-05
CDH1:P12830:OID20353:v1:Cardiometabolic	CDH1	obesity_pPS	ALL	40562	0.0098228	0.00485113	0.0428896	9.65743e-05	0.00326899	0.00484556	0.499911	1.06607e-05	rs708686_C	0.0091755	0.00484018	0.0580075	1	0.187236
CDH1:P12830:OID20353:v1:Cardiometabolic	CDH1	lipodystrophy_pPS	ALL	40562	0.0109429	0.00485281	0.0241406	0.00011977	0.0107006	0.00483768	0.0269765	0.00011459	rs532086_T	0.0100391	0.00485208	0.0385488	1	0.0865405
CDH1:P12830:OID20353:v1:Cardiometabolic	CDH1	T2D_PGS	DISC	26727	0.0560736	0.00584065	8.62191e-22	0.00331577	0.0457937	0.00586341	5.92518e-15	0.00218251	rs532086_T	0.0543341	0.00584898	1.66441e-20	2.53312e-17	1.16198e-20
CDH1:P12830:OID20353:v1:Cardiometabolic	CDH1	CAD_PGS	DISC	26727	-0.0135807	0.00584782	0.0202218	0.00019465	-0.0158433	0.00582719	0.00655486	0.00026503	rs2519093_C	0.00067207	0.00573832	0.906766	1	0.0754913
CDH1:P12830:OID20353:v1:Cardiometabolic	CDH1	CKD_PGS	DISC	26727	0.0594662	0.00583031	2.20968e-24	0.00374071	0.0556704	0.00581527	1.12411e-21	0.00327532	rs532086_T	0.0553925	0.00593964	1.18296e-20	6.49204e-20	3.07679e-23
CDH1:P12830:OID20353:v1:Cardiometabolic	CDH1	BMI_PGS	DISC	26727	0.0305408	0.00584737	1.77361e-07	0.000983751	0.00502345	0.0060829	0.408907	2.44575e-05	rs532086_T	0.0296223	0.00584696	4.08375e-07	0.00521086	8.29755e-07
CDH1:P12830:OID20353:v1:Cardiometabolic	CDH1	NASH_biomarker_GRS	DISC	26727	0.0123044	0.00584298	0.0352271	0.000160055	0.0117634	0.00582205	0.043343	0.000146381	rs3760775_G	0.0120889	0.00583685	0.0383566	1	0.137812
CDH1:P12830:OID20353:v1:Cardiometabolic	CDH1	BMI_GWAS_signif	DISC	26727	0.0191017	0.00584384	0.00108185	0.000385532	0.00783525	0.00586919	0.181894	6.39087e-05	rs681343_C	0.0168245	0.0055434	0.00240734	1	0.00817092
CDH1:P12830:OID20353:v1:Cardiometabolic	CDH1	CKD_GWAS_signif	DISC	26727	0.0346126	0.00583675	3.06453e-09	0.00126777	0.0343896	0.00581369	3.35351e-09	0.0012532	rs3760775_G	0.0342223	0.00583084	4.4311e-09	9.00359e-05	3.12625e-08
CDH1:P12830:OID20353:v1:Cardiometabolic	CDH1	T2D_GWAS_signif	DISC	26727	0.0135447	0.00584429	0.020479	0.000193854	0.0139452	0.0058257	0.0166848	0.000205446	rs532086_T	0.0130958	0.00584177	0.0249857	1	0.12139
CDH1:P12830:OID20353:v1:Cardiometabolic	CDH1	CAD_GWAS_signif	DISC	26727	-0.0258222	0.00583995	9.83372e-06	0.000705242	-0.0264699	0.00582137	5.46518e-06	0.000740893	rs2519093_C	-0.00804219	0.00574058	0.161244	0.288915	0.000589622
CDH1:P12830:OID20353:v1:Cardiometabolic	CDH1	T2D_PGS	REP	13835	0.0524348	0.00864853	1.37214e-09	0.00248596	0.0423011	0.00867582	1.09617e-06	0.00160211	rs532086_T	0.0504372	0.00866109	5.89412e-09	4.03136e-05	1.23283e-08
CDH1:P12830:OID20353:v1:Cardiometabolic	CDH1	CKD_PGS	REP	13835	0.0636728	0.00865366	1.97384e-13	0.0036568	0.0594725	0.00864193	6.16493e-12	0.00318621	rs532086_T	0.0594818	0.00876803	1.21716e-11	5.79914e-09	3.11782e-12
CDH1:P12830:OID20353:v1:Cardiometabolic	CDH1	BMI_PGS	REP	13835	0.0342577	0.00866254	7.70162e-05	0.00105933	0.00775521	0.00893254	0.385301	5.08835e-05	rs532086_T	0.033157	0.00866235	0.00012991	1	0.000427103
CDH1:P12830:OID20353:v1:Cardiometabolic	CDH1	CKD_GWAS_signif	REP	13835	0.034117	0.00865341	8.09986e-05	0.00105287	0.0340701	0.0086253	7.85354e-05	0.00105213	rs3760775_G	0.0328233	0.00864206	0.00014644	1	0.00102921
CDH1:P12830:OID20353:v1:Cardiometabolic	CDH1	CAD_GWAS_signif	REP	13835	-0.0172581	0.00865558	0.0461861	0.000269503	-0.0206891	0.00863023	0.0165302	0.000387813	rs2519093_C	0.00252047	0.00853629	0.767796	1	0.360735
CDH1:P12830:OID20353:v1:Cardiometabolic	CDH1	lipodystrophy_pPS	REP	13835	0.0276773	0.00866287	0.00140176	0.000691671	0.0250754	0.00864362	0.00372528	0.000567809	rs532086_T	0.0262381	0.00866588	0.00246836	1	0.0169481
CDH1:P12830:OID20353:v1:Cardiometabolic	CDH1	beta_cell_pPS	AFR	1077	0.0718772	0.0339503	0.0344895	0.00395964	0.0751117	0.0341366	0.0280095	0.00431076	NA	NA	NA	NA	1	0.275221
CDH1:P12830:OID20353:v1:Cardiometabolic	CDH1	CAD_PGS	AMR	66	-0.344401	0.16493	0.0497806	0.0430452	-0.345421	0.178246	0.0684859	0.0398633	NA	NA	NA	NA	1	0.99805
CDH1:P12830:OID20353:v1:Cardiometabolic	CDH1	T2D_PGS	EUR	37893	0.0569317	0.004984	3.60153e-30	0.00328727	0.0461468	0.00500298	3.00984e-20	0.0021318	NA	NA	NA	NA	1.05813e-25	4.50268e-29
CDH1:P12830:OID20353:v1:Cardiometabolic	CDH1	CAD_PGS	EUR	37893	-0.0133031	0.00499299	0.00771707	0.000179423	-0.0161871	0.00497506	0.0011403	0.000265779	NA	NA	NA	NA	1	0.0295603
CDH1:P12830:OID20353:v1:Cardiometabolic	CDH1	CKD_PGS	EUR	37893	0.0637401	0.00497912	1.9246e-37	0.00412497	0.0594335	0.00496638	6.05959e-33	0.0035829	NA	NA	NA	NA	5.65449e-33	2.84145e-36
CDH1:P12830:OID20353:v1:Cardiometabolic	CDH1	BMI_PGS	EUR	37893	0.0321596	0.00499137	1.18513e-10	0.00104829	0.0054242	0.00518118	0.29515	2.75234e-05	NA	NA	NA	NA	3.4819e-06	5.96216e-10
CDH1:P12830:OID20353:v1:Cardiometabolic	CDH1	BMI_GWAS_signif	EUR	37893	0.0174817	0.00498948	0.000459338	0.000310239	0.00524741	0.00500946	0.294875	2.75547e-05	NA	NA	NA	NA	1	0.00292107
CDH1:P12830:OID20353:v1:Cardiometabolic	CDH1	CKD_GWAS_signif	EUR	37893	0.035591	0.00498503	9.53107e-13	0.00128688	0.0352042	0.00496534	1.36477e-12	0.0012607	NA	NA	NA	NA	2.80023e-08	1.04098e-11
CDH1:P12830:OID20353:v1:Cardiometabolic	CDH1	T2D_GWAS_signif	EUR	37893	0.0143345	0.00498794	0.0040575	0.00020874	0.0144529	0.00497137	0.0036487	0.000212206	NA	NA	NA	NA	1	0.0269704
CDH1:P12830:OID20353:v1:Cardiometabolic	CDH1	CAD_GWAS_signif	EUR	37893	-0.0251923	0.00498634	4.38626e-07	0.000644849	-0.0267221	0.00496905	7.5886e-08	0.000725707	NA	NA	NA	NA	0.0128868	2.43148e-05
CDH1:P12830:OID20353:v1:Cardiometabolic	CDH1	obesity_pPS	EUR	37893	0.0110212	0.00498877	0.0271667	0.000123365	0.00413372	0.0049819	0.406687	1.72895e-05	NA	NA	NA	NA	1	0.137377
CDH15:P55291:OID21005:v1:Neurology	CDH15	T2D_PGS	ALL	42224	0.0476339	0.00409683	3.35259e-31	0.00229836	0.0329239	0.00407913	7.13816e-16	0.00108567	rs1260326_T	0.0471392	0.00410579	1.8213e-30	9.8499e-27	4.28256e-30
CDH15:P55291:OID21005:v1:Neurology	CDH15	CAD_PGS	ALL	42224	0.0105468	0.00410531	0.0102007	0.000112552	0.00681431	0.00405849	0.093154	4.70512e-05	rs140113856_A	0.00840877	0.00398899	0.0350373	1	0.0369156
CDH15:P55291:OID21005:v1:Neurology	CDH15	CKD_PGS	ALL	42224	0.034074	0.0040986	9.56061e-17	0.00117689	0.0287117	0.00405655	1.48694e-12	0.00083516	rs11646135_G	0.0325655	0.00396368	2.16386e-16	2.80891e-12	6.98733e-16
CDH15:P55291:OID21005:v1:Neurology	CDH15	BMI_PGS	ALL	42224	0.0337948	0.00410108	1.7642e-16	0.00115632	-0.0036174	0.00422124	0.391475	1.22572e-05	rs77612535_G	0.0329039	0.00406073	5.50771e-16	5.18322e-12	1.25199e-15
CDH15:P55291:OID21005:v1:Neurology	CDH15	NASH_biomarker_GRS	ALL	42224	0.0155534	0.0040994	0.000148405	0.000245433	0.0156597	0.00405183	0.00011133	0.000249226	rs140113856_A	0.0147335	0.00398299	0.000216642	1	0.000993195
CDH15:P55291:OID21005:v1:Neurology	CDH15	BMI_GWAS_signif	ALL	42224	0.0181787	0.00410167	9.35901e-06	0.000334867	0.00256741	0.00408394	0.529575	6.59648e-06	rs12447482_G	0.0177499	0.00409556	1.46801e-05	0.274968	8.61968e-05
CDH15:P55291:OID21005:v1:Neurology	CDH15	CKD_GWAS_signif	ALL	42224	0.0236437	0.00409904	8.07283e-09	0.000567015	0.0232031	0.00405048	1.02019e-08	0.0005473	rs77612535_G	0.0223277	0.00405888	3.79948e-08	0.00023718	6.57008e-08
CDH15:P55291:OID21005:v1:Neurology	CDH15	T2D_GWAS_signif	ALL	42224	0.014217	0.00410003	0.00052579	0.000205016	0.0143936	0.00405418	0.000385194	0.000210323	rs1260326_T	0.0137092	0.00410524	0.000840184	1	0.00487309
CDH15:P55291:OID21005:v1:Neurology	CDH15	liver_lipid_pPS	ALL	42224	0.00890262	0.00410018	0.0299159	8.03994e-05	0.00860046	0.00405343	0.0338625	7.5134e-05	rs1260326_T	-0.00396308	0.00979039	0.685632	1	0.055947
CDH15:P55291:OID21005:v1:Neurology	CDH15	beta_cell_pPS	ALL	42224	0.00888504	0.00410012	0.0302389	8.00845e-05	0.0102898	0.00405316	0.0111302	0.000107557	rs554605899_G	0.00864907	0.00409779	0.034807	1	0.228385
CDH15:P55291:OID21005:v1:Neurology	CDH15	lipodystrophy_pPS	ALL	42224	0.0137231	0.00410166	0.000821331	0.000190872	0.0145147	0.0040555	0.00034528	0.000213737	rs77612535_G	0.0128481	0.00406125	0.0015595	1	0.00554729
CDH15:P55291:OID21005:v1:Neurology	CDH15	T2D_PGS	DISC	27946	0.050772	0.00493479	8.78603e-25	0.00273153	0.0367194	0.00491817	8.50498e-14	0.00141055	rs1260326_T	0.0499294	0.00494475	6.23321e-24	2.58134e-20	1.34445e-23
CDH15:P55291:OID21005:v1:Neurology	CDH15	CKD_PGS	DISC	27946	0.032952	0.00493206	2.41462e-11	0.00115439	0.0274986	0.00488412	1.81718e-08	0.00080284	rs11646135_G	0.0314289	0.00476485	4.29966e-11	7.09417e-07	1.67711e-10
CDH15:P55291:OID21005:v1:Neurology	CDH15	BMI_PGS	DISC	27946	0.0339446	0.00493852	6.39942e-12	0.00122167	-0.0031208	0.00510426	0.540933	9.47838e-06	rs77612535_G	0.0336429	0.00488864	6.03268e-12	1.88015e-07	4.43431e-11
CDH15:P55291:OID21005:v1:Neurology	CDH15	NASH_biomarker_GRS	DISC	27946	0.0154646	0.00493725	0.00173662	0.000254036	0.0154425	0.00488316	0.00156643	0.000253484	rs140113856_A	0.0152877	0.00481228	0.00149063	1	0.0102867
CDH15:P55291:OID21005:v1:Neurology	CDH15	BMI_GWAS_signif	DISC	27946	0.0164767	0.00493753	0.000847903	0.000288328	0.00114934	0.00492056	0.815314	1.38337e-06	rs12447482_G	0.0158213	0.00492767	0.00132564	1	0.00667588
CDH15:P55291:OID21005:v1:Neurology	CDH15	CKD_GWAS_signif	DISC	27946	0.0196643	0.00493423	6.75696e-05	0.000411162	0.0191303	0.00487879	8.8352e-05	0.00038963	rs77612535_G	0.0180748	0.00488504	0.000215987	1	0.000390019
CDH15:P55291:OID21005:v1:Neurology	CDH15	T2D_GWAS_signif	DISC	27946	0.0153286	0.00493808	0.00191013	0.000249504	0.0158069	0.00488589	0.00121695	0.000265287	rs1260326_T	0.0145158	0.00494419	0.00332812	1	0.0201145
CDH15:P55291:OID21005:v1:Neurology	CDH15	liver_lipid_pPS	DISC	27946	0.0155809	0.00493733	0.00160261	0.000257863	0.0150575	0.004884	0.00205106	0.000240924	rs1260326_T	0.00498105	0.0119595	0.677053	1	0.0050358
CDH15:P55291:OID21005:v1:Neurology	CDH15	T2D_PGS	REP	14278	0.0401489	0.00732376	4.27695e-08	0.00149848	0.0245201	0.00728149	0.000760696	0.000553987	rs1260326_T	0.0403893	0.00734143	3.8296e-08	0.00125657	3.11804e-07
CDH15:P55291:OID21005:v1:Neurology	CDH15	CKD_PGS	REP	14278	0.0355531	0.00733219	1.25455e-06	0.00117289	0.0305618	0.00725325	2.52976e-05	0.000866946	rs11646135_G	0.0341687	0.00710293	1.52093e-06	0.0368587	9.21468e-06
CDH15:P55291:OID21005:v1:Neurology	CDH15	BMI_PGS	REP	14278	0.0330837	0.00733293	6.48397e-06	0.00101564	-0.00427666	0.00749442	0.568248	1.5921e-05	rs77612535_G	0.0311904	0.00726489	1.77195e-05	0.190499	4.36924e-05
CDH15:P55291:OID21005:v1:Neurology	CDH15	NASH_biomarker_GRS	REP	14278	0.0155909	0.00733592	0.0335804	0.000225623	0.0160961	0.00724548	0.0263305	0.000241213	rs140113856_A	0.0134002	0.00708795	0.0587027	1	0.214944
CDH15:P55291:OID21005:v1:Neurology	CDH15	BMI_GWAS_signif	REP	14278	0.0215869	0.00733765	0.00326695	0.000432205	0.00549186	0.0072987	0.451797	2.76806e-05	rs12447482_G	0.0214802	0.00733178	0.00339785	1	0.0296244
CDH15:P55291:OID21005:v1:Neurology	CDH15	CKD_GWAS_signif	REP	14278	0.031709	0.0073259	1.51265e-05	0.000934886	0.0316398	0.00723459	1.23198e-05	0.000933895	rs77612535_G	0.0310213	0.00725676	1.92547e-05	0.444416	0.000233809
CDH15:P55291:OID21005:v1:Neurology	CDH15	lipodystrophy_pPS	REP	14278	0.0229088	0.00733398	0.00178979	0.00048721	0.021478	0.0072509	0.00306048	0.000428725	rs77612535_G	0.0224326	0.00726464	0.0020195	1	0.0203028
CDH15:P55291:OID21005:v1:Neurology	CDH15	CKD_GWAS_signif	AFR	1113	0.0552007	0.0266995	0.0389311	0.00313686	0.0548618	0.0267056	0.040193	0.00311633	NA	NA	NA	NA	1	0.67642
CDH15:P55291:OID21005:v1:Neurology	CDH15	obesity_pPS	AFR	1113	0.0568104	0.0263771	0.0314822	0.00340304	0.0545531	0.0264211	0.0391922	0.00314794	NA	NA	NA	NA	1	0.791969
CDH15:P55291:OID21005:v1:Neurology	CDH15	liver_lipid_pPS	AMR	68	0.437783	0.171656	0.0182388	0.0654469	0.43443	0.167038	0.0170977	0.064972	NA	NA	NA	NA	1	0.909093
CDH15:P55291:OID21005:v1:Neurology	CDH15	T2D_PGS	EUR	39458	0.0505285	0.00420526	3.36604e-33	0.00262761	0.0351846	0.0041859	4.40163e-17	0.00125812	NA	NA	NA	NA	9.88941e-29	4.92011e-32
CDH15:P55291:OID21005:v1:Neurology	CDH15	CAD_PGS	EUR	39458	0.0107426	0.00421383	0.0107956	0.000118702	0.00683215	0.0041627	0.100748	4.80518e-05	NA	NA	NA	NA	1	0.0390128
CDH15:P55291:OID21005:v1:Neurology	CDH15	CKD_PGS	EUR	39458	0.0352774	0.00420626	5.15618e-17	0.00128259	0.0294052	0.00415956	1.58293e-12	0.000890384	NA	NA	NA	NA	1.51489e-12	3.74972e-16
CDH15:P55291:OID21005:v1:Neurology	CDH15	BMI_PGS	EUR	39458	0.0350846	0.00421014	8.10815e-17	0.00126631	-0.003904	0.00433644	0.367978	1.44584e-05	NA	NA	NA	NA	2.38217e-12	6.04612e-16
CDH15:P55291:OID21005:v1:Neurology	CDH15	NASH_biomarker_GRS	EUR	39458	0.0160934	0.004208	0.000131257	0.000267081	0.0159291	0.00415611	0.000126945	0.000261952	NA	NA	NA	NA	1	0.000876442
CDH15:P55291:OID21005:v1:Neurology	CDH15	BMI_GWAS_signif	EUR	39458	0.0176824	0.00420964	2.66952e-05	0.000322154	0.00142895	0.00418913	0.733023	2.07568e-06	NA	NA	NA	NA	0.784304	0.000240584
CDH15:P55291:OID21005:v1:Neurology	CDH15	CKD_GWAS_signif	EUR	39458	0.0219249	0.00420781	1.89258e-07	0.000495594	0.0213645	0.0041552	2.73647e-07	0.000471289	NA	NA	NA	NA	0.0055604	1.30526e-06
CDH15:P55291:OID21005:v1:Neurology	CDH15	T2D_GWAS_signif	EUR	39458	0.015152	0.00420837	0.00031807	0.000236718	0.0152519	0.0041581	0.000244794	0.000239928	NA	NA	NA	NA	1	0.00321131
CDH15:P55291:OID21005:v1:Neurology	CDH15	liver_lipid_pPS	EUR	39458	0.0109263	0.00420788	0.00941817	0.000123142	0.0104715	0.00415692	0.011771	0.000113183	NA	NA	NA	NA	1	0.0197647
CDH15:P55291:OID21005:v1:Neurology	CDH15	beta_cell_pPS	EUR	39458	0.00882522	0.00420875	0.0360111	8.03081e-05	0.0103178	0.00415749	0.0130785	0.000109855	NA	NA	NA	NA	1	0.254961
CDH15:P55291:OID21005:v1:Neurology	CDH15	lipodystrophy_pPS	EUR	39458	0.0147705	0.00421001	0.000451289	0.000224776	0.0155516	0.00415858	0.000184542	0.000249391	NA	NA	NA	NA	1	0.00317958
CDH15:P55291:OID21005:v1:Neurology	CDH15	CAD_GWAS_signif	EAS	207	0.176936	0.0826668	0.0338908	0.0164454	0.17537	0.0841535	0.0388402	0.016049	NA	NA	NA	NA	1	0.99705
CDH15:P55291:OID21005:v1:Neurology	CDH15	BMI_PGS	SAS	810	0.081201	0.0344926	0.0188194	0.00474892	0.0626213	0.0362409	0.0844197	0.00260451	NA	NA	NA	NA	1	0.171181
CDH15:P55291:OID21005:v1:Neurology	CDH15	BMI_GWAS_signif	SAS	810	0.0802421	0.0347574	0.0212326	0.0045683	0.0755331	0.0353258	0.0328283	0.00397965	NA	NA	NA	NA	1	0.247545
CDH17:Q12864:OID20134:v1:Cardiometabolic	CDH17	T2D_PGS	ALL	41946	0.0233962	0.00475025	8.45672e-07	0.000550248	0.028852	0.00478537	1.66137e-09	0.000826388	rs8176741_G	0.0198246	0.00457901	1.49831e-05	0.0248458	2.78541e-06
CDH17:Q12864:OID20134:v1:Cardiometabolic	CDH17	CAD_PGS	ALL	41946	-0.0174589	0.00475302	0.000239811	0.000306129	-0.0164268	0.00475845	0.00055674	0.000271075	rs782134971_GAAACTGCC	-8.77014e-05	0.00455633	0.984643	1	0.00158379
CDH17:Q12864:OID20134:v1:Cardiometabolic	CDH17	CKD_PGS	ALL	41946	0.019781	0.004749	3.11564e-05	0.000393608	0.021618	0.00475894	5.57155e-06	0.000469287	rs9271591_G	0.0143225	0.00476757	0.00266472	0.915374	0.000112454
CDH17:Q12864:OID20134:v1:Cardiometabolic	CDH17	NASH_biomarker_GRS	ALL	41946	-0.0114204	0.00474713	0.0161437	0.000131338	-0.0119091	0.00475175	0.0122051	0.000142899	rs9271591_G	-0.00831657	0.00474781	0.0798389	1	0.0639221
CDH17:Q12864:OID20134:v1:Cardiometabolic	CDH17	CAD_GWAS_signif	ALL	41946	-0.0252738	0.00474629	1.01494e-07	0.000643117	-0.0249698	0.00475253	1.49562e-07	0.000627673	rs782134971_GAAACTGCC	-0.00357629	0.00455552	0.432431	0.0029819	6.62645e-06
CDH17:Q12864:OID20134:v1:Cardiometabolic	CDH17	liver_lipid_pPS	ALL	41946	0.00950776	0.00474786	0.0452335	9.1006e-05	0.00974052	0.00475381	0.0404691	9.55163e-05	rs1260326_T	-0.00630158	0.0113253	0.577929	1	0.0807879
CDH17:Q12864:OID20134:v1:Cardiometabolic	CDH17	proinsulin_pPS	ALL	41946	0.010351	0.00474744	0.0292383	0.000107882	0.00974556	0.00475296	0.0403298	9.56494e-05	rs492602_A	0.00904496	0.00456195	0.0474077	1	0.713756
CDH17:Q12864:OID20134:v1:Cardiometabolic	CDH17	T2D_PGS	DISC	27770	0.0305161	0.00578571	1.34194e-07	0.000974894	0.0365382	0.00582565	3.6182e-10	0.00137869	rs8176741_G	0.0264094	0.00558735	2.29385e-06	0.00394263	6.17e-07
CDH17:Q12864:OID20134:v1:Cardiometabolic	CDH17	CAD_PGS	DISC	27770	-0.0162879	0.00578602	0.00488051	0.000277903	-0.0151661	0.00578807	0.00879157	0.000240909	rs782134971_GAAACTGCC	0.00124351	0.00553983	0.822396	1	0.0251561
CDH17:Q12864:OID20134:v1:Cardiometabolic	CDH17	CKD_PGS	DISC	27770	0.0165465	0.00577806	0.00419061	0.000287587	0.0184701	0.00578478	0.00141016	0.000357673	rs9271591_G	0.00987148	0.00580403	0.0889919	1	0.0133391
CDH17:Q12864:OID20134:v1:Cardiometabolic	CDH17	BMI_GWAS_signif	DISC	27770	0.0121863	0.00578171	0.0350624	0.000155816	0.0181933	0.00582759	0.0017986	0.000341956	rs8176741_G	0.00987473	0.00558256	0.0769294	1	0.139395
CDH17:Q12864:OID20134:v1:Cardiometabolic	CDH17	T2D_GWAS_signif	DISC	27770	0.0116022	0.00578155	0.0447842	0.000141247	0.0115008	0.0057853	0.0468284	0.000138683	rs8176741_G	0.00694336	0.00558325	0.213655	1	0.207861
CDH17:Q12864:OID20134:v1:Cardiometabolic	CDH17	CAD_GWAS_signif	DISC	27770	-0.0284421	0.00577758	8.57886e-07	0.000849374	-0.0280826	0.00578141	1.19594e-06	0.000827398	rs782134971_GAAACTGCC	-0.00749177	0.00553783	0.176119	0.0252047	6.00112e-05
CDH17:Q12864:OID20134:v1:Cardiometabolic	CDH17	beta_cell_pPS	DISC	27770	0.0126088	0.00578116	0.0291907	0.000166836	0.0121004	0.00578512	0.0364793	0.000153528	rs8176741_G	0.000306678	0.00558888	0.95624	1	0.26064
CDH17:Q12864:OID20134:v1:Cardiometabolic	CDH17	CAD_PGS	REP	14176	-0.0199748	0.00834233	0.0166611	0.000372238	-0.019275	0.00836505	0.0212244	0.00034682	rs782134971_GAAACTGCC	-0.00267469	0.00801552	0.73862	1	0.120705
CDH17:Q12864:OID20134:v1:Cardiometabolic	CDH17	CKD_PGS	REP	14176	0.0262037	0.0083402	0.00168227	0.000640733	0.027884	0.00837357	0.000870689	0.000724042	rs9271591_G	0.0228504	0.00836441	0.00630566	1	0.00711152
CDH17:Q12864:OID20134:v1:Cardiometabolic	CDH17	CAD_GWAS_signif	REP	14176	-0.018928	0.00832772	0.0230475	0.000335435	-0.01881	0.00835007	0.0242951	0.00033148	rs782134971_GAAACTGCC	0.0043228	0.00801353	0.589593	1	0.262158
CDH17:Q12864:OID20134:v1:Cardiometabolic	CDH17	obesity_pPS	REP	14176	-0.01832	0.008326	0.0277989	0.000314368	-0.0168283	0.00836373	0.0442335	0.000264467	rs11786049_G	-0.0160753	0.00817416	0.0492488	1	0.17755
CDH17:Q12864:OID20134:v1:Cardiometabolic	CDH17	liver_lipid_pPS	REP	14176	0.0201757	0.00832698	0.0154083	0.000381162	0.0206763	0.00835097	0.0133014	0.000400404	rs1260326_T	-0.0110181	0.0193288	0.568661	1	0.0657988
CDH17:Q12864:OID20134:v1:Cardiometabolic	CDH17	obesity_pPS	AFR	1100	-0.06656	0.0270515	0.0140353	0.00517791	-0.0644855	0.0272929	0.0183262	0.00483517	NA	NA	NA	NA	1	0.791969
CDH17:Q12864:OID20134:v1:Cardiometabolic	CDH17	lipodystrophy_pPS	AFR	1100	0.0693876	0.0272536	0.0110391	0.00554178	0.0748103	0.0276379	0.00690568	0.00633534	NA	NA	NA	NA	1	0.449672
CDH17:Q12864:OID20134:v1:Cardiometabolic	CDH17	T2D_PGS	EUR	39201	0.024835	0.00490431	4.12607e-07	0.000637194	0.0305186	0.00494068	6.59713e-10	0.00094919	NA	NA	NA	NA	0.0121224	1.41287e-06
CDH17:Q12864:OID20134:v1:Cardiometabolic	CDH17	CAD_PGS	EUR	39201	-0.016666	0.00490608	0.000681945	0.000286847	-0.0157151	0.00491016	0.00137287	0.000255005	NA	NA	NA	NA	1	0.00393626
CDH17:Q12864:OID20134:v1:Cardiometabolic	CDH17	CKD_PGS	EUR	39201	0.0202925	0.00490136	3.47772e-05	0.000426021	0.0222342	0.00490928	5.94312e-06	0.000510508	NA	NA	NA	NA	1	0.000123103
CDH17:Q12864:OID20134:v1:Cardiometabolic	CDH17	NASH_biomarker_GRS	EUR	39201	-0.0120757	0.00490042	0.013736	0.000150963	-0.0124234	0.00490364	0.0112964	0.000159807	NA	NA	NA	NA	1	0.0549064
CDH17:Q12864:OID20134:v1:Cardiometabolic	CDH17	CAD_GWAS_signif	EUR	39201	-0.0256109	0.00489959	1.73023e-07	0.000678909	-0.0251279	0.00490424	3.00998e-07	0.00065328	NA	NA	NA	NA	0.00508342	1.05905e-05
CDH17:Q12864:OID20134:v1:Cardiometabolic	CDH17	proinsulin_pPS	EUR	39201	0.0105216	0.00490042	0.0317922	0.000114613	0.00995139	0.00490468	0.0424692	0.0001025	NA	NA	NA	NA	1	0.777911
CDH2:P19022:OID20170:v1:Cardiometabolic	CDH2	T2D_PGS	ALL	41946	0.0791064	0.00439417	3.48362e-72	0.0063307	0.051457	0.00425974	1.53584e-33	0.00265069	rs62383006_A	0.0784493	0.00438492	2.56957e-71	1.02349e-67	1.65078e-70
CDH2:P19022:OID20170:v1:Cardiometabolic	CDH2	CAD_PGS	ALL	41946	0.0118017	0.00441277	0.007488	0.000140775	0.00555126	0.00424185	0.190648	3.12182e-05	rs4074793_A	0.0104067	0.00441149	0.0183291	1	0.0288711
CDH2:P19022:OID20170:v1:Cardiometabolic	CDH2	CKD_PGS	ALL	41946	0.0201931	0.00440851	4.65225e-06	0.000412797	0.00928695	0.00424257	0.0286031	8.73357e-05	rs12454164_G	0.0196399	0.00439774	7.99354e-06	0.136683	1.83467e-05
CDH2:P19022:OID20170:v1:Cardiometabolic	CDH2	BMI_PGS	ALL	41946	0.0568483	0.00440335	4.65929e-38	0.00326793	-0.0142531	0.0044118	0.00123596	0.000190209	rs45441495_T	0.0564198	0.00439814	1.3435e-37	1.3689e-33	9.91956e-37
CDH2:P19022:OID20170:v1:Cardiometabolic	CDH2	NASH_biomarker_GRS	ALL	41946	0.0644563	0.004396	1.47972e-48	0.00421038	0.0642612	0.00422397	3.97589e-52	0.00419572	rs28929474_C	0.0519195	0.0045747	8.26806e-30	4.34741e-44	1.20761e-46
CDH2:P19022:OID20170:v1:Cardiometabolic	CDH2	BMI_GWAS_signif	ALL	41946	0.0308031	0.00440752	2.81446e-12	0.000960341	0.000465716	0.00427	0.91315	2.16841e-07	rs9958671_G	0.0302294	0.0043979	6.34719e-12	8.26888e-08	1.088e-10
CDH2:P19022:OID20170:v1:Cardiometabolic	CDH2	CKD_GWAS_signif	ALL	41946	0.00912052	0.00440773	0.0385327	8.42741e-05	0.0073664	0.00423526	0.0819888	5.51408e-05	rs12454164_G	0.00866229	0.00439688	0.0488335	1	0.122653
CDH2:P19022:OID20170:v1:Cardiometabolic	CDH2	T2D_GWAS_signif	ALL	41946	0.0257449	0.00440608	5.16375e-09	0.000671511	0.0260855	0.0042359	7.42476e-10	0.000690664	rs45441495_T	0.0252024	0.00440094	1.03165e-08	0.000151711	1.82784e-07
CDH2:P19022:OID20170:v1:Cardiometabolic	CDH2	obesity_pPS	ALL	41946	0.0186449	0.00440705	2.33461e-05	0.000352183	0.00194793	0.00424574	0.646383	3.83699e-06	rs112875651_G	0.0181891	0.00440338	3.62337e-05	0.685909	0.00072969
CDH2:P19022:OID20170:v1:Cardiometabolic	CDH2	beta_cell_pPS	ALL	41946	0.0177292	0.00440687	5.75446e-05	0.000318477	0.0200946	0.0042357	2.10124e-06	0.000410042	rs12454164_G	0.0173233	0.00439601	8.13796e-05	1	0.00183767
CDH2:P19022:OID20170:v1:Cardiometabolic	CDH2	lipodystrophy_pPS	ALL	41946	0.0201786	0.00440864	4.72909e-06	0.000412179	0.0214455	0.00423816	4.20809e-07	0.000466451	rs62383006_A	0.0198474	0.00439897	6.44417e-06	0.138941	6.09388e-05
CDH2:P19022:OID20170:v1:Cardiometabolic	CDH2	T2D_PGS	DISC	27770	0.0765335	0.00532781	1.26373e-46	0.00622001	0.0481762	0.00515835	1.03862e-20	0.00243514	rs62383006_A	0.0759385	0.00531621	3.99627e-46	3.71283e-42	5.98843e-45
CDH2:P19022:OID20170:v1:Cardiometabolic	CDH2	CAD_PGS	DISC	27770	0.0116696	0.00534551	0.02904	0.000144698	0.00586131	0.00513002	0.253235	3.65577e-05	rs4074793_A	0.0101261	0.00534436	0.0581394	1	0.098864
CDH2:P19022:OID20170:v1:Cardiometabolic	CDH2	CKD_PGS	DISC	27770	0.020204	0.00533727	0.000153746	0.000434931	0.00970341	0.0051272	0.0584301	0.000100295	rs12454164_G	0.0197934	0.00532186	0.000200204	1	0.000614567
CDH2:P19022:OID20170:v1:Cardiometabolic	CDH2	BMI_PGS	DISC	27770	0.0575561	0.00533477	4.3981e-27	0.00351997	-0.016969	0.0053558	0.00153481	0.00028103	rs45441495_T	0.0570225	0.00532656	1.08371e-26	1.29216e-22	8.12681e-26
CDH2:P19022:OID20170:v1:Cardiometabolic	CDH2	NASH_biomarker_GRS	DISC	27770	0.0647846	0.00532614	5.93452e-34	0.00446903	0.0648436	0.00510936	8.39127e-37	0.00448461	rs28929474_C	0.0521836	0.00556177	6.91644e-21	1.74356e-29	4.98161e-32
CDH2:P19022:OID20170:v1:Cardiometabolic	CDH2	BMI_GWAS_signif	DISC	27770	0.031629	0.00533828	3.1608e-09	0.0010647	0.000455251	0.00516543	0.929771	2.17538e-07	rs9958671_G	0.0308531	0.0053271	7.04177e-09	9.28643e-05	1.60111e-07
CDH2:P19022:OID20170:v1:Cardiometabolic	CDH2	CKD_GWAS_signif	DISC	27770	0.0104962	0.00533789	0.0492677	0.0001174	0.00850747	0.0051206	0.0966402	7.72973e-05	rs12454164_G	0.0104812	0.00532233	0.0489302	1	0.144604
CDH2:P19022:OID20170:v1:Cardiometabolic	CDH2	T2D_GWAS_signif	DISC	27770	0.0225376	0.00533975	2.44294e-05	0.000540632	0.0236278	0.00512544	4.04652e-06	0.0005947	rs45441495_T	0.0220982	0.00533133	3.40859e-05	0.717735	0.000570984
CDH2:P19022:OID20170:v1:Cardiometabolic	CDH2	obesity_pPS	DISC	27770	0.0178956	0.00534041	0.000806351	0.000340858	0.000447168	0.00513733	0.930638	2.12185e-07	rs112875651_G	0.0175274	0.00533484	0.00101943	1	0.0207812
CDH2:P19022:OID20170:v1:Cardiometabolic	CDH2	liver_lipid_pPS	DISC	27770	-0.0108812	0.00534026	0.0416025	0.000126057	-0.012302	0.00512516	0.0163876	0.000161322	rs17580_T	-0.0105272	0.00533755	0.0485873	1	0.0831484
CDH2:P19022:OID20170:v1:Cardiometabolic	CDH2	beta_cell_pPS	DISC	27770	0.0160429	0.00534032	0.00266599	0.000273966	0.0196311	0.00512594	0.00012855	0.000410545	rs12454164_G	0.0155417	0.00532494	0.0035183	1	0.0580198
CDH2:P19022:OID20170:v1:Cardiometabolic	CDH2	lipodystrophy_pPS	DISC	27770	0.0183044	0.00534182	0.000612009	0.000356416	0.0214323	0.00512584	2.90837e-05	0.000489306	rs62383006_A	0.0183708	0.00532969	0.00056794	1	0.00599361
CDH2:P19022:OID20170:v1:Cardiometabolic	CDH2	T2D_PGS	REP	14176	0.0835816	0.00777232	7.23058e-27	0.00643995	0.0577064	0.00755419	2.33065e-14	0.00304552	rs62383006_A	0.0828497	0.00775709	1.58572e-26	2.12435e-22	3.79347e-25
CDH2:P19022:OID20170:v1:Cardiometabolic	CDH2	CKD_PGS	REP	14176	0.0201094	0.00781075	0.0100461	0.000371977	0.00867605	0.00754554	0.250236	6.92812e-05	rs12454164_G	0.0192917	0.00779821	0.0133778	1	0.0351375
CDH2:P19022:OID20170:v1:Cardiometabolic	CDH2	BMI_PGS	REP	14176	0.0558422	0.00779469	8.21614e-13	0.00287115	-0.00842649	0.00778576	0.27914	6.1383e-05	rs45441495_T	0.0556198	0.00778977	9.7816e-13	2.4139e-08	1.87124e-11
CDH2:P19022:OID20170:v1:Cardiometabolic	CDH2	NASH_biomarker_GRS	REP	14176	0.0633583	0.00779009	4.52741e-16	0.00369656	0.0628318	0.00751165	6.59724e-17	0.00364855	rs28929474_C	0.050867	0.00804746	2.67897e-10	1.33015e-11	3.91221e-14
CDH2:P19022:OID20170:v1:Cardiometabolic	CDH2	BMI_GWAS_signif	REP	14176	0.0303617	0.00780796	0.000101304	0.000848042	0.00157722	0.00758682	0.835318	2.26493e-06	rs9958671_G	0.03011	0.00778964	0.000111409	1	0.00199753
CDH2:P19022:OID20170:v1:Cardiometabolic	CDH2	T2D_GWAS_signif	REP	14176	0.031753	0.00779389	4.64477e-05	0.000930799	0.0308111	0.0075186	4.19109e-05	0.00087905	rs45441495_T	0.031106	0.0077903	6.55963e-05	1	0.00231294
CDH2:P19022:OID20170:v1:Cardiometabolic	CDH2	obesity_pPS	REP	14176	0.0203738	0.00779601	0.0089751	0.000383262	0.00515048	0.00753501	0.494277	2.44853e-05	rs112875651_G	0.0197981	0.00779279	0.0110779	1	0.109609
CDH2:P19022:OID20170:v1:Cardiometabolic	CDH2	beta_cell_pPS	REP	14176	0.0206473	0.00780603	0.00817714	0.000392605	0.0206109	0.0075246	0.00616796	0.000392994	rs12454164_G	0.0204213	0.0077926	0.00878701	1	0.173613
CDH2:P19022:OID20170:v1:Cardiometabolic	CDH2	lipodystrophy_pPS	REP	14176	0.0244093	0.00780507	0.00176741	0.000548733	0.022146	0.00753348	0.00329092	0.00045261	rs62383006_A	0.0234548	0.00778994	0.00260923	1	0.0201265
CDH2:P19022:OID20170:v1:Cardiometabolic	CDH2	NASH_biomarker_GRS	AFR	1100	0.0655923	0.0301745	0.0299463	0.00388873	0.0677471	0.0299528	0.0239175	0.0040829	NA	NA	NA	NA	1	0.938518
CDH2:P19022:OID20170:v1:Cardiometabolic	CDH2	lipodystrophy_pPS	AFR	1100	0.0647325	0.0300725	0.0315821	0.00381353	0.0641096	0.0298782	0.0321302	0.00367632	NA	NA	NA	NA	1	0.457501
CDH2:P19022:OID20170:v1:Cardiometabolic	CDH2	CAD_PGS	AMR	68	0.465005	0.19658	0.0272402	0.0676209	0.453081	0.215172	0.0480698	0.0588816	NA	NA	NA	NA	1	0.99805
CDH2:P19022:OID20170:v1:Cardiometabolic	CDH2	proinsulin_pPS	AMR	68	-0.476139	0.15649	0.0059733	0.0987699	-0.477993	0.159871	0.00723899	0.100233	NA	NA	NA	NA	1	0.927148
CDH2:P19022:OID20170:v1:Cardiometabolic	CDH2	T2D_PGS	EUR	39201	0.0805147	0.00452201	1.22755e-70	0.00670164	0.0520955	0.00438338	1.61577e-32	0.00277265	NA	NA	NA	NA	3.60654e-66	5.817e-69
CDH2:P19022:OID20170:v1:Cardiometabolic	CDH2	CAD_PGS	EUR	39201	0.0130492	0.00454063	0.00405689	0.000175971	0.00644505	0.00436249	0.139582	4.29971e-05	NA	NA	NA	NA	1	0.0177368
CDH2:P19022:OID20170:v1:Cardiometabolic	CDH2	CKD_PGS	EUR	39201	0.020986	0.00453583	3.72693e-06	0.000455939	0.00996542	0.00436212	0.0223453	0.000102806	NA	NA	NA	NA	0.109497	1.44265e-05
CDH2:P19022:OID20170:v1:Cardiometabolic	CDH2	BMI_PGS	EUR	39201	0.056789	0.00453205	5.9586e-36	0.00333271	-0.0156809	0.00454425	0.000559692	0.000234513	NA	NA	NA	NA	1.75064e-31	1.22422e-34
CDH2:P19022:OID20170:v1:Cardiometabolic	CDH2	NASH_biomarker_GRS	EUR	39201	0.0655752	0.00452343	1.68618e-47	0.00445467	0.0650602	0.00434414	1.4451e-50	0.00439353	NA	NA	NA	NA	4.95399e-43	1.45706e-45
CDH2:P19022:OID20170:v1:Cardiometabolic	CDH2	BMI_GWAS_signif	EUR	39201	0.0307282	0.00453487	1.25301e-11	0.000977315	-0.000206573	0.00439192	0.962486	4.35832e-08	NA	NA	NA	NA	3.68133e-07	4.8014e-10
CDH2:P19022:OID20170:v1:Cardiometabolic	CDH2	CKD_GWAS_signif	EUR	39201	0.0112006	0.00453571	0.013537	0.000129935	0.0092377	0.00435628	0.0339659	8.85783e-05	NA	NA	NA	NA	1	0.0480334
CDH2:P19022:OID20170:v1:Cardiometabolic	CDH2	T2D_GWAS_signif	EUR	39201	0.0266705	0.00453373	4.06957e-09	0.000736825	0.0267628	0.00435624	8.14732e-10	0.000742848	NA	NA	NA	NA	0.000119564	1.55278e-07
CDH2:P19022:OID20170:v1:Cardiometabolic	CDH2	obesity_pPS	EUR	39201	0.0183852	0.00453542	5.05117e-05	0.000350041	0.00114903	0.0043673	0.792476	1.36369e-06	NA	NA	NA	NA	1	0.00164893
CDH2:P19022:OID20170:v1:Cardiometabolic	CDH2	beta_cell_pPS	EUR	39201	0.0175877	0.00453496	0.000105382	0.000320407	0.0199565	0.00435654	4.6458e-06	0.000413175	NA	NA	NA	NA	1	0.00344295
CDH2:P19022:OID20170:v1:Cardiometabolic	CDH2	lipodystrophy_pPS	EUR	39201	0.0200569	0.00453676	9.8515e-06	0.000416313	0.0213902	0.0043581	9.23081e-07	0.000474295	NA	NA	NA	NA	0.289437	0.00011911
CDH2:P19022:OID20170:v1:Cardiometabolic	CDH2	T2D_PGS	SAS	806	0.0721853	0.0336899	0.0324619	0.00497379	0.0554776	0.0326164	0.0893809	0.00296094	NA	NA	NA	NA	1	0.404296
CDH2:P19022:OID20170:v1:Cardiometabolic	CDH2	BMI_PGS	SAS	806	0.108355	0.033416	0.00123662	0.011303	0.0454173	0.0337066	0.178255	0.00186085	NA	NA	NA	NA	1	0.0363458
CDH2:P19022:OID20170:v1:Cardiometabolic	CDH2	BMI_GWAS_signif	SAS	806	0.084158	0.0337029	0.0127356	0.00674065	0.0719791	0.0327607	0.0283221	0.00492766	NA	NA	NA	NA	1	0.21007
CDH22:Q9UJ99:OID31332:v1:Oncology_II	CDH22	T2D_PGS	ALL	41567	-0.0155323	0.00491987	0.00159488	0.000239611	-0.0114884	0.00495806	0.0205022	0.000129498	rs1260326_T	-0.015935	0.00493119	0.00123251	1	0.00372378
CDH22:Q9UJ99:OID31332:v1:Oncology_II	CDH22	CAD_PGS	ALL	41567	-0.014086	0.00492228	0.004216	0.000196883	-0.0132622	0.00492904	0.00713484	0.000174603	rs1260326_T	-0.0140297	0.00492264	0.00437356	1	0.0180038
CDH22:Q9UJ99:OID31332:v1:Oncology_II	CDH22	T2D_PGS	DISC	27471	-0.0167786	0.00590267	0.00447883	0.000293786	-0.0123688	0.00594651	0.0375333	0.000157595	rs1260326_T	-0.0171816	0.00591571	0.00368254	1	0.0114127
CDH22:Q9UJ99:OID31332:v1:Oncology_II	CDH22	CAD_PGS	DISC	27471	-0.0184936	0.00590103	0.00172642	0.000357091	-0.0176678	0.00590506	0.0027742	0.000326026	rs1260326_T	-0.0184508	0.00590131	0.00177052	1	0.0109315
CDH22:Q9UJ99:OID31332:v1:Oncology_II	CDH22	CAD_GWAS_signif	AFR	1106	-0.0624839	0.0309134	0.043506	0.00367804	-0.0657646	0.0307443	0.0326619	0.00413198	NA	NA	NA	NA	1	0.99549
CDH22:Q9UJ99:OID31332:v1:Oncology_II	CDH22	T2D_PGS	EUR	38825	-0.0172183	0.00510331	0.000741712	0.000293088	-0.0131677	0.00514485	0.0104891	0.000169099	NA	NA	NA	NA	1	0.00181596
CDH22:Q9UJ99:OID31332:v1:Oncology_II	CDH22	CAD_PGS	EUR	38825	-0.0162823	0.00510427	0.00142419	0.000261998	-0.0154532	0.00511083	0.00249939	0.000235987	NA	NA	NA	NA	1	0.0073408
CDH22:Q9UJ99:OID31332:v1:Oncology_II	CDH22	proinsulin_pPS	EUR	38825	-0.0106752	0.00509821	0.0362743	0.000112906	-0.0110634	0.00510478	0.0302202	0.000121258	NA	NA	NA	NA	1	0.777911
CDH22:Q9UJ99:OID31332:v1:Oncology_II	CDH22	CAD_PGS	EAS	202	0.162209	0.0773483	0.0376599	0.0212948	0.174968	0.0770389	0.024589	0.0246421	NA	NA	NA	NA	1	0.999844
CDH22:Q9UJ99:OID31332:v1:Oncology_II	CDH22	lipodystrophy_pPS	SAS	800	0.0729338	0.0353954	0.0396923	0.00536308	0.0626314	0.03598	0.0821517	0.00390884	NA	NA	NA	NA	1	0.830185
CDH23:Q9H251:OID31074:v1:Neurology_II	CDH23	T2D_PGS	ALL	42156	-0.0286014	0.0048697	4.30278e-09	0.000813783	-0.0156532	0.00488093	0.00134218	0.000240621	rs2166631_C	-0.0277796	0.00484831	1.0126e-08	0.000126416	1.70602e-08
CDH23:Q9H251:OID31074:v1:Neurology_II	CDH23	CAD_PGS	ALL	42156	-0.0189091	0.00487307	0.000104474	0.000355365	-0.0163888	0.00485135	0.000730327	0.000266984	rs10823764_G	-0.0186986	0.00487012	0.000123486	1	0.00077122
CDH23:Q9H251:OID31074:v1:Neurology_II	CDH23	BMI_PGS	ALL	42156	-0.0308024	0.00487012	2.56142e-10	0.000943562	0.000907175	0.00504641	0.857337	7.56231e-07	rs10823764_G	-0.030487	0.00486731	3.79757e-10	7.52545e-06	1.22564e-09
CDH23:Q9H251:OID31074:v1:Neurology_II	CDH23	CAD_GWAS_signif	ALL	42156	-0.0097663	0.00486753	0.0448178	9.50375e-05	-0.00896122	0.00484631	0.0644532	8.00043e-05	rs10823764_G	-0.00960448	0.00486454	0.0483443	1	0.249857
CDH23:Q9H251:OID31074:v1:Neurology_II	CDH23	T2D_PGS	DISC	27906	-0.0294579	0.00586254	5.07161e-07	0.000901608	-0.0164639	0.00587506	0.0050769	0.000277769	rs2166631_C	-0.0284005	0.00583409	1.13332e-06	0.0149004	2.19446e-06
CDH23:Q9H251:OID31074:v1:Neurology_II	CDH23	CAD_PGS	DISC	27906	-0.0149071	0.00586298	0.011009	0.000231009	-0.0124685	0.00583396	0.0325879	0.000161583	rs10823764_G	-0.0145132	0.00585981	0.0132647	1	0.0475201
CDH23:Q9H251:OID31074:v1:Neurology_II	CDH23	BMI_PGS	DISC	27906	-0.0351679	0.00585932	1.9725e-09	0.00128593	-0.00354664	0.00608979	0.560308	1.20002e-05	rs10823764_G	-0.0348455	0.00585606	2.70793e-09	5.79521e-05	1.09966e-08
CDH23:Q9H251:OID31074:v1:Neurology_II	CDH23	T2D_PGS	REP	14250	-0.027293	0.00872467	0.00176204	0.000680871	-0.0147106	0.00875075	0.0927719	0.000195533	rs2166631_C	-0.0268816	0.00869287	0.00198951	1	0.00573298
CDH23:Q9H251:OID31074:v1:Neurology_II	CDH23	CAD_PGS	REP	14250	-0.0265618	0.00873508	0.00236369	0.000643365	-0.0239712	0.00870817	0.00591775	0.000524116	rs10823764_G	-0.0266994	0.00872954	0.00222851	1	0.031566
CDH23:Q9H251:OID31074:v1:Neurology_II	CDH23	BMI_PGS	REP	14250	-0.0221624	0.00873184	0.0111558	0.000448318	0.00913088	0.00900264	0.310483	7.11852e-05	rs10823764_G	-0.0218301	0.00872667	0.0123769	1	0.0336161
CDH23:Q9H251:OID31074:v1:Neurology_II	CDH23	T2D_PGS	EUR	39376	-0.0278369	0.00505323	3.63686e-08	0.000767783	-0.0145005	0.00506469	0.00419807	0.000205488	NA	NA	NA	NA	0.00106851	1.36638e-07
CDH23:Q9H251:OID31074:v1:Neurology_II	CDH23	CAD_PGS	EUR	39376	-0.0162287	0.00505562	0.00132824	0.000260841	-0.0136101	0.00503088	0.0068268	0.000183474	NA	NA	NA	NA	1	0.00690683
CDH23:Q9H251:OID31074:v1:Neurology_II	CDH23	BMI_PGS	EUR	39376	-0.0318339	0.00505329	3.01479e-10	0.00100384	0.000706412	0.00524128	0.892788	4.5547e-07	NA	NA	NA	NA	8.85747e-06	1.47134e-09
CDH23:Q9H251:OID31074:v1:Neurology_II	CDH23	CAD_GWAS_signif	EUR	39376	-0.010249	0.00504989	0.0424102	0.000104284	-0.00925349	0.00502545	0.0655817	8.50044e-05	NA	NA	NA	NA	1	0.247716
CDH23:Q9H251:OID31074:v1:Neurology_II	CDH23	obesity_pPS	EAS	207	-0.159268	0.0766473	0.0393644	0.0207788	-0.161469	0.0754207	0.0338759	0.0212177	NA	NA	NA	NA	1	0.958296
CDH23:Q9H251:OID31074:v1:Neurology_II	CDH23	T2D_PGS	SAS	817	-0.0704702	0.0337943	0.0373765	0.00533641	-0.0657754	0.0341235	0.0542869	0.00461384	NA	NA	NA	NA	1	0.406822
CDH23:Q9H251:OID31074:v1:Neurology_II	CDH23	CAD_PGS	SAS	817	-0.0787435	0.0333805	0.0185766	0.00681841	-0.0823974	0.0337207	0.0147748	0.0073922	NA	NA	NA	NA	1	0.998464
CDH3:P22223:OID21008:v1:Neurology	CDH3	CAD_PGS	ALL	42294	-0.0167447	0.00471555	0.000384254	0.000282946	-0.0175591	0.00472133	0.000200196	0.000311431	rs4934189_C	-0.0162653	0.004707	0.000549713	1	0.00236674
CDH3:P22223:OID21008:v1:Neurology	CDH3	CKD_PGS	ALL	42294	0.0667442	0.00470089	1.19736e-45	0.00450342	0.0655795	0.00471173	6.13554e-44	0.0043432	rs28640218_G	0.0632058	0.00477033	5.44062e-40	3.51784e-41	2.37692e-44
CDH3:P22223:OID21008:v1:Neurology	CDH3	BMI_PGS	ALL	42294	-0.0108818	0.00471455	0.0209969	0.000119566	-0.0214487	0.00491012	1.2554e-05	0.000429586	rs138190335_T	-0.0102822	0.00470532	0.0288773	1	0.0438131
CDH3:P22223:OID21008:v1:Neurology	CDH3	CKD_GWAS_signif	ALL	42294	0.0560804	0.00470262	9.85712e-33	0.00318145	0.0557394	0.00470664	2.64215e-32	0.00314838	rs28640218_G	0.05232	0.00522897	1.52685e-23	2.89602e-28	4.59686e-31
CDH3:P22223:OID21008:v1:Neurology	CDH3	CAD_GWAS_signif	ALL	42294	-0.0178437	0.00470945	0.000151517	0.000322126	-0.0183258	0.00471577	0.00010204	0.000340011	rs4934189_C	-0.0171077	0.00470114	0.000273962	1	0.00345084
CDH3:P22223:OID21008:v1:Neurology	CDH3	liver_lipid_pPS	ALL	42294	0.0361844	0.00470695	1.53335e-14	0.00132465	0.0358794	0.00471305	2.73856e-14	0.00130352	rs1260326_T	0.0141445	0.0112425	0.208351	4.50498e-10	3.43892e-13
CDH3:P22223:OID21008:v1:Neurology	CDH3	CAD_PGS	DISC	27996	-0.0141865	0.00563115	0.0117646	0.000219763	-0.0149258	0.00563875	0.00812522	0.000243162	rs4934189_C	-0.0139078	0.00561868	0.0133192	1	0.0498763
CDH3:P22223:OID21008:v1:Neurology	CDH3	CKD_PGS	DISC	27996	0.0648932	0.00561045	7.16511e-31	0.00461129	0.0637778	0.00562399	9.62827e-30	0.00444368	rs28640218_G	0.0604856	0.00569394	2.62053e-26	2.10511e-26	1.33235e-29
CDH3:P22223:OID21008:v1:Neurology	CDH3	BMI_PGS	DISC	27996	-0.0112818	0.00563113	0.0451362	0.000138995	-0.0200064	0.00588666	0.000678284	0.000400785	rs138190335_T	-0.0109365	0.00561902	0.0516236	1	0.0966355
CDH3:P22223:OID21008:v1:Neurology	CDH3	CKD_GWAS_signif	DISC	27996	0.0581605	0.00561265	4.08274e-25	0.00370467	0.057917	0.00561842	7.15594e-25	0.00367472	rs28640218_G	0.0528422	0.00633528	7.70548e-17	1.19951e-20	1.87423e-23
CDH3:P22223:OID21008:v1:Neurology	CDH3	CAD_GWAS_signif	DISC	27996	-0.0139493	0.00562446	0.0131397	0.000212983	-0.0143278	0.00563385	0.0109905	0.000224463	rs4934189_C	-0.0128507	0.00561288	0.022058	1	0.151014
CDH3:P22223:OID21008:v1:Neurology	CDH3	liver_lipid_pPS	DISC	27996	0.0401968	0.0056212	8.83101e-13	0.00176777	0.0400811	0.00562939	1.10557e-12	0.00175655	rs1260326_T	0.0320243	0.0136182	0.0187012	2.59455e-08	3.16535e-11
CDH3:P22223:OID21008:v1:Neurology	CDH3	beta_cell_pPS	DISC	27996	-0.015347	0.00562578	0.00637646	0.000257667	-0.0150756	0.00563527	0.00747233	0.000248371	rs75025381_C	-0.0151616	0.00561752	0.00695944	1	0.108289
CDH3:P22223:OID21008:v1:Neurology	CDH3	CAD_PGS	REP	14298	-0.0221326	0.00854847	0.00963335	0.000429589	-0.023243	0.00856105	0.00663611	0.000474915	rs4934189_C	-0.0213404	0.00853887	0.0124584	1	0.0830759
CDH3:P22223:OID21008:v1:Neurology	CDH3	CKD_PGS	REP	14298	0.0695282	0.00852715	3.82098e-16	0.00424288	0.068468	0.00854941	1.25125e-15	0.00411574	rs28640218_G	0.0675598	0.00865102	6.1432e-15	1.1226e-11	7.63676e-15
CDH3:P22223:OID21008:v1:Neurology	CDH3	CKD_GWAS_signif	REP	14298	0.0519594	0.00852696	1.13291e-09	0.00237453	0.051523	0.00853606	1.62015e-09	0.0023425	rs28640218_G	0.0505927	0.00924076	4.45052e-08	3.32849e-05	4.9679e-08
CDH3:P22223:OID21008:v1:Neurology	CDH3	CAD_GWAS_signif	REP	14298	-0.0263453	0.00853228	0.00202085	0.000610881	-0.0271744	0.00854282	0.00147104	0.000651803	rs4934189_C	-0.026222	0.00852159	0.00209406	1	0.0624263
CDH3:P22223:OID21008:v1:Neurology	CDH3	liver_lipid_pPS	REP	14298	0.0288538	0.00853017	0.000720074	0.000733014	0.0282087	0.00854303	0.000962502	0.000702294	rs1260326_T	-0.0186808	0.0198092	0.345678	1	0.00631516
CDH3:P22223:OID21008:v1:Neurology	CDH3	liver_lipid_pPS	AFR	1114	-0.0940802	0.0344533	0.00642548	0.00639877	-0.0890565	0.0345485	0.0100812	0.00575347	NA	NA	NA	NA	1	0.779099
CDH3:P22223:OID21008:v1:Neurology	CDH3	proinsulin_pPS	AMR	68	-0.329597	0.158152	0.04898	0.0648393	-0.347095	0.144886	0.0264902	0.0748415	NA	NA	NA	NA	1	0.927148
CDH3:P22223:OID21008:v1:Neurology	CDH3	CAD_PGS	EUR	39519	-0.0149862	0.00485461	0.00202332	0.00023276	-0.0159937	0.00485951	0.000998443	0.000265146	NA	NA	NA	NA	1	0.00990753
CDH3:P22223:OID21008:v1:Neurology	CDH3	CKD_PGS	EUR	39519	0.0679801	0.00483841	9.86358e-45	0.00479881	0.0663176	0.00484801	1.68825e-42	0.00455996	NA	NA	NA	NA	2.89792e-40	1.88177e-43
CDH3:P22223:OID21008:v1:Neurology	CDH3	BMI_PGS	EUR	39519	-0.0105007	0.0048546	0.0305435	0.000114294	-0.0220832	0.00506166	1.2871e-05	0.000465823	NA	NA	NA	NA	1	0.0625779
CDH3:P22223:OID21008:v1:Neurology	CDH3	CKD_GWAS_signif	EUR	39519	0.0582705	0.0048407	2.57761e-33	0.00352722	0.0576876	0.00484421	1.21542e-32	0.00345978	NA	NA	NA	NA	7.57301e-29	1.24148e-31
CDH3:P22223:OID21008:v1:Neurology	CDH3	CAD_GWAS_signif	EUR	39519	-0.016092	0.00484869	0.000904776	0.000269024	-0.0168487	0.00485405	0.000518958	0.000294906	NA	NA	NA	NA	1	0.0170877
CDH3:P22223:OID21008:v1:Neurology	CDH3	liver_lipid_pPS	EUR	39519	0.0383986	0.00484452	2.31865e-15	0.00153243	0.0380228	0.00484989	4.62117e-15	0.00150258	NA	NA	NA	NA	6.8122e-11	6.24973e-14
CDH3:P22223:OID21008:v1:Neurology	CDH3	CKD_PGS	EAS	209	0.154316	0.0635233	0.0162575	0.0252517	0.16623	0.0628992	0.0090722	0.0292658	NA	NA	NA	NA	1	0.999779
CDH4:P55283:OID30875:v1:Neurology_II	CDH4	CKD_GWAS_signif	ALL	40916	-0.00978177	0.00495269	0.0482703	9.52896e-05	-0.0101178	0.00496084	0.0414035	0.000102035	rs1260326_T	-0.00976984	0.00495303	0.0485597	1	0.146054
CDH4:P55283:OID30875:v1:Neurology_II	CDH4	lipodystrophy_pPS	ALL	40916	0.0137767	0.00495428	0.00542551	0.000188879	0.013855	0.00496568	0.00527084	0.000190944	rs1260326_T	0.0137724	0.00495437	0.00544106	1	0.0261334
CDH4:P55283:OID30875:v1:Neurology_II	CDH4	lipodystrophy_pPS	DISC	27085	0.0123209	0.0060056	0.0402216	0.000155352	0.0125522	0.00601338	0.0368631	0.000161282	rs1260326_T	0.0123123	0.00600576	0.0403667	1	0.171015
CDH4:P55283:OID30875:v1:Neurology_II	CDH4	CKD_GWAS_signif	AMR	67	0.402716	0.190744	0.0469064	0.0956242	0.376441	0.192356	0.0652045	0.0827103	NA	NA	NA	NA	1	0.999914
CDH4:P55283:OID30875:v1:Neurology_II	CDH4	CKD_GWAS_signif	EUR	38232	-0.0112627	0.00512917	0.0281113	0.000126083	-0.0115883	0.00513553	0.0240455	0.000133601	NA	NA	NA	NA	1	0.0898704
CDH4:P55283:OID30875:v1:Neurology_II	CDH4	lipodystrophy_pPS	EUR	38232	0.0158557	0.00513071	0.00200063	0.000249704	0.0159931	0.00513877	0.00185814	0.000254117	NA	NA	NA	NA	1	0.0112403
CDH4:P55283:OID30875:v1:Neurology_II	CDH4	CAD_PGS	EAS	200	0.303876	0.0868571	0.000618063	0.0544481	0.306132	0.087628	0.000632349	0.0550945	NA	NA	NA	NA	1	0.999844
CDH4:P55283:OID30875:v1:Neurology_II	CDH4	NASH_biomarker_GRS	EAS	200	0.192739	0.0865641	0.0274884	0.0231027	0.185095	0.0886617	0.0385788	0.0207075	NA	NA	NA	NA	1	0.998253
CDH4:P55283:OID30875:v1:Neurology_II	CDH4	BMI_GWAS_signif	EAS	200	-0.216886	0.0855771	0.0123037	0.0296489	-0.214668	0.0866039	0.0143314	0.0288476	NA	NA	NA	NA	1	0.999065
CDH4:P55283:OID30875:v1:Neurology_II	CDH4	CAD_PGS	SAS	781	-0.0879266	0.0354773	0.0134232	0.00784915	-0.0871049	0.0361149	0.0161224	0.00757817	NA	NA	NA	NA	1	0.998464
CDH5:P33151:OID20243:v1:Cardiometabolic	CDH5	CAD_PGS	ALL	42452	-0.026723	0.00481828	2.93728e-08	0.000713433	-0.0274441	0.00482638	1.307e-08	0.000752457	rs2519093_C	-0.0132656	0.00475053	0.00523349	0.000862972	4.4255e-07
CDH5:P33151:OID20243:v1:Cardiometabolic	CDH5	CKD_PGS	ALL	42452	0.0319979	0.00481372	3.02277e-11	0.00102449	0.0312965	0.00482629	8.9955e-11	0.000978345	rs8176743_C	0.0269468	0.00433506	5.14693e-10	8.8809e-07	1.69483e-10
CDH5:P33151:OID20243:v1:Cardiometabolic	CDH5	BMI_PGS	ALL	42452	0.0257759	0.00481755	8.8206e-08	0.000663993	0.0206096	0.00501857	4.02158e-05	0.000392614	rs13107325_C	0.0225371	0.00482927	3.06908e-06	0.00259149	3.47385e-07
CDH5:P33151:OID20243:v1:Cardiometabolic	CDH5	NASH_biomarker_GRS	ALL	42452	0.0170721	0.00481302	0.000389982	0.000291936	0.0168291	0.0048203	0.000481163	0.000283798	rs8176743_C	0.00663671	0.00433564	0.125843	1	0.00236241
CDH5:P33151:OID20243:v1:Cardiometabolic	CDH5	BMI_GWAS_signif	ALL	42452	0.0149026	0.00481635	0.00197493	0.000222163	0.0126047	0.0048584	0.00947852	0.000156736	rs13107325_C	0.011543	0.0048284	0.0168232	1	0.0101974
CDH5:P33151:OID20243:v1:Cardiometabolic	CDH5	CKD_GWAS_signif	ALL	42452	0.0199503	0.00481352	3.41027e-05	0.000398544	0.0197422	0.00481951	4.20568e-05	0.000390636	rs1260326_T	0.0194927	0.00481019	5.07883e-05	1	0.00018658
CDH5:P33151:OID20243:v1:Cardiometabolic	CDH5	CAD_GWAS_signif	ALL	42452	-0.0297449	0.0048121	6.4167e-10	0.000886023	-0.0297781	0.00482093	6.59969e-10	0.000887766	rs2519093_C	-0.0125948	0.0047532	0.008058	1.88523e-05	5.09521e-08
CDH5:P33151:OID20243:v1:Cardiometabolic	CDH5	liver_lipid_pPS	ALL	42452	0.0380988	0.00481084	2.44501e-15	0.00145352	0.038032	0.00481935	3.05678e-15	0.00144824	rs1260326_T	0.0142649	0.0114971	0.214707	7.18344e-11	5.84019e-14
CDH5:P33151:OID20243:v1:Cardiometabolic	CDH5	beta_cell_pPS	ALL	42452	0.0172712	0.00481358	0.000333572	0.000298717	0.0171391	0.00482171	0.000379001	0.000294175	rs8176743_C	-0.00382376	0.00434016	0.378313	1	0.0079035
CDH5:P33151:OID20243:v1:Cardiometabolic	CDH5	lipodystrophy_pPS	ALL	42452	-0.0191607	0.00481552	6.93331e-05	0.000367331	-0.0192156	0.00482438	6.8159e-05	0.000369336	rs2519093_C	-0.0175878	0.00473375	0.00020314	1	0.000670068
CDH5:P33151:OID20243:v1:Cardiometabolic	CDH5	CAD_PGS	DISC	28105	-0.0266737	0.00573077	3.26305e-06	0.000760461	-0.0272496	0.00573883	2.06163e-06	0.000793266	rs2519093_C	-0.0139576	0.00565018	0.0135059	0.0958685	4.96728e-05
CDH5:P33151:OID20243:v1:Cardiometabolic	CDH5	CKD_PGS	DISC	28105	0.034178	0.0057215	2.3486e-09	0.00125197	0.0335516	0.00573442	4.9435e-09	0.00120395	rs8176743_C	0.0312288	0.00517876	1.65822e-09	6.90017e-05	1.45267e-08
CDH5:P33151:OID20243:v1:Cardiometabolic	CDH5	BMI_PGS	DISC	28105	0.0224017	0.00573209	9.32314e-05	0.000536258	0.0186462	0.0059897	0.0018536	0.000341125	rs13107325_C	0.0181469	0.00574646	0.00159066	1	0.00031962
CDH5:P33151:OID20243:v1:Cardiometabolic	CDH5	NASH_biomarker_GRS	DISC	28105	0.0144143	0.00572633	0.0118345	0.000222542	0.0140793	0.00573386	0.0140765	0.000212259	rs8176743_C	0.00757627	0.00518417	0.14391	1	0.054842
CDH5:P33151:OID20243:v1:Cardiometabolic	CDH5	BMI_GWAS_signif	DISC	28105	0.0143842	0.005728	0.0120374	0.000221483	0.0127251	0.00577853	0.0276643	0.000170728	rs13107325_C	0.0100407	0.00574247	0.0803888	1	0.0618283
CDH5:P33151:OID20243:v1:Cardiometabolic	CDH5	CKD_GWAS_signif	DISC	28105	0.0223339	0.00572319	9.54815e-05	0.000534677	0.0224774	0.00572906	8.7517e-05	0.000541728	rs1260326_T	0.0217637	0.00571954	0.000142019	1	0.000533317
CDH5:P33151:OID20243:v1:Cardiometabolic	CDH5	CAD_GWAS_signif	DISC	28105	-0.0312529	0.00572354	4.79066e-08	0.00104631	-0.0310924	0.00573343	5.90892e-08	0.00103447	rs2519093_C	-0.0152845	0.00565256	0.00685536	0.0014075	4.26514e-06
CDH5:P33151:OID20243:v1:Cardiometabolic	CDH5	liver_lipid_pPS	DISC	28105	0.036055	0.00572334	3.02739e-10	0.00139217	0.0357538	0.00573218	4.51307e-10	0.00136803	rs1260326_T	0.0085785	0.0138825	0.536623	8.89448e-06	7.05457e-09
CDH5:P33151:OID20243:v1:Cardiometabolic	CDH5	lipodystrophy_pPS	DISC	28105	-0.0258327	0.0057277	6.50484e-06	0.000714064	-0.0260154	0.00573587	5.76876e-06	0.000723834	rs2519093_C	-0.0237707	0.00563132	2.43816e-05	0.191112	0.000121728
CDH5:P33151:OID20243:v1:Cardiometabolic	CDH5	CAD_PGS	REP	14347	-0.0276415	0.00880245	0.00169177	0.000674352	-0.0286939	0.00882492	0.00115082	0.000726862	rs2519093_C	-0.0125272	0.00867878	0.148923	1	0.0243647
CDH5:P33151:OID20243:v1:Cardiometabolic	CDH5	CKD_PGS	REP	14347	0.0271687	0.00880014	0.00202367	0.00065184	0.0264199	0.00883246	0.00278336	0.000615238	rs8176743_C	0.0179759	0.0078543	0.0221132	1	0.00838583
CDH5:P33151:OID20243:v1:Cardiometabolic	CDH5	BMI_PGS	REP	14347	0.0320476	0.00879695	0.000270394	0.000907393	0.0249159	0.00911593	0.00627945	0.000513738	rs13107325_C	0.0306366	0.00881481	0.00051126	1	0.00134647
CDH5:P33151:OID20243:v1:Cardiometabolic	CDH5	NASH_biomarker_GRS	REP	14347	0.0228062	0.00879697	0.00953754	0.000459736	0.0228802	0.00881699	0.0094686	0.000463116	rs8176743_C	0.00444716	0.00785645	0.571367	1	0.0846565
CDH5:P33151:OID20243:v1:Cardiometabolic	CDH5	T2D_GWAS_signif	REP	14347	0.0201178	0.00878674	0.0220615	0.000358604	0.0199147	0.00881035	0.0238127	0.000351419	rs8176743_C	0.012596	0.00784141	0.108221	1	0.166294
CDH5:P33151:OID20243:v1:Cardiometabolic	CDH5	CAD_GWAS_signif	REP	14347	-0.0267551	0.00878694	0.00233205	0.000634055	-0.0272518	0.00880832	0.00197949	0.000658157	rs2519093_C	-0.00709821	0.0086821	0.413617	1	0.0692078
CDH5:P33151:OID20243:v1:Cardiometabolic	CDH5	liver_lipid_pPS	REP	14347	0.0416178	0.00878263	2.17225e-06	0.00153426	0.0420776	0.00880529	1.78229e-06	0.00156868	rs1260326_T	0.0245427	0.020384	0.228601	0.0638206	4.8349e-05
CDH5:P33151:OID20243:v1:Cardiometabolic	CDH5	beta_cell_pPS	REP	14347	0.0330013	0.00879558	0.000176105	0.000962444	0.0316878	0.00881251	0.000324521	0.00088881	rs8176743_C	0.00931411	0.00786085	0.236087	1	0.0132666
CDH5:P33151:OID20243:v1:Cardiometabolic	CDH5	CKD_PGS	AFR	1122	0.0697195	0.0350457	0.0469128	0.00342693	0.0799188	0.0350852	0.0229352	0.00449013	NA	NA	NA	NA	1	0.46722
CDH5:P33151:OID20243:v1:Cardiometabolic	CDH5	beta_cell_pPS	AFR	1122	0.112707	0.0345121	0.00112651	0.00917739	0.113679	0.0343926	0.000980542	0.00940369	NA	NA	NA	NA	1	0.181517
CDH5:P33151:OID20243:v1:Cardiometabolic	CDH5	CAD_PGS	EUR	39663	-0.0256203	0.00493314	2.07393e-07	0.00067131	-0.0261865	0.00494131	1.16737e-07	0.000700872	NA	NA	NA	NA	0.00609321	2.72018e-06
CDH5:P33151:OID20243:v1:Cardiometabolic	CDH5	CKD_PGS	EUR	39663	0.0334863	0.00492769	1.09428e-11	0.00114879	0.0326544	0.0049399	3.88298e-11	0.00109004	NA	NA	NA	NA	3.215e-07	6.1355e-11
CDH5:P33151:OID20243:v1:Cardiometabolic	CDH5	BMI_PGS	EUR	39663	0.0256731	0.00493342	1.96095e-07	0.000674005	0.0207021	0.00514589	5.75593e-05	0.000404024	NA	NA	NA	NA	0.00576126	7.73324e-07
CDH5:P33151:OID20243:v1:Cardiometabolic	CDH5	NASH_biomarker_GRS	EUR	39663	0.0159672	0.00492807	0.00119611	0.000261387	0.0158727	0.0049354	0.00130053	0.000258238	NA	NA	NA	NA	1	0.00643619
CDH5:P33151:OID20243:v1:Cardiometabolic	CDH5	BMI_GWAS_signif	EUR	39663	0.0155016	0.00493053	0.0016678	0.000246124	0.0132842	0.00497464	0.00757953	0.000178052	NA	NA	NA	NA	1	0.00922785
CDH5:P33151:OID20243:v1:Cardiometabolic	CDH5	CKD_GWAS_signif	EUR	39663	0.0212615	0.00492836	1.60632e-05	0.000463316	0.0211169	0.00493486	1.88077e-05	0.000457071	NA	NA	NA	NA	0.471936	8.95514e-05
CDH5:P33151:OID20243:v1:Cardiometabolic	CDH5	CAD_GWAS_signif	EUR	39663	-0.0288371	0.00492719	4.87616e-09	0.000852368	-0.0287857	0.00493586	5.52068e-09	0.000848655	NA	NA	NA	NA	0.000143262	3.77004e-07
CDH5:P33151:OID20243:v1:Cardiometabolic	CDH5	liver_lipid_pPS	EUR	39663	0.0375663	0.00492461	2.43193e-14	0.00144716	0.0375339	0.00493327	2.8387e-14	0.0014435	NA	NA	NA	NA	7.14502e-10	5.71602e-13
CDH5:P33151:OID20243:v1:Cardiometabolic	CDH5	beta_cell_pPS	EUR	39663	0.0129707	0.00492873	0.00850033	0.000172457	0.0128442	0.00493711	0.00928339	0.000168994	NA	NA	NA	NA	1	0.101935
CDH5:P33151:OID20243:v1:Cardiometabolic	CDH5	lipodystrophy_pPS	EUR	39663	-0.0203368	0.00493025	3.71629e-05	0.000423586	-0.0206193	0.00493824	2.98063e-05	0.000435198	NA	NA	NA	NA	1	0.000381764
CDH5:P33151:OID20243:v1:Cardiometabolic	CDH5	T2D_GWAS_signif	SAS	817	0.0990754	0.0408915	0.0156292	0.0069286	0.107661	0.0412747	0.00927831	0.00818713	NA	NA	NA	NA	1	0.80064
CDH5:P33151:OID20243:v1:Cardiometabolic	CDH5	liver_lipid_pPS	SAS	817	0.111429	0.0411269	0.00689165	0.00864759	0.107124	0.0414159	0.00988215	0.00805173	NA	NA	NA	NA	1	0.898961
CDH5:P33151:OID20243:v1:Cardiometabolic	CDH5	beta_cell_pPS	SAS	817	0.107489	0.0408354	0.00865323	0.00816656	0.108864	0.0411385	0.00830936	0.00842444	NA	NA	NA	NA	1	0.899685
CDH6:P55285:OID20157:v1:Cardiometabolic	CDH6	CAD_PGS	ALL	41946	-0.0235953	0.00474783	6.73223e-07	0.000559853	-0.0241358	0.00475401	3.85214e-07	0.00058681	rs186021206_G	-0.023023	0.00474043	1.19769e-06	0.0197793	7.78712e-06
CDH6:P55285:OID20157:v1:Cardiometabolic	CDH6	CKD_PGS	ALL	41946	0.0385843	0.00474168	4.15359e-16	0.00149948	0.0384483	0.00475273	6.14008e-16	0.0014885	rs1260326_T	0.037622	0.00474135	2.15918e-15	1.22032e-11	2.92644e-15
CDH6:P55285:OID20157:v1:Cardiometabolic	CDH6	NASH_biomarker_GRS	ALL	41946	0.0241127	0.00474145	3.68201e-07	0.000586237	0.0234925	0.00474706	7.49414e-07	0.000557593	rs10050733_T	0.0225199	0.00451196	6.02575e-07	0.0108177	3.64233e-06
CDH6:P55285:OID20157:v1:Cardiometabolic	CDH6	CKD_GWAS_signif	ALL	41946	0.0259616	0.00474196	4.4035e-08	0.000679371	0.0258627	0.00474647	5.09901e-08	0.000675864	rs6892903_G	0.0250486	0.004723	1.14157e-07	0.00129375	3.34302e-07
CDH6:P55285:OID20157:v1:Cardiometabolic	CDH6	CAD_GWAS_signif	ALL	41946	-0.0214799	0.00474219	5.92783e-06	0.000465119	-0.0217232	0.00474927	4.7983e-06	0.000476366	rs4626350_G	-0.0181501	0.00441648	3.97068e-05	0.17416	0.000217699
CDH6:P55285:OID20157:v1:Cardiometabolic	CDH6	liver_lipid_pPS	ALL	41946	0.0359066	0.00474029	3.67149e-14	0.00129962	0.0362346	0.00474709	2.34217e-14	0.0013254	rs1260326_T	0.033884	0.0113075	0.00273185	1.07868e-09	7.8736e-13
CDH6:P55285:OID20157:v1:Cardiometabolic	CDH6	CAD_PGS	DISC	27770	-0.0221179	0.00576079	0.000123619	0.000512233	-0.0225703	0.00576597	9.08467e-05	0.000533958	rs186021206_G	-0.021204	0.00575154	0.000227637	1	0.00116408
CDH6:P55285:OID20157:v1:Cardiometabolic	CDH6	CKD_PGS	DISC	27770	0.0367744	0.00575019	1.62742e-10	0.00141992	0.0370279	0.00576033	1.31328e-10	0.00143857	rs1260326_T	0.0358323	0.00575031	4.6903e-10	4.78137e-06	1.08667e-09
CDH6:P55285:OID20157:v1:Cardiometabolic	CDH6	NASH_biomarker_GRS	DISC	27770	0.0193007	0.00575508	0.000798537	0.000390878	0.0188931	0.0057598	0.00103875	0.000375007	rs10050733_T	0.0177066	0.00543232	0.00111746	1	0.00514218
CDH6:P55285:OID20157:v1:Cardiometabolic	CDH6	CKD_GWAS_signif	DISC	27770	0.0245894	0.00575212	1.91912e-05	0.000634937	0.024728	0.0057552	1.74004e-05	0.000643256	rs6892903_G	0.023852	0.00572557	3.11108e-05	0.563837	0.000121517
CDH6:P55285:OID20157:v1:Cardiometabolic	CDH6	CAD_GWAS_signif	DISC	27770	-0.0238527	0.00575383	3.40034e-05	0.000597129	-0.0239125	0.00576088	3.32258e-05	0.000600368	rs4626350_G	-0.0197811	0.00533155	0.000207494	0.999019	0.00166503
CDH6:P55285:OID20157:v1:Cardiometabolic	CDH6	liver_lipid_pPS	DISC	27770	0.0344111	0.00575289	2.2376e-09	0.00124234	0.0345389	0.00575882	2.02796e-09	0.00125257	rs1260326_T	0.0354264	0.0139133	0.010895	6.57407e-05	4.1873e-08
CDH6:P55285:OID20157:v1:Cardiometabolic	CDH6	CAD_PGS	REP	14176	-0.0265004	0.00837493	0.0015581	0.000653859	-0.0273242	0.00839334	0.00113476	0.00069692	rs186021206_G	-0.0266411	0.00836379	0.0014492	1	0.0227746
CDH6:P55285:OID20157:v1:Cardiometabolic	CDH6	CKD_PGS	REP	14176	0.0426264	0.0083693	3.56626e-07	0.00169212	0.0417473	0.0083994	6.76486e-07	0.00162286	rs1260326_T	0.0416264	0.00836743	6.60785e-07	0.0104777	2.77187e-06
CDH6:P55285:OID20157:v1:Cardiometabolic	CDH6	NASH_biomarker_GRS	REP	14176	0.0332393	0.00836774	7.15294e-05	0.00103004	0.0324375	0.00838502	0.000110003	0.000983801	rs10050733_T	0.0317062	0.00806716	8.52496e-05	1	0.00131346
CDH6:P55285:OID20157:v1:Cardiometabolic	CDH6	CKD_GWAS_signif	REP	14176	0.0282133	0.00836154	0.00074238	0.000743417	0.027724	0.00837782	0.000937923	0.000720108	rs6892903_G	0.0270307	0.00833734	0.00118918	1	0.00727037
CDH6:P55285:OID20157:v1:Cardiometabolic	CDH6	CAD_GWAS_signif	REP	14176	-0.0164678	0.00836192	0.0489295	0.000253388	-0.0171844	0.00838015	0.0403236	0.000276644	rs4626350_G	-0.0146669	0.00785821	0.0619994	1	0.365754
CDH6:P55285:OID20157:v1:Cardiometabolic	CDH6	liver_lipid_pPS	REP	14176	0.0391466	0.00835603	2.82798e-06	0.00143207	0.039876	0.00837586	1.94735e-06	0.00148918	rs1260326_T	0.0313873	0.0193983	0.105675	0.083086	6.10926e-05
CDH6:P55285:OID20157:v1:Cardiometabolic	CDH6	CAD_PGS	EUR	39201	-0.0225923	0.00490369	4.09392e-06	0.000520925	-0.0229411	0.00490998	2.98792e-06	0.000537613	NA	NA	NA	NA	0.120279	4.29569e-05
CDH6:P55285:OID20157:v1:Cardiometabolic	CDH6	CKD_PGS	EUR	39201	0.0400874	0.00489646	2.75822e-16	0.00164302	0.0399194	0.00490696	4.23102e-16	0.00162799	NA	NA	NA	NA	8.10365e-12	1.9574e-15
CDH6:P55285:OID20157:v1:Cardiometabolic	CDH6	NASH_biomarker_GRS	EUR	39201	0.0243709	0.00489748	6.51174e-07	0.000607654	0.0238688	0.00490311	1.13116e-06	0.00058358	NA	NA	NA	NA	0.0191315	6.25212e-06
CDH6:P55285:OID20157:v1:Cardiometabolic	CDH6	CKD_GWAS_signif	EUR	39201	0.0266575	0.00489772	5.2749e-08	0.000726873	0.0266848	0.00490264	5.2724e-08	0.000729428	NA	NA	NA	NA	0.00154977	3.87441e-07
CDH6:P55285:OID20157:v1:Cardiometabolic	CDH6	CAD_GWAS_signif	EUR	39201	-0.0214653	0.00489833	1.17804e-05	0.000471304	-0.021533	0.00490523	1.13752e-05	0.000474592	NA	NA	NA	NA	0.346107	0.000443727
CDH6:P55285:OID20157:v1:Cardiometabolic	CDH6	liver_lipid_pPS	EUR	39201	0.036074	0.0048948	1.74161e-13	0.00133184	0.036218	0.00490173	1.51092e-13	0.00134335	NA	NA	NA	NA	5.11684e-09	3.60341e-12
CDH6:P55285:OID20157:v1:Cardiometabolic	CDH6	BMI_PGS	EAS	207	-0.192114	0.0684232	0.00563094	0.0378721	-0.187229	0.0714173	0.00964111	0.0336297	NA	NA	NA	NA	1	0.699076
CDH6:P55285:OID20157:v1:Cardiometabolic	CDH6	BMI_GWAS_signif	EAS	207	-0.158712	0.070189	0.0251373	0.0249885	-0.154763	0.0709022	0.0305873	0.0236267	NA	NA	NA	NA	1	0.999065
CDHR1:Q96JP9:OID20808:v1:Neurology	CDHR1	T2D_PGS	ALL	40952	0.0106715	0.00491508	0.0299243	0.000113873	-0.00805133	0.00488423	0.0992715	6.40338e-05	rs1260326_T	0.0093822	0.00492481	0.0567755	1	0.0561414
CDHR1:Q96JP9:OID20808:v1:Neurology	CDHR1	CKD_PGS	ALL	40952	0.017724	0.00491312	0.000309561	0.000314305	0.0110611	0.00485691	0.0227676	0.000122213	rs7916271_C	0.0161846	0.00484408	0.000835178	1	0.000987503
CDHR1:Q96JP9:OID20808:v1:Neurology	CDHR1	BMI_PGS	ALL	40952	0.0243511	0.0049152	7.29006e-07	0.000592622	-0.0232712	0.00504856	4.04909e-06	0.000500463	rs137876961_A	0.0233022	0.00487914	1.7954e-06	0.0214182	2.70091e-06
CDHR1:Q96JP9:OID20808:v1:Neurology	CDHR1	BMI_GWAS_signif	ALL	40952	0.00970974	0.00491394	0.0481664	9.43184e-05	-0.0103817	0.00488709	0.0336496	0.000106338	rs137876961_A	0.00886589	0.00487776	0.0691306	1	0.14589
CDHR1:Q96JP9:OID20808:v1:Neurology	CDHR1	liver_lipid_pPS	ALL	40952	0.0183648	0.00491075	0.000184488	0.000337761	0.0174207	0.00485	0.000328657	0.000303954	rs1260326_T	-0.000129553	0.0117471	0.991201	1	0.000592916
CDHR1:Q96JP9:OID20808:v1:Neurology	CDHR1	proinsulin_pPS	ALL	40952	-0.0118379	0.0049107	0.0159295	0.000140372	-0.00934218	0.00484978	0.0540723	8.74399e-05	rs12767679_G	-0.0107404	0.00486743	0.0273487	1	0.692795
CDHR1:Q96JP9:OID20808:v1:Neurology	CDHR1	BMI_PGS	DISC	27122	0.0276402	0.00595766	3.50985e-06	0.000788484	-0.0216475	0.00613412	0.00041777	0.000444265	rs137876961_A	0.026164	0.00590684	9.48493e-06	0.103119	1.40298e-05
CDHR1:Q96JP9:OID20808:v1:Neurology	CDHR1	liver_lipid_pPS	DISC	27122	0.0166173	0.0059541	0.00525992	0.000285476	0.0159973	0.00587424	0.00646758	0.000264607	rs1260326_T	-0.000759149	0.0144364	0.958062	1	0.0140488
CDHR1:Q96JP9:OID20808:v1:Neurology	CDHR1	proinsulin_pPS	DISC	27122	-0.0150363	0.00595335	0.0115529	0.00023381	-0.0127785	0.00587493	0.0296324	0.000168813	rs12767679_G	-0.0133949	0.00589882	0.0231681	1	0.840264
CDHR1:Q96JP9:OID20808:v1:Neurology	CDHR1	CKD_PGS	REP	13830	0.0304532	0.00869292	0.000461137	0.000869346	0.0246791	0.00861637	0.00418683	0.00056928	rs7916271_C	0.0284911	0.008561	0.000876966	1	0.00220296
CDHR1:Q96JP9:OID20808:v1:Neurology	CDHR1	BMI_PGS	REP	13830	0.017721	0.00869484	0.0415579	0.000294422	-0.0265023	0.00889352	0.00288798	0.000616188	rs137876961_A	0.0174719	0.00864916	0.0433952	1	0.0969025
CDHR1:Q96JP9:OID20808:v1:Neurology	CDHR1	CKD_GWAS_signif	REP	13830	0.0171003	0.00868355	0.0489415	0.000274876	0.0157501	0.00859189	0.0668041	0.00023327	rs7916271_C	0.0147026	0.00855195	0.0855991	1	0.230803
CDHR1:Q96JP9:OID20808:v1:Neurology	CDHR1	liver_lipid_pPS	REP	13830	0.02228	0.00867822	0.0102586	0.000467096	0.0207058	0.00859033	0.0159496	0.000403235	rs1260326_T	0.00167713	0.0202103	0.933865	1	0.0490874
CDHR1:Q96JP9:OID20808:v1:Neurology	CDHR1	proinsulin_pPS	AFR	1080	-0.0682811	0.0328261	0.0377653	0.00387755	-0.0605029	0.0325769	0.0635685	0.00301155	NA	NA	NA	NA	1	0.963658
CDHR1:Q96JP9:OID20808:v1:Neurology	CDHR1	lipodystrophy_pPS	AMR	68	0.367229	0.153744	0.0259243	0.0551166	0.422757	0.166982	0.0198391	0.0648019	NA	NA	NA	NA	1	0.201844
CDHR1:Q96JP9:OID20808:v1:Neurology	CDHR1	T2D_PGS	EUR	38253	0.0117073	0.00507156	0.0209805	0.000138547	-0.00767977	0.00504078	0.127635	5.88387e-05	NA	NA	NA	NA	1	0.0407946
CDHR1:Q96JP9:OID20808:v1:Neurology	CDHR1	CKD_PGS	EUR	38253	0.0175789	0.0050679	0.000523607	0.000312763	0.0105081	0.00500821	0.0358972	0.000111588	NA	NA	NA	NA	1	0.00158594
CDHR1:Q96JP9:OID20808:v1:Neurology	CDHR1	BMI_PGS	EUR	38253	0.0258132	0.00507153	3.60099e-07	0.000673186	-0.0224336	0.00521579	1.70375e-05	0.000468745	NA	NA	NA	NA	0.0105797	1.38841e-06
CDHR1:Q96JP9:OID20808:v1:Neurology	CDHR1	liver_lipid_pPS	EUR	38253	0.0183495	0.00506524	0.000292001	0.000341133	0.0175009	0.00500188	0.000467764	0.000310245	NA	NA	NA	NA	1	0.000876802
CDHR1:Q96JP9:OID20808:v1:Neurology	CDHR1	proinsulin_pPS	EUR	38253	-0.0113033	0.00506582	0.0256672	0.000129444	-0.00904222	0.00500204	0.0706601	8.28337e-05	NA	NA	NA	NA	1	0.763198
CDHR1:Q96JP9:OID20808:v1:Neurology	CDHR1	NASH_biomarker_GRS	SAS	785	-0.0770417	0.0378018	0.0419046	0.005127	-0.0742795	0.0375621	0.0483668	0.00475469	NA	NA	NA	NA	1	0.837521
CDHR1:Q96JP9:OID20808:v1:Neurology	CDHR1	liver_lipid_pPS	SAS	785	0.0834962	0.0372654	0.0253523	0.00618938	0.0862166	0.0369693	0.0199711	0.00659875	NA	NA	NA	NA	1	0.960659
CDHR2:Q9BYE9:OID21282:v1:Oncology	CDHR2	T2D_PGS	ALL	41742	0.0879908	0.00406782	3.39956e-103	0.00789927	0.0491777	0.00374711	2.86641e-39	0.00243876	rs73226270_A	0.0877851	0.00406418	6.64276e-103	9.9879e-99	4.75614e-101
CDHR2:Q9BYE9:OID21282:v1:Oncology	CDHR2	CAD_PGS	ALL	41742	0.0286856	0.00409022	2.36416e-12	0.0008387	0.0196545	0.00373071	1.38375e-07	0.000394343	rs775298618_AAGAG	0.0280032	0.00407409	6.35252e-12	6.94591e-08	8.7923e-11
CDHR2:Q9BYE9:OID21282:v1:Oncology	CDHR2	BMI_PGS	ALL	41742	0.0707585	0.00407644	2.96546e-67	0.00510681	-0.0265599	0.00387895	7.63649e-12	0.000665819	rs151184170_C	0.0704085	0.0040697	7.96891e-67	8.71252e-63	2.64016e-65
CDHR2:Q9BYE9:OID21282:v1:Oncology	CDHR2	NASH_biomarker_GRS	ALL	41742	0.0549523	0.00407822	2.69384e-41	0.00308622	0.0544387	0.00371693	1.88439e-48	0.0030341	rs28929474_C	0.0497657	0.00424745	1.17491e-31	7.91451e-37	1.84058e-39
CDHR2:Q9BYE9:OID21282:v1:Oncology	CDHR2	BMI_GWAS_signif	ALL	41742	0.0346295	0.00408581	2.41483e-17	0.00122426	-0.0069915	0.003756	0.0626916	4.92579e-05	rs28929474_C	0.0343639	0.00408295	4.00271e-17	7.09477e-13	2.83791e-15
CDHR2:Q9BYE9:OID21282:v1:Oncology	CDHR2	T2D_GWAS_signif	ALL	41742	0.0173388	0.0040868	2.21383e-05	0.000307162	0.0166206	0.00372774	8.27045e-06	0.000282498	rs4835265_C	0.0172768	0.00408413	2.33951e-05	0.650425	0.000326847
CDHR2:Q9BYE9:OID21282:v1:Oncology	CDHR2	obesity_pPS	ALL	41742	0.0242557	0.00408577	2.93251e-09	0.000601166	0.00166429	0.00373559	0.655945	2.82201e-06	rs775298618_AAGAG	0.0235364	0.00406967	7.37392e-09	8.6157e-05	9.573e-07
CDHR2:Q9BYE9:OID21282:v1:Oncology	CDHR2	lipodystrophy_pPS	ALL	41742	0.0349643	0.00408593	1.19494e-17	0.00124792	0.0364205	0.00372591	1.5261e-22	0.00135534	rs744153_C	0.0348171	0.00408335	1.5568e-17	3.51073e-13	9.23877e-16
CDHR2:Q9BYE9:OID21282:v1:Oncology	CDHR2	T2D_PGS	DISC	27644	0.0887431	0.00497197	7.41321e-71	0.00811765	0.0483419	0.00455647	3.02574e-26	0.00237958	rs73226270_A	0.0884211	0.00496843	1.86195e-70	2.178e-66	1.089e-68
CDHR2:Q9BYE9:OID21282:v1:Oncology	CDHR2	CAD_PGS	DISC	27644	0.0311588	0.0049954	4.5107e-10	0.00100141	0.0230116	0.00453045	3.81268e-07	0.000547126	rs775298618_AAGAG	0.0304418	0.00497535	9.57127e-10	1.32524e-05	2.40953e-08
CDHR2:Q9BYE9:OID21282:v1:Oncology	CDHR2	BMI_PGS	DISC	27644	0.0721006	0.00497962	2.44912e-47	0.00536291	-0.0316217	0.0047271	2.2831e-11	0.000948328	rs151184170_C	0.0719262	0.00496916	2.61797e-47	7.19551e-43	2.11633e-45
CDHR2:Q9BYE9:OID21282:v1:Oncology	CDHR2	NASH_biomarker_GRS	DISC	27644	0.0511449	0.00498471	1.17732e-24	0.00270318	0.0501007	0.00451785	1.62145e-28	0.00259879	rs28929474_C	0.0470755	0.00521147	1.77557e-19	3.45897e-20	6.40549e-23
CDHR2:Q9BYE9:OID21282:v1:Oncology	CDHR2	BMI_GWAS_signif	DISC	27644	0.0334074	0.00499032	2.20642e-11	0.00115326	-0.00982353	0.00456267	0.0313257	9.83802e-05	rs28929474_C	0.0332645	0.00498773	2.61922e-11	6.48246e-07	2.16082e-09
CDHR2:Q9BYE9:OID21282:v1:Oncology	CDHR2	T2D_GWAS_signif	DISC	27644	0.01752	0.00499429	0.000452212	0.00031705	0.0176815	0.00452961	9.50196e-05	0.000323268	rs4835265_C	0.0174788	0.00499071	0.00046206	1	0.0064675
CDHR2:Q9BYE9:OID21282:v1:Oncology	CDHR2	obesity_pPS	DISC	27644	0.0209041	0.00499318	2.84115e-05	0.00045148	-0.00403137	0.00453983	0.374548	1.67378e-05	rs775298618_AAGAG	0.0199633	0.0049733	5.98325e-05	0.83473	0.00251408
CDHR2:Q9BYE9:OID21282:v1:Oncology	CDHR2	lipodystrophy_pPS	DISC	27644	0.0348202	0.00499166	3.11244e-12	0.00125202	0.0381968	0.00452435	3.25668e-17	0.00150905	rs744153_C	0.0345845	0.00498849	4.21509e-12	9.14434e-08	2.61267e-10
CDHR2:Q9BYE9:OID21282:v1:Oncology	CDHR2	T2D_PGS	REP	14098	0.0863253	0.00708892	6.07524e-34	0.00741672	0.0508964	0.00659388	1.25455e-14	0.00255053	rs73226270_A	0.0864553	0.00708055	4.0809e-34	1.7849e-29	6.37466e-32
CDHR2:Q9BYE9:OID21282:v1:Oncology	CDHR2	CAD_PGS	REP	14098	0.0236691	0.00713404	0.000909672	0.000555921	0.0133446	0.00657766	0.0425006	0.0001769	rs775298618_AAGAG	0.0230185	0.00710674	0.00120243	1	0.0147658
CDHR2:Q9BYE9:OID21282:v1:Oncology	CDHR2	BMI_PGS	REP	14098	0.0679	0.00710882	1.48607e-21	0.00458132	-0.0173235	0.00679598	0.0108113	0.000279226	rs151184170_C	0.0673428	0.00710341	2.93405e-21	4.36607e-17	1.14897e-19
CDHR2:Q9BYE9:OID21282:v1:Oncology	CDHR2	NASH_biomarker_GRS	REP	14098	0.0615812	0.00711216	5.2922e-18	0.0037691	0.0621928	0.0065517	2.61279e-21	0.00384915	rs28929474_C	0.0541201	0.00734685	1.85017e-13	1.55485e-13	5.7587e-16
CDHR2:Q9BYE9:OID21282:v1:Oncology	CDHR2	BMI_GWAS_signif	REP	14098	0.0375004	0.00712731	1.44985e-07	0.00139644	-0.00131417	0.0066213	0.842676	1.69357e-06	rs28929474_C	0.0368315	0.00711935	2.32996e-07	0.00425965	1.33114e-05
CDHR2:Q9BYE9:OID21282:v1:Oncology	CDHR2	T2D_GWAS_signif	REP	14098	0.0171111	0.00711986	0.0162614	0.000291804	0.014746	0.00656566	0.0247238	0.000216784	rs4835265_C	0.0170226	0.00711629	0.0167674	1	0.139288
CDHR2:Q9BYE9:OID21282:v1:Oncology	CDHR2	obesity_pPS	REP	14098	0.0314023	0.00711613	1.02786e-05	0.000982862	0.0133553	0.00657544	0.042265	0.000177304	rs775298618_AAGAG	0.0311107	0.00708861	1.14797e-05	0.301984	0.00503307
CDHR2:Q9BYE9:OID21282:v1:Oncology	CDHR2	lipodystrophy_pPS	REP	14098	0.035207	0.00712561	7.86552e-07	0.00123174	0.0331856	0.00657388	4.51841e-07	0.00109359	rs744153_C	0.0352399	0.00712153	7.571e-07	0.0231089	4.05419e-05
CDHR2:Q9BYE9:OID21282:v1:Oncology	CDHR2	CKD_PGS	AFR	1110	-0.0587205	0.0249729	0.0188872	0.00382358	-0.0470505	0.0236678	0.0470778	0.0024377	NA	NA	NA	NA	1	0.342534
CDHR2:Q9BYE9:OID21282:v1:Oncology	CDHR2	BMI_PGS	AFR	1110	0.0642367	0.0246126	0.00918464	0.00470495	0.0193538	0.0235799	0.411961	0.00041685	NA	NA	NA	NA	1	0.980412
CDHR2:Q9BYE9:OID21282:v1:Oncology	CDHR2	BMI_GWAS_signif	AFR	1110	0.0558658	0.0247945	0.0244541	0.00351231	0.0259662	0.0235561	0.270581	0.000751473	NA	NA	NA	NA	1	0.985531
CDHR2:Q9BYE9:OID21282:v1:Oncology	CDHR2	obesity_pPS	AFR	1110	0.0498745	0.0245722	0.0426359	0.00285281	0.0470188	0.0231793	0.0427654	0.0025377	NA	NA	NA	NA	1	0.791969
CDHR2:Q9BYE9:OID21282:v1:Oncology	CDHR2	proinsulin_pPS	AFR	1110	-0.0546358	0.0248518	0.0281319	0.00334467	-0.0462367	0.0235775	0.0501392	0.0023724	NA	NA	NA	NA	1	0.963658
CDHR2:Q9BYE9:OID21282:v1:Oncology	CDHR2	T2D_PGS	EUR	38992	0.0903855	0.0042032	5.61426e-102	0.00832164	0.0500202	0.00386519	3.1617e-38	0.00251614	NA	NA	NA	NA	1.64947e-97	8.24734e-100
CDHR2:Q9BYE9:OID21282:v1:Oncology	CDHR2	CAD_PGS	EUR	38992	0.0287999	0.00422658	9.63003e-12	0.000844474	0.0195513	0.00384613	3.72538e-07	0.000389644	NA	NA	NA	NA	2.8293e-07	3.98493e-10
CDHR2:Q9BYE9:OID21282:v1:Oncology	CDHR2	BMI_PGS	EUR	38992	0.0713109	0.00421301	4.87842e-64	0.00517895	-0.0287586	0.00400465	7.0279e-13	0.00077712	NA	NA	NA	NA	1.43328e-59	4.21553e-62
CDHR2:Q9BYE9:OID21282:v1:Oncology	CDHR2	NASH_biomarker_GRS	EUR	38992	0.0571166	0.00421388	9.28574e-42	0.00332977	0.0560217	0.00383157	2.771e-48	0.00320796	NA	NA	NA	NA	2.72815e-37	6.52898e-40
CDHR2:Q9BYE9:OID21282:v1:Oncology	CDHR2	BMI_GWAS_signif	EUR	38992	0.0343299	0.00422144	4.33684e-16	0.00120223	-0.00844308	0.00387234	0.0292372	7.17227e-05	NA	NA	NA	NA	1.27416e-11	4.55058e-14
CDHR2:Q9BYE9:OID21282:v1:Oncology	CDHR2	T2D_GWAS_signif	EUR	38992	0.0184659	0.004223	1.23035e-05	0.000348006	0.0175121	0.00384276	5.20067e-06	0.000313194	NA	NA	NA	NA	0.361476	0.000202693
CDHR2:Q9BYE9:OID21282:v1:Oncology	CDHR2	obesity_pPS	EUR	38992	0.0226415	0.0042225	8.2721e-08	0.00052318	-0.000972798	0.00385157	0.8006	9.62554e-07	NA	NA	NA	NA	0.00243034	2.09256e-05
CDHR2:Q9BYE9:OID21282:v1:Oncology	CDHR2	lipodystrophy_pPS	EUR	38992	0.0362289	0.00422177	9.7099e-18	0.00133844	0.0378227	0.00383969	7.25905e-23	0.00146044	NA	NA	NA	NA	2.85277e-13	8.3905e-16
CDHR2:Q9BYE9:OID21282:v1:Oncology	CDHR2	BMI_PGS	SAS	798	0.126326	0.0309046	4.83191e-05	0.0157963	0.0550346	0.0308591	0.0749343	0.00277541	NA	NA	NA	NA	1	0.00645279
CDHR2:Q9BYE9:OID21282:v1:Oncology	CDHR2	BMI_GWAS_signif	SAS	798	0.0904914	0.0312525	0.00389645	0.00801365	0.0669737	0.0300449	0.0261095	0.00432546	NA	NA	NA	NA	1	0.130511
CDHR5:Q9HBB8:OID20193:v1:Cardiometabolic	CDHR5	T2D_PGS	ALL	41946	0.0621998	0.00482224	5.42095e-38	0.00389401	0.0316968	0.00467239	1.18568e-11	0.000999866	rs59217375_A	0.0610646	0.00481922	9.99416e-37	1.59267e-33	8.7993e-37
CDHR5:Q9HBB8:OID20193:v1:Cardiometabolic	CDHR5	CAD_PGS	ALL	41946	0.0202647	0.00483299	2.75852e-05	0.000412959	0.0130373	0.00464687	0.00502436	0.000171176	rs556866295_C	0.0188362	0.00480374	8.82643e-05	0.810452	0.000236283
CDHR5:Q9HBB8:OID20193:v1:Cardiometabolic	CDHR5	CKD_PGS	ALL	41946	0.0137099	0.00482967	0.00453226	0.000189316	0.00221513	0.00464825	0.633684	4.93952e-06	rs5993_A	0.0119446	0.0047844	0.0125437	1	0.0121605
CDHR5:Q9HBB8:OID20193:v1:Cardiometabolic	CDHR5	BMI_PGS	ALL	41946	0.0449497	0.00482787	1.3324e-20	0.00203275	-0.0339074	0.00483115	2.27694e-12	0.00107014	rs556866295_C	0.0440469	0.00479842	4.52435e-20	3.91458e-16	1.17909e-19
CDHR5:Q9HBB8:OID20193:v1:Cardiometabolic	CDHR5	NASH_biomarker_GRS	ALL	41946	0.0315237	0.00482511	6.50884e-11	0.00100197	0.0319679	0.0046378	5.54399e-12	0.00103223	rs28929474_C	0.0188813	0.00502214	0.000170405	1.9123e-06	9.46682e-10
CDHR5:Q9HBB8:OID20193:v1:Cardiometabolic	CDHR5	BMI_GWAS_signif	ALL	41946	0.013435	0.00483021	0.0054141	0.000181761	-0.020033	0.00467702	1.84566e-05	0.000398869	rs556866295_C	0.0125862	0.00480063	0.00875009	1	0.0243967
CDHR5:Q9HBB8:OID20193:v1:Cardiometabolic	CDHR5	T2D_GWAS_signif	ALL	41946	0.0130391	0.00482781	0.00691946	0.000171379	0.0131307	0.00464235	0.00467947	0.000173974	rs117950985_C	0.0114434	0.00479796	0.0170815	1	0.0397835
CDHR5:Q9HBB8:OID20193:v1:Cardiometabolic	CDHR5	obesity_pPS	ALL	41946	0.0120995	0.004828	0.0122107	0.000147561	-0.00504363	0.00465142	0.278229	2.55723e-05	rs556866295_C	0.011252	0.00479843	0.0190346	1	0.0773169
CDHR5:Q9HBB8:OID20193:v1:Cardiometabolic	CDHR5	proinsulin_pPS	ALL	41946	-0.0104183	0.00482756	0.0309264	0.000109428	-0.00631781	0.00464141	0.173464	4.02977e-05	rs12360820_A	-0.00856972	0.00451254	0.0575594	1	0.721713
CDHR5:Q9HBB8:OID20193:v1:Cardiometabolic	CDHR5	lipodystrophy_pPS	ALL	41946	0.0154112	0.00482969	0.00141922	0.000239203	0.0173988	0.00464381	0.000179442	0.000305219	rs12360820_A	0.0131513	0.00451459	0.00358103	1	0.00877825
CDHR5:Q9HBB8:OID20193:v1:Cardiometabolic	CDHR5	T2D_PGS	DISC	27770	0.0603679	0.00581812	3.55129e-25	0.00381897	0.028208	0.0056117	5.02244e-07	0.000823404	rs59217375_A	0.0591313	0.00581387	2.95516e-24	1.04337e-20	5.67048e-24
CDHR5:Q9HBB8:OID20193:v1:Cardiometabolic	CDHR5	CAD_PGS	DISC	27770	0.0160699	0.00582683	0.00582103	0.000270784	0.00971854	0.00557446	0.0812743	9.91291e-05	rs556866295_C	0.0149657	0.00579243	0.00978082	1	0.0287432
CDHR5:Q9HBB8:OID20193:v1:Cardiometabolic	CDHR5	BMI_PGS	DISC	27770	0.0476738	0.00582057	2.71078e-16	0.0023832	-0.0382872	0.00581648	4.70799e-11	0.0014111	rs556866295_C	0.047117	0.00578596	4.00553e-16	7.96428e-12	2.56912e-15
CDHR5:Q9HBB8:OID20193:v1:Cardiometabolic	CDHR5	NASH_biomarker_GRS	DISC	27770	0.0370805	0.00581722	1.86736e-10	0.00144479	0.0371994	0.00556385	2.33861e-11	0.0014557	rs28929474_C	0.0236579	0.00607491	9.86891e-05	5.48631e-06	3.45051e-09
CDHR5:Q9HBB8:OID20193:v1:Cardiometabolic	CDHR5	BMI_GWAS_signif	DISC	27770	0.0132232	0.00582238	0.0231492	0.000183641	-0.0221758	0.00561154	7.77486e-05	0.000509101	rs556866295_C	0.0128572	0.00578766	0.026326	1	0.10212
CDHR5:Q9HBB8:OID20193:v1:Cardiometabolic	CDHR5	T2D_GWAS_signif	DISC	27770	0.0122227	0.00582225	0.0357991	0.000156915	0.0135065	0.00557121	0.0153426	0.000191667	rs117950985_C	0.0110125	0.0057821	0.0568447	1	0.179178
CDHR5:Q9HBB8:OID20193:v1:Cardiometabolic	CDHR5	obesity_pPS	DISC	27770	0.0139553	0.00582214	0.0165394	0.000204553	-0.00551569	0.00558248	0.323144	3.18407e-05	rs556866295_C	0.013692	0.0057874	0.0179967	1	0.112223
CDHR5:Q9HBB8:OID20193:v1:Cardiometabolic	CDHR5	lipodystrophy_pPS	DISC	27770	0.0190645	0.0058232	0.00106207	0.000381543	0.0231911	0.00557011	3.1438e-05	0.00056506	rs12360820_A	0.0186194	0.00537165	0.000528615	1	0.00951328
CDHR5:Q9HBB8:OID20193:v1:Cardiometabolic	CDHR5	T2D_PGS	REP	14176	0.0649138	0.00859929	4.66348e-14	0.00391781	0.0379338	0.00840036	6.36113e-06	0.00132573	rs59217375_A	0.0639688	0.00859555	1.04835e-13	1.37013e-09	7.74085e-13
CDHR5:Q9HBB8:OID20193:v1:Cardiometabolic	CDHR5	CAD_PGS	REP	14176	0.0288764	0.00862353	0.000814461	0.000773418	0.0204715	0.00836778	0.0144388	0.000389513	rs556866295_C	0.0268249	0.0085693	0.00174957	1	0.0133681
CDHR5:Q9HBB8:OID20193:v1:Cardiometabolic	CDHR5	CKD_PGS	REP	14176	0.0228591	0.00862386	0.00804194	0.000484778	0.0116375	0.00837924	0.1649	0.000125569	rs5993_A	0.0200987	0.0085519	0.018777	1	0.0287436
CDHR5:Q9HBB8:OID20193:v1:Cardiometabolic	CDHR5	BMI_PGS	REP	14176	0.0395114	0.00861547	4.55492e-06	0.00144972	-0.0258083	0.00864381	0.00283365	0.000580047	rs556866295_C	0.037823	0.0085609	1.00308e-05	0.133824	3.1414e-05
CDHR5:Q9HBB8:OID20193:v1:Cardiometabolic	CDHR5	NASH_biomarker_GRS	REP	14176	0.0213103	0.00861943	0.0134344	0.000421771	0.0224281	0.00836043	0.00731275	0.000468311	rs28929474_C	0.0101388	0.00890824	0.255082	1	0.109945
CDHR5:Q9HBB8:OID20193:v1:Cardiometabolic	CDHR5	beta_cell_pPS	REP	14176	0.0187012	0.00861947	0.0300507	0.000324844	0.0205758	0.0083566	0.0138196	0.000394547	rs117950985_C	0.0170432	0.00857643	0.0469183	1	0.338272
CDHR5:Q9HBB8:OID20193:v1:Cardiometabolic	CDHR5	T2D_PGS	EUR	39201	0.0628388	0.00494632	6.63278e-37	0.00405506	0.0309333	0.00478316	1.01053e-10	0.000970118	NA	NA	NA	NA	1.94871e-32	1.08262e-35
CDHR5:Q9HBB8:OID20193:v1:Cardiometabolic	CDHR5	CAD_PGS	EUR	39201	0.0200476	0.00495637	5.2463e-05	0.000412582	0.0125169	0.00475403	0.00846905	0.000160938	NA	NA	NA	NA	1	0.00042697
CDHR5:Q9HBB8:OID20193:v1:Cardiometabolic	CDHR5	CKD_PGS	EUR	39201	0.0140248	0.00495248	0.0046301	0.000202278	0.00209891	0.00475422	0.658866	4.52576e-06	NA	NA	NA	NA	1	0.0122331
CDHR5:Q9HBB8:OID20193:v1:Cardiometabolic	CDHR5	BMI_PGS	EUR	39201	0.0453102	0.00495213	5.98006e-20	0.00210752	-0.0367484	0.00494966	1.15581e-13	0.00127814	NA	NA	NA	NA	1.75694e-15	5.2761e-19
CDHR5:Q9HBB8:OID20193:v1:Cardiometabolic	CDHR5	NASH_biomarker_GRS	EUR	39201	0.0324699	0.00494862	5.39713e-11	0.00108494	0.0325382	0.00474505	7.12189e-12	0.00109056	NA	NA	NA	NA	1.58568e-06	7.96822e-10
CDHR5:Q9HBB8:OID20193:v1:Cardiometabolic	CDHR5	BMI_GWAS_signif	EUR	39201	0.0137309	0.004953	0.00556971	0.000193852	-0.0208302	0.00478523	1.34614e-05	0.000439781	NA	NA	NA	NA	1	0.0264359
CDHR5:Q9HBB8:OID20193:v1:Cardiometabolic	CDHR5	T2D_GWAS_signif	EUR	39201	0.013524	0.00495106	0.00630694	0.000188201	0.0135281	0.00474931	0.00439568	0.000188361	NA	NA	NA	NA	1	0.0384435
CDHR5:Q9HBB8:OID20193:v1:Cardiometabolic	CDHR5	obesity_pPS	EUR	39201	0.0134381	0.00495176	0.00665445	0.000185767	-0.00470452	0.00475951	0.32294	2.26862e-05	NA	NA	NA	NA	1	0.0514511
CDHR5:Q9HBB8:OID20193:v1:Cardiometabolic	CDHR5	lipodystrophy_pPS	EUR	39201	0.0164044	0.00495319	0.00092755	0.000276643	0.018773	0.00475004	7.75813e-05	0.000362546	NA	NA	NA	NA	1	0.00591137
CDHR5:Q9HBB8:OID20193:v1:Cardiometabolic	CDHR5	obesity_pPS	SAS	806	0.0702255	0.0357332	0.0497499	0.00454909	0.0752848	0.0355155	0.0343585	0.00523705	NA	NA	NA	NA	1	0.997648
CDK5RAP3:Q96JB5:OID30985:v1:Neurology_II	CDK5RAP3	NASH_biomarker_GRS	ALL	42175	-0.00994181	0.0048318	0.0396367	9.88801e-05	-0.0100872	0.00483742	0.0370522	0.000101756	rs1260326_T	-0.0098827	0.00483134	0.0408081	1	0.128448
CDK5RAP3:Q96JB5:OID30985:v1:Neurology_II	CDK5RAP3	liver_lipid_pPS	ALL	42175	-0.0155707	0.00483209	0.00127244	0.00024248	-0.0164492	0.00483849	0.000675335	0.00027042	rs1260326_T	-0.0109822	0.0115408	0.341305	1	0.00332896
CDK5RAP3:Q96JB5:OID30985:v1:Neurology_II	CDK5RAP3	lipodystrophy_pPS	ALL	42175	0.0110338	0.00483471	0.0224822	0.000121645	0.0110494	0.00484158	0.0224835	0.000121881	rs1260326_T	0.0109653	0.00483427	0.0233191	1	0.0821551
CDK5RAP3:Q96JB5:OID30985:v1:Neurology_II	CDK5RAP3	NASH_biomarker_GRS	DISC	27909	-0.0139955	0.00589082	0.017517	0.0001995	-0.0140308	0.00589412	0.0172969	0.000200477	rs1260326_T	-0.0140533	0.00588968	0.0170356	1	0.0762444
CDK5RAP3:Q96JB5:OID30985:v1:Neurology_II	CDK5RAP3	liver_lipid_pPS	DISC	27909	-0.0225101	0.0058901	0.000132835	0.000516044	-0.0232008	0.0058942	8.29813e-05	0.000547947	rs1260326_T	-0.0230518	0.0142587	0.105959	1	0.000608845
CDK5RAP3:Q96JB5:OID30985:v1:Neurology_II	CDK5RAP3	lipodystrophy_pPS	REP	14266	0.0236728	0.00846759	0.00518576	0.000538396	0.0230465	0.00849469	0.00667484	0.000509113	rs1260326_T	0.0236555	0.00846796	0.00522065	1	0.039743
CDK5RAP3:Q96JB5:OID30985:v1:Neurology_II	CDK5RAP3	T2D_PGS	AFR	1116	0.0607513	0.0294896	0.0396327	0.00377007	0.0576151	0.0295278	0.0512974	0.00338713	NA	NA	NA	NA	1	0.391824
CDK5RAP3:Q96JB5:OID30985:v1:Neurology_II	CDK5RAP3	beta_cell_pPS	AFR	1116	0.0628695	0.0293899	0.0326507	0.00406372	0.0613127	0.0293894	0.0372002	0.00387004	NA	NA	NA	NA	1	0.274952
CDK5RAP3:Q96JB5:OID30985:v1:Neurology_II	CDK5RAP3	NASH_biomarker_GRS	EUR	39394	-0.010373	0.00500831	0.0383499	0.000107271	-0.0106379	0.00501282	0.0338317	0.000112796	NA	NA	NA	NA	1	0.123816
CDK5RAP3:Q96JB5:OID30985:v1:Neurology_II	CDK5RAP3	liver_lipid_pPS	EUR	39394	-0.0184728	0.0050071	0.000225157	0.000340284	-0.0193606	0.00501265	0.000112487	0.000373531	NA	NA	NA	NA	1	0.000691078
CDK5RAP3:Q96JB5:OID30985:v1:Neurology_II	CDK5RAP3	lipodystrophy_pPS	EUR	39394	0.0127601	0.00501072	0.0108829	0.000162157	0.0128676	0.00501593	0.0103111	0.00016482	NA	NA	NA	NA	1	0.0426887
CDKL5:O76039:OID30796:v1:Neurology_II	CDKL5	T2D_PGS	ALL	40916	-0.0193222	0.00495174	9.55164e-05	0.000371068	-0.0155262	0.00499358	0.00187699	0.00023634	rs1260326_T	-0.020053	0.0049623	5.33064e-05	1	0.00025793
CDKL5:O76039:OID30796:v1:Neurology_II	CDKL5	T2D_GWAS_signif	ALL	40916	-0.0103158	0.00494926	0.0371387	0.0001059	-0.0102837	0.00495948	0.0381282	0.000105126	rs1260326_T	-0.0108355	0.00495537	0.0287765	1	0.150088
CDKL5:O76039:OID30796:v1:Neurology_II	CDKL5	beta_cell_pPS	ALL	40916	-0.0114234	0.0049487	0.0209845	0.000129888	-0.0118741	0.00495792	0.016626	0.00014024	rs1260326_T	-0.0114189	0.00494853	0.0210302	1	0.184037
CDKL5:O76039:OID30796:v1:Neurology_II	CDKL5	T2D_PGS	DISC	27085	-0.0168736	0.006	0.00492291	0.000291241	-0.013865	0.00604852	0.0218962	0.000193894	rs1260326_T	-0.0169878	0.00601255	0.00472569	1	0.0124578
CDKL5:O76039:OID30796:v1:Neurology_II	CDKL5	beta_cell_pPS	DISC	27085	-0.0126292	0.00599302	0.0350992	0.000163552	-0.013358	0.00600268	0.0260668	0.000182734	rs1260326_T	-0.0126321	0.00599317	0.0350623	1	0.289667
CDKL5:O76039:OID30796:v1:Neurology_II	CDKL5	T2D_PGS	REP	13831	-0.0255644	0.0087696	0.00356125	0.000612469	-0.0203467	0.00885055	0.0215243	0.000382932	rs1260326_T	-0.0276461	0.00878709	0.00165748	1	0.0108876
CDKL5:O76039:OID30796:v1:Neurology_II	CDKL5	liver_lipid_pPS	REP	13831	0.0228492	0.00876514	0.00914844	0.000489834	0.023433	0.00879368	0.0077134	0.000514435	rs1260326_T	-0.0145186	0.0204202	0.477103	1	0.045479
CDKL5:O76039:OID30796:v1:Neurology_II	CDKL5	T2D_GWAS_signif	AFR	1087	-0.0681017	0.0306921	0.026712	0.00449221	-0.0688966	0.0310842	0.0268809	0.00454807	NA	NA	NA	NA	1	0.977714
CDKL5:O76039:OID30796:v1:Neurology_II	CDKL5	T2D_PGS	EUR	38232	-0.0189897	0.00512483	0.00021133	0.000358104	-0.0151925	0.00516748	0.00328387	0.000225971	NA	NA	NA	NA	1	0.000552884
CDKL5:O76039:OID30796:v1:Neurology_II	CDKL5	beta_cell_pPS	EUR	38232	-0.0117239	0.00512038	0.0220468	0.000136763	-0.0123162	0.00512753	0.0163114	0.000150843	NA	NA	NA	NA	1	0.200196
CDKL5:O76039:OID30796:v1:Neurology_II	CDKL5	NASH_biomarker_GRS	EAS	200	0.176269	0.0883933	0.0479737	0.0205592	0.146393	0.0893892	0.103651	0.0137701	NA	NA	NA	NA	1	0.998253
CDKL5:O76039:OID30796:v1:Neurology_II	CDKL5	NASH_biomarker_GRS	SAS	781	0.0784233	0.0370607	0.034677	0.00574638	0.0785141	0.0376251	0.0372662	0.0057043	NA	NA	NA	NA	1	0.802345
CDKN1A:P38936:OID21319:v1:Oncology	CDKN1A	T2D_PGS	ALL	41742	0.0171635	0.00479391	0.000343641	0.000292267	0.00473313	0.00480479	0.324587	2.19274e-05	rs538292860_A	0.0168233	0.00478534	0.000439257	1	0.00086961
CDKN1A:P38936:OID21319:v1:Oncology	CDKN1A	CAD_PGS	ALL	41742	0.0123614	0.00479666	0.00996721	0.000151451	0.00911666	0.0047753	0.0562524	8.23533e-05	rs1354034_T	0.0117711	0.00478906	0.0139785	1	0.036275
CDKN1A:P38936:OID21319:v1:Oncology	CDKN1A	CKD_PGS	ALL	41742	0.0157022	0.00479218	0.00105138	0.00024481	0.010957	0.00477571	0.0217776	0.000118932	rs538292860_A	0.0152914	0.00478365	0.0013916	1	0.00311072
CDKN1A:P38936:OID21319:v1:Oncology	CDKN1A	NASH_biomarker_GRS	ALL	41742	-0.0156616	0.00478994	0.00107756	0.000243772	-0.0164736	0.00476788	0.000550611	0.00026968	rs7080386_C	-0.0154519	0.00478553	0.00124375	1	0.00593973
CDKN1A:P38936:OID21319:v1:Oncology	CDKN1A	liver_lipid_pPS	ALL	41742	-0.0312171	0.00478863	7.15811e-11	0.000968288	-0.0320009	0.00476731	1.93673e-11	0.00101708	rs1260326_T	-0.00801455	0.0114488	0.48391	2.10305e-06	9.60297e-10
CDKN1A:P38936:OID21319:v1:Oncology	CDKN1A	lipodystrophy_pPS	ALL	41742	0.0170404	0.00479268	0.000377682	0.000288239	0.0171548	0.00477252	0.000325408	0.000291869	rs1260326_T	0.0168894	0.0047901	0.000422513	1	0.00286726
CDKN1A:P38936:OID21319:v1:Oncology	CDKN1A	T2D_PGS	DISC	27644	0.0208097	0.00586575	0.000389312	0.00043461	0.00805635	0.00587728	0.17046	6.42258e-05	rs538292860_A	0.0205291	0.0058544	0.000454578	1	0.00118039
CDKN1A:P38936:OID21319:v1:Oncology	CDKN1A	CAD_PGS	DISC	27644	0.0125273	0.00586464	0.0326822	0.000157607	0.0100072	0.00583441	0.0863185	0.000100555	rs1354034_T	0.0119067	0.0058549	0.0419984	1	0.107646
CDKN1A:P38936:OID21319:v1:Oncology	CDKN1A	CKD_PGS	DISC	27644	0.0137495	0.00585659	0.018897	0.000190375	0.00942304	0.00583128	0.106117	8.92543e-05	rs538292860_A	0.013145	0.0058455	0.0245372	1	0.05155
CDKN1A:P38936:OID21319:v1:Oncology	CDKN1A	NASH_biomarker_GRS	DISC	27644	-0.0147581	0.00585893	0.0117777	0.000219147	-0.0154973	0.00582801	0.0078395	0.000241642	rs7080386_C	-0.0146696	0.00585419	0.0122222	1	0.0546651
CDKN1A:P38936:OID21319:v1:Oncology	CDKN1A	CKD_GWAS_signif	DISC	27644	0.013271	0.00585576	0.0234398	0.000177408	0.0124744	0.00582335	0.0321918	0.000156832	rs3176345_G	0.0125498	0.00582517	0.0312168	1	0.0804646
CDKN1A:P38936:OID21319:v1:Oncology	CDKN1A	obesity_pPS	DISC	27644	0.0131791	0.00585971	0.0245141	0.000174723	0.0051616	0.00584407	0.377125	2.6665e-05	rs964184_G	0.0129328	0.00585568	0.0272113	1	0.131188
CDKN1A:P38936:OID21319:v1:Oncology	CDKN1A	liver_lipid_pPS	DISC	27644	-0.0334504	0.00585633	1.12906e-08	0.00112578	-0.0339756	0.00582628	5.55691e-09	0.00116099	rs1260326_T	-0.0247757	0.0141982	0.0809973	0.000331718	1.74589e-07
CDKN1A:P38936:OID21319:v1:Oncology	CDKN1A	lipodystrophy_pPS	DISC	27644	0.0136804	0.00586119	0.0195992	0.000188172	0.0147037	0.00583101	0.0116867	0.00021731	rs1260326_T	0.0135227	0.00585819	0.0209873	1	0.0996237
CDKN1A:P38936:OID21319:v1:Oncology	CDKN1A	CKD_PGS	REP	14098	0.020784	0.00834319	0.0127449	0.000416208	0.0154568	0.00833085	0.0635651	0.000229406	rs538292860_A	0.020736	0.00833038	0.0128146	1	0.0426963
CDKN1A:P38936:OID21319:v1:Oncology	CDKN1A	NASH_biomarker_GRS	REP	14098	-0.0164276	0.00834095	0.0489144	0.000260197	-0.0173627	0.00831542	0.0368144	0.000290526	rs7080386_C	-0.0159327	0.00833139	0.0558497	1	0.272695
CDKN1A:P38936:OID21319:v1:Oncology	CDKN1A	obesity_pPS	REP	14098	-0.0164182	0.00832917	0.0487238	0.000260637	-0.0224027	0.00831908	0.00709128	0.000483143	rs964184_G	-0.016525	0.00832611	0.0471954	1	0.22008
CDKN1A:P38936:OID21319:v1:Oncology	CDKN1A	liver_lipid_pPS	REP	14098	-0.025372	0.00832874	0.00232092	0.000622259	-0.0265938	0.00830464	0.00136651	0.000683049	rs1260326_T	0.0237271	0.0193682	0.220576	1	0.0157117
CDKN1A:P38936:OID21319:v1:Oncology	CDKN1A	lipodystrophy_pPS	REP	14098	0.0242834	0.00834037	0.00360205	0.000568452	0.022652	0.00832342	0.00650705	0.000493439	rs1260326_T	0.0241445	0.00833611	0.00378084	1	0.0319043
CDKN1A:P38936:OID21319:v1:Oncology	CDKN1A	lipodystrophy_pPS	AFR	1110	-0.0610993	0.0303328	0.0442311	0.00349885	-0.0691379	0.0304582	0.0234155	0.00444168	NA	NA	NA	NA	1	0.482953
CDKN1A:P38936:OID21319:v1:Oncology	CDKN1A	T2D_PGS	AMR	66	0.492557	0.170245	0.0089889	0.0765803	0.572836	0.193368	0.00833929	0.0841722	NA	NA	NA	NA	1	0.512045
CDKN1A:P38936:OID21319:v1:Oncology	CDKN1A	lipodystrophy_pPS	AMR	66	0.497754	0.15281	0.00394376	0.0899672	0.506508	0.160268	0.00541371	0.0916492	NA	NA	NA	NA	1	0.1603
CDKN1A:P38936:OID21319:v1:Oncology	CDKN1A	T2D_PGS	EUR	38992	0.0191938	0.00495226	0.000106463	0.00036702	0.00620075	0.0049647	0.211684	3.7754e-05	NA	NA	NA	NA	1	0.000289619
CDKN1A:P38936:OID21319:v1:Oncology	CDKN1A	CAD_PGS	EUR	38992	0.0119889	0.00495403	0.0155238	0.000143126	0.00878795	0.00493113	0.0747345	7.68644e-05	NA	NA	NA	NA	1	0.0525919
CDKN1A:P38936:OID21319:v1:Oncology	CDKN1A	CKD_PGS	EUR	38992	0.0158289	0.0049488	0.00138244	0.000249993	0.0109229	0.00493005	0.0267264	0.000118794	NA	NA	NA	NA	1	0.00399372
CDKN1A:P38936:OID21319:v1:Oncology	CDKN1A	NASH_biomarker_GRS	EUR	38992	-0.0158817	0.00494755	0.0013284	0.00025179	-0.0167724	0.00492379	0.000658943	0.000280761	NA	NA	NA	NA	1	0.00704485
CDKN1A:P38936:OID21319:v1:Oncology	CDKN1A	liver_lipid_pPS	EUR	38992	-0.0341412	0.00494457	5.10485e-12	0.00116389	-0.0349035	0.00492165	1.34613e-12	0.00121571	NA	NA	NA	NA	1.4998e-07	8.66939e-11
CDKN1A:P38936:OID21319:v1:Oncology	CDKN1A	lipodystrophy_pPS	EUR	38992	0.0187914	0.00494957	0.000146937	0.000352179	0.0193362	0.00492661	8.69298e-05	0.000372695	NA	NA	NA	NA	1	0.00119585
CDKN1A:P38936:OID21319:v1:Oncology	CDKN1A	lipodystrophy_pPS	SAS	798	0.0869056	0.0364783	0.0174504	0.00700532	0.0701921	0.0367495	0.056523	0.00452541	NA	NA	NA	NA	1	0.830185
CDKN2D:P55273:OID21295:v1:Oncology	CDKN2D	liver_lipid_pPS	ALL	41742	-0.0166777	0.00482104	0.000542005	0.000277971	-0.0169413	0.00482962	0.000452332	0.000286722	rs1260326_T	-0.000701531	0.0115267	0.95147	1	0.00154005
CDKN2D:P55273:OID21295:v1:Oncology	CDKN2D	liver_lipid_pPS	DISC	27644	-0.0155841	0.0058844	0.00809266	0.00024692	-0.0154735	0.00589152	0.00863389	0.000243345	rs1260326_T	-0.00678745	0.0142663	0.634242	1	0.0203728
CDKN2D:P55273:OID21295:v1:Oncology	CDKN2D	liver_lipid_pPS	REP	14098	-0.0178042	0.00841755	0.0344367	0.000305753	-0.0188309	0.00844349	0.0257478	0.0003418	rs1260326_T	0.0116213	0.0195783	0.552803	1	0.11616
CDKN2D:P55273:OID21295:v1:Oncology	CDKN2D	lipodystrophy_pPS	REP	14098	0.0173921	0.00842912	0.039099	0.000290968	0.0165408	0.00846207	0.0506384	0.000262584	rs1260326_T	0.017299	0.00842744	0.0401201	1	0.136591
CDKN2D:P55273:OID21295:v1:Oncology	CDKN2D	lipodystrophy_pPS	AFR	1110	-0.0587339	0.0288413	0.0419536	0.00355077	-0.0663164	0.0290419	0.0226033	0.00452011	NA	NA	NA	NA	1	0.482953
CDKN2D:P55273:OID21295:v1:Oncology	CDKN2D	T2D_PGS	AMR	66	0.427661	0.186625	0.032918	0.0530323	0.541275	0.204278	0.0162992	0.0695002	NA	NA	NA	NA	1	0.512045
CDKN2D:P55273:OID21295:v1:Oncology	CDKN2D	proinsulin_pPS	AMR	66	0.384499	0.163911	0.0294092	0.0550236	0.377347	0.176282	0.046249	0.0502568	NA	NA	NA	NA	1	0.927148
CDKN2D:P55273:OID21295:v1:Oncology	CDKN2D	lipodystrophy_pPS	AMR	66	0.46177	0.16602	0.0115208	0.0711284	0.486987	0.168747	0.00984037	0.0783489	NA	NA	NA	NA	1	0.172207
CDKN2D:P55273:OID21295:v1:Oncology	CDKN2D	liver_lipid_pPS	EUR	38992	-0.0177235	0.00499481	0.00038805	0.000313908	-0.0179406	0.00500282	0.000336083	0.000321428	NA	NA	NA	NA	1	0.00113329
CDNF:Q49AH0:OID21318:v1:Oncology	CDNF	T2D_PGS	ALL	41742	-0.0103946	0.00471044	0.0273387	0.000108303	-0.0137015	0.00474613	0.00389287	0.000185888	rs61738953_C	-0.00863543	0.00452224	0.0561982	1	0.05182
CDNF:Q49AH0:OID21318:v1:Oncology	CDNF	CKD_PGS	ALL	41742	0.0904992	0.00468798	1.13159e-82	0.00821572	0.0892073	0.00469777	4.57494e-80	0.00797522	rs117450944_C	0.0903393	0.00468259	1.42216e-82	3.32462e-78	8.31156e-81
CDNF:Q49AH0:OID21318:v1:Oncology	CDNF	CKD_GWAS_signif	ALL	41742	0.0605265	0.00469777	6.53602e-38	0.0036777	0.0599164	0.00470095	3.87344e-37	0.00360997	rs1260326_T	0.060592	0.00469797	5.49772e-38	1.92028e-33	4.36428e-36
CDNF:Q49AH0:OID21318:v1:Oncology	CDNF	T2D_GWAS_signif	ALL	41742	-0.0118558	0.00470701	0.0117806	0.000141092	-0.0117476	0.00471308	0.0126864	0.000138582	rs1260326_T	-0.0115921	0.00471313	0.013916	1	0.0621392
CDNF:Q49AH0:OID21318:v1:Oncology	CDNF	CAD_GWAS_signif	ALL	41742	-0.0101006	0.00470649	0.03187	0.000102435	-0.0105824	0.00471161	0.0247073	0.000112528	rs1260326_T	-0.0100945	0.00470647	0.0319742	1	0.197958
CDNF:Q49AH0:OID21318:v1:Oncology	CDNF	CKD_PGS	DISC	27644	0.0872849	0.00562436	4.36509e-54	0.0080884	0.0867204	0.00563444	3.13056e-53	0.00797547	rs117450944_C	0.0865757	0.00561704	2.2334e-53	1.28246e-49	2.37493e-52
CDNF:Q49AH0:OID21318:v1:Oncology	CDNF	CKD_GWAS_signif	DISC	27644	0.0639464	0.00563488	8.80211e-30	0.00434257	0.0640201	0.00563797	8.14475e-30	0.00435809	rs1260326_T	0.0639882	0.00563541	8.1896e-30	2.58606e-25	6.80542e-28
CDNF:Q49AH0:OID21318:v1:Oncology	CDNF	T2D_GWAS_signif	DISC	27644	-0.0137482	0.00565194	0.0150027	0.000200404	-0.0135205	0.00565901	0.016892	0.000193799	rs1260326_T	-0.0136591	0.00565959	0.0158091	1	0.0977338
CDNF:Q49AH0:OID21318:v1:Oncology	CDNF	beta_cell_pPS	DISC	27644	-0.0122044	0.00565128	0.0308136	0.000157969	-0.0113816	0.00565809	0.0442766	0.000137385	rs61738953_C	-0.0124727	0.00539582	0.0208095	1	0.265485
CDNF:Q49AH0:OID21318:v1:Oncology	CDNF	CKD_PGS	REP	14098	0.0975481	0.00842413	7.22212e-31	0.00858995	0.0949531	0.00844893	3.5222e-29	0.00812792	rs117450944_C	0.0983179	0.00841951	2.32224e-31	2.12186e-26	8.84108e-29
CDNF:Q49AH0:OID21318:v1:Oncology	CDNF	CKD_GWAS_signif	REP	14098	0.0537809	0.00844151	1.93654e-10	0.00261754	0.0518668	0.00845181	8.64987e-10	0.00243886	rs1260326_T	0.0538396	0.00844133	1.84924e-10	5.68956e-06	9.4826e-09
CDNF:Q49AH0:OID21318:v1:Oncology	CDNF	CAD_GWAS_signif	REP	14098	-0.023098	0.00844841	0.00626478	0.000483169	-0.0249925	0.00845811	0.00313343	0.000566603	rs1260326_T	-0.0230552	0.00844823	0.00636051	1	0.130836
CDNF:Q49AH0:OID21318:v1:Oncology	CDNF	CKD_PGS	AFR	1110	0.0803792	0.0314926	0.0108406	0.0054878	0.0815194	0.0318273	0.0105677	0.00557969	NA	NA	NA	NA	1	0.287167
CDNF:Q49AH0:OID21318:v1:Oncology	CDNF	proinsulin_pPS	AFR	1110	0.0633964	0.0313655	0.0435091	0.00344943	0.0680174	0.0317341	0.0323157	0.00391462	NA	NA	NA	NA	1	0.963658
CDNF:Q49AH0:OID21318:v1:Oncology	CDNF	beta_cell_pPS	AFR	1110	0.10398	0.0310512	0.000840651	0.009405	0.107392	0.0312227	0.000605782	0.0100117	NA	NA	NA	NA	1	0.181517
CDNF:Q49AH0:OID21318:v1:Oncology	CDNF	CKD_PGS	AMR	66	0.412796	0.195291	0.0472968	0.0707739	0.359939	0.213405	0.108926	0.0515506	NA	NA	NA	NA	1	0.998066
CDNF:Q49AH0:OID21318:v1:Oncology	CDNF	T2D_PGS	EUR	38992	-0.0109919	0.00486797	0.023951	0.000121671	-0.0146788	0.0049053	0.00276944	0.000214164	NA	NA	NA	NA	1	0.0461733
CDNF:Q49AH0:OID21318:v1:Oncology	CDNF	CKD_PGS	EUR	38992	0.0913558	0.00484251	4.95459e-79	0.00841732	0.0899024	0.00485041	2.30566e-76	0.00814621	NA	NA	NA	NA	1.45566e-74	2.97073e-77
CDNF:Q49AH0:OID21318:v1:Oncology	CDNF	CKD_GWAS_signif	EUR	38992	0.0624217	0.00485317	8.78864e-38	0.00393165	0.0619695	0.00485519	3.1136e-37	0.00388081	NA	NA	NA	NA	2.5821e-33	5.738e-36
CDNF:Q49AH0:OID21318:v1:Oncology	CDNF	T2D_GWAS_signif	EUR	38992	-0.0127829	0.0048632	0.00857983	0.000164866	-0.0127667	0.00486777	0.00872731	0.000164519	NA	NA	NA	NA	1	0.0489467
CDNF:Q49AH0:OID21318:v1:Oncology	CDNF	CAD_GWAS_signif	EUR	38992	-0.0114535	0.00486286	0.0185126	0.000132381	-0.0120146	0.00486655	0.0135605	0.000145783	NA	NA	NA	NA	1	0.147799
CDNF:Q49AH0:OID21318:v1:Oncology	CDNF	beta_cell_pPS	EUR	38992	-0.0118554	0.00486311	0.0147807	0.000141818	-0.0113133	0.00486665	0.0200955	0.000129257	NA	NA	NA	NA	1	0.153991
CDNF:Q49AH0:OID21318:v1:Oncology	CDNF	liver_lipid_pPS	EAS	207	0.16949	0.0794485	0.034472	0.0222235	0.166236	0.0803801	0.0403233	0.0209318	NA	NA	NA	NA	1	0.815855
CDNF:Q49AH0:OID21318:v1:Oncology	CDNF	proinsulin_pPS	SAS	798	0.0689706	0.0325241	0.0342851	0.0046774	0.0749133	0.03291	0.0231164	0.0054662	NA	NA	NA	NA	1	0.921985
CDON:Q4KMG0:OID20754:v1:Inflammation	CDON	T2D_PGS	ALL	41958	0.0348778	0.0046777	9.07833e-14	0.00122919	0.0213346	0.00467543	5.0539e-06	0.000454342	rs1260326_T	0.0336905	0.0046872	6.69564e-13	2.66721e-09	4.89397e-13
CDON:Q4KMG0:OID20754:v1:Inflammation	CDON	CKD_PGS	ALL	41958	0.0115882	0.00467885	0.0132632	0.000135786	0.00641806	0.00464906	0.167438	4.16036e-05	rs1260326_T	0.0109779	0.00468012	0.0189984	1	0.0316807
CDON:Q4KMG0:OID20754:v1:Inflammation	CDON	BMI_PGS	ALL	41958	0.0187302	0.00468041	6.29638e-05	0.000354415	-0.0177186	0.00483369	0.000247019	0.000293248	rs1260326_T	0.0183601	0.00468028	8.76376e-05	1	0.000196586
CDON:Q4KMG0:OID20754:v1:Inflammation	CDON	T2D_GWAS_signif	ALL	41958	0.0141507	0.00467689	0.00248243	0.000202632	0.014556	0.00464381	0.00172271	0.00021444	rs1260326_T	0.0131552	0.00468209	0.00496132	1	0.0175744
CDON:Q4KMG0:OID20754:v1:Inflammation	CDON	liver_lipid_pPS	ALL	41958	0.0181985	0.00467649	9.97908e-05	0.000335146	0.0177319	0.00464235	0.000133866	0.000318387	rs1260326_T	-0.000639548	0.0111696	0.95434	1	0.000346555
CDON:Q4KMG0:OID20754:v1:Inflammation	CDON	beta_cell_pPS	ALL	41958	0.0176102	0.00467672	0.000166442	0.000313806	0.0191643	0.00464225	3.66282e-05	0.000371897	rs35887873_T	0.0172492	0.00467299	0.000223435	1	0.00458876
CDON:Q4KMG0:OID20754:v1:Inflammation	CDON	lipodystrophy_pPS	ALL	41958	0.0147263	0.00467892	0.0016486	0.000219258	0.0158027	0.00464526	0.000669842	0.000252577	rs478951_G	0.0144234	0.00467228	0.0020231	1	0.00980481
CDON:Q4KMG0:OID20754:v1:Inflammation	CDON	T2D_PGS	DISC	27785	0.0351679	0.00566846	5.57785e-10	0.00129372	0.0211864	0.00566746	0.000185676	0.000463473	rs1260326_T	0.0338382	0.00567897	2.5762e-09	1.63877e-05	3.21328e-09
CDON:Q4KMG0:OID20754:v1:Inflammation	CDON	BMI_PGS	DISC	27785	0.0223867	0.00566819	7.84951e-05	0.000524723	-0.0141555	0.00587576	0.0159964	0.000192549	rs1260326_T	0.021989	0.00566758	0.000104791	1	0.000271636
CDON:Q4KMG0:OID20754:v1:Inflammation	CDON	T2D_GWAS_signif	DISC	27785	0.0157995	0.00566545	0.0052949	0.000261684	0.0162427	0.00562583	0.00389042	0.000276513	rs1260326_T	0.0146502	0.00567171	0.0097985	1	0.0444469
CDON:Q4KMG0:OID20754:v1:Inflammation	CDON	liver_lipid_pPS	DISC	27785	0.021576	0.00566389	0.000139604	0.000488166	0.02101	0.00562291	0.000186975	0.000463039	rs1260326_T	0.00465314	0.0137161	0.734427	1	0.000636891
CDON:Q4KMG0:OID20754:v1:Inflammation	CDON	beta_cell_pPS	DISC	27785	0.0160616	0.00566484	0.00458153	0.000270492	0.0177742	0.00562497	0.00158005	0.0003312	rs35887873_T	0.0157434	0.00566072	0.00541989	1	0.0857358
CDON:Q4KMG0:OID20754:v1:Inflammation	CDON	T2D_PGS	REP	14173	0.0334741	0.00828277	5.34115e-05	0.00105612	0.0212142	0.00827588	0.0103762	0.000419525	rs1260326_T	0.0326045	0.00830244	8.63865e-05	1	0.000237402
CDON:Q4KMG0:OID20754:v1:Inflammation	CDON	beta_cell_pPS	REP	14173	0.0195775	0.00829207	0.0182395	0.000360718	0.0207612	0.0082281	0.01164	0.000406484	rs35887873_T	0.0190888	0.00828453	0.0212283	1	0.260134
CDON:Q4KMG0:OID20754:v1:Inflammation	CDON	lipodystrophy_pPS	REP	14173	0.0343285	0.00829011	3.47954e-05	0.00110869	0.0331673	0.00823655	5.68285e-05	0.00103458	rs478951_G	0.0341292	0.00827749	3.75893e-05	1	0.000920981
CDON:Q4KMG0:OID20754:v1:Inflammation	CDON	proinsulin_pPS	AFR	1107	-0.0621476	0.0316122	0.0495682	0.00307522	-0.0590249	0.0319096	0.0646331	0.00272751	NA	NA	NA	NA	1	0.963658
CDON:Q4KMG0:OID20754:v1:Inflammation	CDON	beta_cell_pPS	AFR	1107	0.066759	0.031389	0.0336663	0.00359692	0.0695316	0.0314832	0.0274251	0.00388275	NA	NA	NA	NA	1	0.274952
CDON:Q4KMG0:OID20754:v1:Inflammation	CDON	CAD_PGS	AMR	67	0.519957	0.220617	0.0282178	0.0766843	0.523261	0.237627	0.0402166	0.0725643	NA	NA	NA	NA	1	0.99805
CDON:Q4KMG0:OID20754:v1:Inflammation	CDON	CAD_GWAS_signif	AMR	67	0.528026	0.241989	0.040612	0.0677553	0.513678	0.266725	0.0692173	0.0582915	NA	NA	NA	NA	1	0.983374
CDON:Q4KMG0:OID20754:v1:Inflammation	CDON	obesity_pPS	AMR	67	-0.448335	0.183404	0.0234126	0.0812095	-0.469172	0.208253	0.0362789	0.0752409	NA	NA	NA	NA	1	0.998734
CDON:Q4KMG0:OID20754:v1:Inflammation	CDON	T2D_PGS	EUR	39207	0.0349902	0.00482433	4.15625e-13	0.00125632	0.0207563	0.00482185	1.67672e-05	0.000436466	NA	NA	NA	NA	1.2211e-08	2.18836e-12
CDON:Q4KMG0:OID20754:v1:Inflammation	CDON	CKD_PGS	EUR	39207	0.0109842	0.00482374	0.0227854	0.000123986	0.00567612	0.00479023	0.236049	3.30872e-05	NA	NA	NA	NA	1	0.0510629
CDON:Q4KMG0:OID20754:v1:Inflammation	CDON	BMI_PGS	EUR	39207	0.0200887	0.00482691	3.16388e-05	0.000414038	-0.0169507	0.00499052	0.000683017	0.000271794	NA	NA	NA	NA	0.929549	0.000102373
CDON:Q4KMG0:OID20754:v1:Inflammation	CDON	T2D_GWAS_signif	EUR	39207	0.0147499	0.00482225	0.00222436	0.000223687	0.01482	0.00478594	0.0019592	0.000225911	NA	NA	NA	NA	1	0.0166713
CDON:Q4KMG0:OID20754:v1:Inflammation	CDON	liver_lipid_pPS	EUR	39207	0.017635	0.00482127	0.000254781	0.000319847	0.017202	0.00478412	0.000323981	0.000304576	NA	NA	NA	NA	1	0.000774091
CDON:Q4KMG0:OID20754:v1:Inflammation	CDON	beta_cell_pPS	EUR	39207	0.0168617	0.00482231	0.000471752	0.000292294	0.0181861	0.0047848	0.000144445	0.00034031	NA	NA	NA	NA	1	0.0113607
CDON:Q4KMG0:OID20754:v1:Inflammation	CDON	lipodystrophy_pPS	EUR	39207	0.0139436	0.00482441	0.00385185	0.000199725	0.014971	0.00478652	0.00176287	0.000230482	NA	NA	NA	NA	1	0.0189878
CDON:Q4KMG0:OID20754:v1:Inflammation	CDON	liver_lipid_pPS	EAS	204	0.157442	0.0716333	0.0294701	0.0196008	0.12068	0.0717041	0.0944635	0.011147	NA	NA	NA	NA	1	0.815855
CDSN:Q15517:OID20667:v1:Inflammation	CDSN	T2D_PGS	ALL	42258	0.0200873	0.00473936	2.25591e-05	0.000404831	0.0157078	0.0047729	0.000998988	0.000244734	rs3130968_C	0.00122493	0.00463209	0.791438	0.662785	6.53634e-05
CDSN:Q15517:OID20667:v1:Inflammation	CDSN	CKD_PGS	ALL	42258	0.104652	0.00471149	1.10173e-108	0.0109948	0.102921	0.00471966	7.63921e-105	0.0106277	rs3130968_C	0.0609763	0.00470837	2.75835e-38	3.23687e-104	2.31205e-106
CDSN:Q15517:OID20667:v1:Inflammation	CDSN	BMI_PGS	ALL	42258	0.0209691	0.00474062	9.74534e-06	0.000440902	0.00958579	0.004934	0.0520466	8.53019e-05	rs3094196_A	0.0102211	0.00449543	0.0229908	0.286318	3.25732e-05
CDSN:Q15517:OID20667:v1:Inflammation	CDSN	BMI_GWAS_signif	ALL	42258	0.00970422	0.00473916	0.0405986	9.45213e-05	0.00428413	0.00477502	0.369619	1.81931e-05	rs9263632_A	0.00420404	0.00425655	0.323323	1	0.128672
CDSN:Q15517:OID20667:v1:Inflammation	CDSN	CKD_GWAS_signif	ALL	42258	0.0474927	0.00473155	1.10914e-23	0.00226603	0.0470372	0.00473247	2.98085e-23	0.00222754	rs77924615_G	0.0480867	0.00593162	5.33359e-16	3.25866e-19	2.88377e-22
CDSN:Q15517:OID20667:v1:Inflammation	CDSN	T2D_GWAS_signif	ALL	42258	0.0161088	0.00473659	0.000672186	0.000260694	0.0166882	0.00474041	0.000431314	0.000280028	rs9263632_A	-0.00688116	0.00426032	0.10628	1	0.00600269
CDSN:Q15517:OID20667:v1:Inflammation	CDSN	liver_lipid_pPS	ALL	42258	0.0340951	0.0047341	6.03079e-13	0.00116797	0.03412	0.00473697	5.99301e-13	0.00117117	rs9263632_A	0.0177643	0.00425633	3.00397e-05	1.77185e-08	1.07385e-11
CDSN:Q15517:OID20667:v1:Inflammation	CDSN	lipodystrophy_pPS	ALL	42258	0.0278463	0.00473712	4.17583e-09	0.0007784	0.0272703	0.00474091	8.87426e-09	0.000747229	rs9263632_A	-0.0104798	0.00427272	0.0141824	0.000122686	9.97446e-08
CDSN:Q15517:OID20667:v1:Inflammation	CDSN	T2D_PGS	DISC	28020	0.016235	0.0057341	0.00463906	0.000280173	0.0131414	0.0057759	0.0229009	0.000181292	rs3130968_C	-0.00377819	0.00558665	0.498863	1	0.0117801
CDSN:Q15517:OID20667:v1:Inflammation	CDSN	CKD_PGS	DISC	28020	0.107372	0.00568947	5.99441e-79	0.0122947	0.105796	0.00569836	1.75078e-76	0.0119267	rs3130968_C	0.0603325	0.00567954	2.62098e-26	1.76116e-74	1.35474e-76
CDSN:Q15517:OID20667:v1:Inflammation	CDSN	BMI_PGS	DISC	28020	0.0187899	0.00573217	0.00104685	0.000375507	0.0103926	0.00598593	0.0825459	0.000105572	rs3094196_A	0.00822622	0.0054304	0.129823	1	0.00307564
CDSN:Q15517:OID20667:v1:Inflammation	CDSN	CKD_GWAS_signif	DISC	28020	0.0484411	0.00571759	2.52246e-17	0.00250302	0.0476248	0.00571861	8.59136e-17	0.00242338	rs77924615_G	0.0473536	0.00716476	3.93241e-11	7.41097e-13	6.12477e-16
CDSN:Q15517:OID20667:v1:Inflammation	CDSN	T2D_GWAS_signif	DISC	28020	0.0147917	0.00572848	0.00982416	0.00023304	0.0156002	0.00573314	0.0065113	0.000259285	rs9263632_A	-0.0102143	0.00510631	0.0454737	1	0.0717752
CDSN:Q15517:OID20667:v1:Inflammation	CDSN	liver_lipid_pPS	DISC	28020	0.0352033	0.00572383	7.83845e-10	0.00132063	0.0354919	0.00572701	5.82514e-10	0.00134344	rs9263632_A	0.0179435	0.0050999	0.000434834	2.30294e-05	1.63329e-08
CDSN:Q15517:OID20667:v1:Inflammation	CDSN	beta_cell_pPS	DISC	28020	-0.0121937	0.00572799	0.0332807	0.000158405	-0.0111291	0.0057326	0.0522241	0.000131999	rs12625565_A	-0.010459	0.0057352	0.0682152	1	0.280973
CDSN:Q15517:OID20667:v1:Inflammation	CDSN	lipodystrophy_pPS	DISC	28020	0.0238208	0.00572822	3.21306e-05	0.000604199	0.0237215	0.00573127	3.49899e-05	0.000599697	rs9263632_A	-0.0160577	0.00511938	0.00171063	0.943996	0.00046965
CDSN:Q15517:OID20667:v1:Inflammation	CDSN	T2D_PGS	REP	14238	0.0264644	0.00841113	0.00165661	0.000629853	0.0198277	0.00846682	0.0192041	0.000350085	rs3130968_C	0.00972745	0.00826331	0.239141	1	0.005426
CDSN:Q15517:OID20667:v1:Inflammation	CDSN	CKD_PGS	REP	14238	0.0984104	0.00838231	1.1109e-31	0.00869119	0.0964681	0.0084	2.16026e-30	0.00834448	rs3130968_C	0.061201	0.00838545	3.06506e-13	3.26382e-27	1.63191e-29
CDSN:Q15517:OID20667:v1:Inflammation	CDSN	BMI_PGS	REP	14238	0.0256601	0.0084174	0.00230441	0.000591294	0.00958791	0.00870807	0.270899	7.74114e-05	rs3094196_A	0.0145827	0.00799542	0.0681902	1	0.00875854
CDSN:Q15517:OID20667:v1:Inflammation	CDSN	CKD_GWAS_signif	REP	14238	0.0444927	0.0084036	1.21133e-07	0.00178122	0.0450188	0.00840609	8.66645e-08	0.0018279	rs77924615_G	0.0489282	0.0105467	3.52904e-06	0.00355887	3.45522e-06
CDSN:Q15517:OID20667:v1:Inflammation	CDSN	T2D_GWAS_signif	REP	14238	0.0174993	0.00840626	0.0373874	0.000275824	0.01749	0.00841358	0.0376551	0.000275883	rs9263632_A	-0.0016421	0.00767693	0.830628	1	0.227024
CDSN:Q15517:OID20667:v1:Inflammation	CDSN	liver_lipid_pPS	REP	14238	0.0322727	0.00840517	0.000123757	0.000937677	0.0318027	0.00841151	0.000156933	0.000911966	rs9263632_A	0.0179272	0.00767364	0.0194942	1	0.00145439
CDSN:Q15517:OID20667:v1:Inflammation	CDSN	lipodystrophy_pPS	REP	14238	0.0355666	0.00841461	2.38563e-05	0.00113604	0.0337382	0.00842699	6.2708e-05	0.00102245	rs9263632_A	0.000223404	0.00770842	0.976879	0.700898	0.000661225
CDSN:Q15517:OID20667:v1:Inflammation	CDSN	obesity_pPS	AFR	1112	0.0636589	0.0311796	0.0414306	0.00359469	0.064356	0.0314515	0.0409872	0.0036585	NA	NA	NA	NA	1	0.791969
CDSN:Q15517:OID20667:v1:Inflammation	CDSN	beta_cell_pPS	AFR	1112	0.0929806	0.0312628	0.00300453	0.00759464	0.0954968	0.0314998	0.00249211	0.00799286	NA	NA	NA	NA	1	0.181517
CDSN:Q15517:OID20667:v1:Inflammation	CDSN	BMI_PGS	AMR	69	-0.42582	0.1884	0.033584	0.0555763	-0.458532	0.202262	0.03407	0.0599314	NA	NA	NA	NA	1	0.998745
CDSN:Q15517:OID20667:v1:Inflammation	CDSN	NASH_biomarker_GRS	AMR	69	-0.456328	0.174741	0.0156043	0.0699355	-0.470064	0.18754	0.0204899	0.070191	NA	NA	NA	NA	1	0.998087
CDSN:Q15517:OID20667:v1:Inflammation	CDSN	T2D_PGS	EUR	39484	0.0202763	0.00490292	3.54828e-05	0.00042066	0.015472	0.00493754	0.0017283	0.000241927	NA	NA	NA	NA	1	0.000101508
CDSN:Q15517:OID20667:v1:Inflammation	CDSN	CKD_PGS	EUR	39484	0.108878	0.00487001	5.01743e-110	0.0121451	0.106845	0.00487599	8.53731e-106	0.0116902	NA	NA	NA	NA	1.47412e-105	1.13394e-107
CDSN:Q15517:OID20667:v1:Inflammation	CDSN	BMI_PGS	EUR	39484	0.0216814	0.00490414	9.84903e-06	0.000480712	0.00967486	0.00510935	0.0582906	8.83561e-05	NA	NA	NA	NA	0.289365	3.33754e-05
CDSN:Q15517:OID20667:v1:Inflammation	CDSN	CKD_GWAS_signif	EUR	39484	0.0494679	0.00489337	5.38165e-24	0.00250818	0.0488354	0.00489279	1.96679e-23	0.00244891	NA	NA	NA	NA	1.58113e-19	1.38695e-22
CDSN:Q15517:OID20667:v1:Inflammation	CDSN	T2D_GWAS_signif	EUR	39484	0.0160551	0.00489897	0.00104919	0.00026421	0.0165015	0.00490084	0.000760429	0.000279317	NA	NA	NA	NA	1	0.00909294
CDSN:Q15517:OID20667:v1:Inflammation	CDSN	liver_lipid_pPS	EUR	39484	0.035529	0.00489527	4.00614e-13	0.00129445	0.035338	0.00489646	5.40834e-13	0.00128193	NA	NA	NA	NA	1.17701e-08	7.89936e-12
CDSN:Q15517:OID20667:v1:Inflammation	CDSN	lipodystrophy_pPS	EUR	39484	0.0295063	0.00489921	1.73093e-09	0.00089172	0.0289611	0.00490006	3.44167e-09	0.000860121	NA	NA	NA	NA	5.08547e-05	4.42215e-08
CDSN:Q15517:OID20667:v1:Inflammation	CDSN	CKD_PGS	EAS	209	0.16404	0.0762582	0.0329971	0.0194127	0.173278	0.0770029	0.0258478	0.021311	NA	NA	NA	NA	1	0.999779
CDSN:Q15517:OID20667:v1:Inflammation	CDSN	obesity_pPS	EAS	209	0.150135	0.0712398	0.0366664	0.0186544	0.15346	0.071567	0.033579	0.0194075	NA	NA	NA	NA	1	0.958296
CDSN:Q15517:OID20667:v1:Inflammation	CDSN	BMI_GWAS_signif	SAS	812	0.0845469	0.0329212	0.0104141	0.00761775	0.0881186	0.0334337	0.00857345	0.00814586	NA	NA	NA	NA	1	0.199979
CEACAM1:P13688:OID21528:v1:Oncology	CEACAM1	T2D_PGS	ALL	41987	0.00906717	0.00461278	0.0493443	8.51398e-05	0.0069236	0.00464874	0.136402	4.90844e-05	rs10416089_C	0.00826061	0.00449314	0.0659964	1	0.0877564
CEACAM1:P13688:OID21528:v1:Oncology	CEACAM1	BMI_PGS	ALL	41987	-0.0108713	0.0046135	0.0184574	0.000122348	-0.0177143	0.00480388	0.000226753	0.000300812	rs10416089_C	-0.00914727	0.004494	0.0418128	1	0.0390972
CEACAM1:P13688:OID21528:v1:Oncology	CEACAM1	NASH_biomarker_GRS	ALL	41987	0.0356594	0.00460602	1.00116e-14	0.00131896	0.0351828	0.00461153	2.41024e-14	0.00128629	rs114165349_G	0.0329439	0.00463022	1.13719e-12	2.9414e-10	2.0861e-13
CEACAM1:P13688:OID21528:v1:Oncology	CEACAM1	CAD_GWAS_signif	ALL	41987	-0.0102436	0.00460926	0.0262624	0.000108829	-0.0109811	0.0046159	0.017365	0.000125226	rs10416089_C	-0.00785757	0.00449003	0.0801249	1	0.174964
CEACAM1:P13688:OID21528:v1:Oncology	CEACAM1	beta_cell_pPS	ALL	41987	-0.0104523	0.00460918	0.0233524	0.000113311	-0.0106131	0.00461542	0.0214828	0.000116997	rs10416089_C	-0.00938492	0.00448967	0.0365935	1	0.198895
CEACAM1:P13688:OID21528:v1:Oncology	CEACAM1	BMI_PGS	DISC	27880	-0.0115484	0.00543001	0.033448	0.000159052	-0.0207739	0.00566763	0.000247452	0.000473197	rs10416089_C	-0.00947556	0.00532474	0.0751628	1	0.0742783
CEACAM1:P13688:OID21528:v1:Oncology	CEACAM1	NASH_biomarker_GRS	DISC	27880	0.0336853	0.00542221	5.28974e-10	0.00135549	0.0332797	0.00542473	8.6415e-10	0.00132444	rs114165349_G	0.0300889	0.00545171	3.43665e-08	1.55412e-05	9.30614e-09
CEACAM1:P13688:OID21528:v1:Oncology	CEACAM1	CKD_GWAS_signif	DISC	27880	-0.0112078	0.00542297	0.0387694	0.000150199	-0.0114338	0.00542378	0.0350317	0.000156578	rs11045856_T	-0.010669	0.00541868	0.0489699	1	0.119084
CEACAM1:P13688:OID21528:v1:Oncology	CEACAM1	beta_cell_pPS	DISC	27880	-0.0137223	0.00542554	0.0114374	0.000224926	-0.0139583	0.00543	0.0101575	0.000232801	rs10416089_C	-0.0132705	0.0053199	0.0126188	1	0.15557
CEACAM1:P13688:OID21528:v1:Oncology	CEACAM1	NASH_biomarker_GRS	REP	14107	0.0384533	0.00857412	7.35558e-06	0.0012306	0.0378627	0.00859888	1.07451e-05	0.0011952	rs114165349_G	0.0374027	0.00861468	1.42346e-05	0.216107	0.000170163
CEACAM1:P13688:OID21528:v1:Oncology	CEACAM1	obesity_pPS	AFR	1114	0.0793973	0.0393785	0.0440242	0.00347973	0.0826178	0.0397187	0.0377616	0.00373742	NA	NA	NA	NA	1	0.791969
CEACAM1:P13688:OID21528:v1:Oncology	CEACAM1	T2D_PGS	EUR	39225	0.0106874	0.00470246	0.0230487	0.000129252	0.00811594	0.00473956	0.0868338	7.35839e-05	NA	NA	NA	NA	1	0.0446095
CEACAM1:P13688:OID21528:v1:Oncology	CEACAM1	BMI_PGS	EUR	39225	-0.00985289	0.00470295	0.0361737	0.000109835	-0.0178556	0.00490228	0.000270551	0.000332828	NA	NA	NA	NA	1	0.0725945
CEACAM1:P13688:OID21528:v1:Oncology	CEACAM1	NASH_biomarker_GRS	EUR	39225	0.035277	0.00469473	5.84866e-14	0.00141105	0.0347374	0.00469907	1.47078e-13	0.00136955	NA	NA	NA	NA	1.71834e-09	1.1086e-12
CEACAM1:P13688:OID21528:v1:Oncology	CEACAM1	BMI_GWAS_signif	EUR	39225	-0.00975027	0.00469949	0.038016	0.000107718	-0.0126815	0.00473825	0.00744453	0.000179738	NA	NA	NA	NA	1	0.127066
CEACAM1:P13688:OID21528:v1:Oncology	CEACAM1	CAD_GWAS_signif	EUR	39225	-0.00971195	0.00469779	0.0387084	0.000106951	-0.0104289	0.00470319	0.0266012	0.000123381	NA	NA	NA	NA	1	0.236928
CEACAM1:P13688:OID21528:v1:Oncology	CEACAM1	beta_cell_pPS	EUR	39225	-0.0101444	0.00469765	0.0308197	0.000116694	-0.0104337	0.00470279	0.0265189	0.000123515	NA	NA	NA	NA	1	0.238914
CEACAM1:P13688:OID21528:v1:Oncology	CEACAM1	CAD_GWAS_signif	EAS	204	0.158806	0.077044	0.0409837	0.0215027	0.179547	0.0779869	0.0227044	0.0267808	NA	NA	NA	NA	1	0.99705
CEACAM1:P13688:OID21528:v1:Oncology	CEACAM1	CKD_GWAS_signif	SAS	808	-0.0708097	0.0334621	0.0346614	0.00533215	-0.0657057	0.0336969	0.0515649	0.00463085	NA	NA	NA	NA	1	0.9999
CEACAM1:P13688:OID21528:v1:Oncology	CEACAM1	lipodystrophy_pPS	SAS	808	0.0707903	0.0329731	0.0321181	0.00548752	0.0642967	0.0334277	0.054806	0.0045067	NA	NA	NA	NA	1	0.830185
CEACAM16:Q2WEN9:OID31495:v1:Oncology_II	CEACAM16	T2D_PGS	ALL	42089	0.0288513	0.00471539	9.52627e-10	0.000839118	0.0187586	0.00473331	7.41076e-05	0.000350461	rs1260326_T	0.0249917	0.00471741	1.17831e-07	2.79882e-05	3.95313e-09
CEACAM16:Q2WEN9:OID31495:v1:Oncology_II	CEACAM16	CKD_PGS	ALL	42089	0.0197018	0.00471506	2.94055e-05	0.000391534	0.0156652	0.00470717	0.000875648	0.000247156	rs1260326_T	0.0178915	0.00470849	0.000145002	0.863934	0.00010679
CEACAM16:Q2WEN9:OID31495:v1:Oncology_II	CEACAM16	BMI_PGS	ALL	42089	0.0154249	0.00471779	0.00107815	0.000239757	-0.0114785	0.00489469	0.019027	0.000122743	rs75741581_T	0.013987	0.00464985	0.00263078	1	0.00286949
CEACAM16:Q2WEN9:OID31495:v1:Oncology_II	CEACAM16	NASH_biomarker_GRS	ALL	42089	-0.0172338	0.00471264	0.00025556	0.000299922	-0.0178592	0.00469902	0.000144546	0.000322322	rs28601761_C	-0.0077761	0.00474174	0.101029	1	0.00162518
CEACAM16:Q2WEN9:OID31495:v1:Oncology_II	CEACAM16	CAD_GWAS_signif	ALL	42089	-0.0116533	0.00471344	0.0134268	0.00013711	-0.0118718	0.00470093	0.0115597	0.000142343	rs28601761_C	-0.00794326	0.00470664	0.0914815	1	0.114011
CEACAM16:Q2WEN9:OID31495:v1:Oncology_II	CEACAM16	liver_lipid_pPS	ALL	42089	0.0522022	0.00470707	1.53409e-28	0.00275118	0.0515802	0.00469399	4.73948e-28	0.00268759	rs1260326_T	-0.0112916	0.0112381	0.31502	4.50715e-24	1.32563e-26
CEACAM16:Q2WEN9:OID31495:v1:Oncology_II	CEACAM16	lipodystrophy_pPS	ALL	42089	0.0122782	0.00471566	0.00922521	0.000152065	0.0132801	0.00470327	0.00475107	0.000177933	rs4418728_G	0.0118713	0.00471414	0.0117984	1	0.0399759
CEACAM16:Q2WEN9:OID31495:v1:Oncology_II	CEACAM16	T2D_PGS	DISC	27845	0.0308032	0.00574115	8.14407e-08	0.000975648	0.0200724	0.0057582	0.000491292	0.000409259	rs1260326_T	0.0270642	0.00574312	2.4594e-06	0.00239273	3.84066e-07
CEACAM16:Q2WEN9:OID31495:v1:Oncology_II	CEACAM16	CKD_PGS	DISC	27845	0.0133028	0.005734	0.0203489	0.000182572	0.00912011	0.00571715	0.110675	8.57366e-05	rs1260326_T	0.0114589	0.0057261	0.0453835	1	0.0549137
CEACAM16:Q2WEN9:OID31495:v1:Oncology_II	CEACAM16	BMI_PGS	DISC	27845	0.0168021	0.00574125	0.00343012	0.000290488	-0.0114338	0.00596962	0.0554615	0.000123593	rs75741581_T	0.0161128	0.005664	0.00444761	1	0.00932255
CEACAM16:Q2WEN9:OID31495:v1:Oncology_II	CEACAM16	CKD_GWAS_signif	DISC	27845	0.0145796	0.00573339	0.0109979	0.00021934	0.0139005	0.00570903	0.014905	0.000199715	rs35488312_T	0.0129958	0.00568049	0.0221565	1	0.0421276
CEACAM16:Q2WEN9:OID31495:v1:Oncology_II	CEACAM16	CAD_GWAS_signif	DISC	27845	-0.0174048	0.00573485	0.00240819	0.000312392	-0.0171687	0.00571408	0.00266133	0.000304095	rs28601761_C	-0.0140095	0.00572784	0.0144567	1	0.0501792
CEACAM16:Q2WEN9:OID31495:v1:Oncology_II	CEACAM16	obesity_pPS	DISC	27845	0.0117316	0.00573669	0.0408631	0.000141865	0.00494023	0.00572781	0.388421	2.50652e-05	rs35488312_T	0.0104381	0.00568358	0.0662884	1	0.164686
CEACAM16:Q2WEN9:OID31495:v1:Oncology_II	CEACAM16	liver_lipid_pPS	DISC	27845	0.0541743	0.00572745	3.35512e-21	0.00302563	0.0535948	0.00570491	6.17614e-21	0.00296437	rs1260326_T	0.00183411	0.0138781	0.89486	9.85734e-17	2.98707e-19
CEACAM16:Q2WEN9:OID31495:v1:Oncology_II	CEACAM16	lipodystrophy_pPS	DISC	27845	0.0134152	0.00573874	0.0194119	0.000185364	0.0148354	0.00571603	0.00945303	0.000226918	rs4418728_G	0.0129291	0.00573566	0.0241935	1	0.0993592
CEACAM16:Q2WEN9:OID31495:v1:Oncology_II	CEACAM16	T2D_PGS	REP	14244	0.0246295	0.00827825	0.0029329	0.000586201	0.0159665	0.00832439	0.0551269	0.000243426	rs1260326_T	0.0204951	0.00828289	0.0133579	1	0.0091474
CEACAM16:Q2WEN9:OID31495:v1:Oncology_II	CEACAM16	CKD_PGS	REP	14244	0.0316277	0.00828524	0.000135465	0.000964635	0.0280696	0.00829383	0.000715296	0.000757489	rs1260326_T	0.0298568	0.0082734	0.000308707	1	0.000732959
CEACAM16:Q2WEN9:OID31495:v1:Oncology_II	CEACAM16	NASH_biomarker_GRS	REP	14244	-0.0295376	0.00828257	0.000363346	0.000842004	-0.0300279	0.00827855	0.000287531	0.000869967	rs28601761_C	-0.019691	0.00832427	0.0180196	1	0.00518208
CEACAM16:Q2WEN9:OID31495:v1:Oncology_II	CEACAM16	liver_lipid_pPS	REP	14244	0.0487169	0.00826554	3.85565e-09	0.00229636	0.0480683	0.0082634	6.12104e-09	0.00223421	rs1260326_T	-0.0361937	0.0191694	0.0590335	0.000113279	2.69712e-07
CEACAM16:Q2WEN9:OID31495:v1:Oncology_II	CEACAM16	CKD_PGS	AFR	1119	0.0711141	0.0307562	0.0209571	0.00457799	0.0746679	0.0311015	0.0165331	0.00498476	NA	NA	NA	NA	1	0.355908
CEACAM16:Q2WEN9:OID31495:v1:Oncology_II	CEACAM16	BMI_GWAS_signif	AFR	1119	-0.0721377	0.0305217	0.0182822	0.00478233	-0.0763846	0.0309426	0.013723	0.00526866	NA	NA	NA	NA	1	0.985531
CEACAM16:Q2WEN9:OID31495:v1:Oncology_II	CEACAM16	beta_cell_pPS	AFR	1119	0.0885283	0.0303412	0.00359953	0.00726852	0.0878718	0.0305642	0.00412195	0.00713155	NA	NA	NA	NA	1	0.181517
CEACAM16:Q2WEN9:OID31495:v1:Oncology_II	CEACAM16	liver_lipid_pPS	AMR	68	0.320251	0.111355	0.00877607	0.0442351	0.323801	0.114723	0.0105209	0.0453368	NA	NA	NA	NA	1	0.909093
CEACAM16:Q2WEN9:OID31495:v1:Oncology_II	CEACAM16	T2D_PGS	EUR	39304	0.0309257	0.00487112	2.19398e-10	0.000968936	0.0199183	0.0048863	4.58375e-05	0.000396866	NA	NA	NA	NA	6.44592e-06	9.70771e-10
CEACAM16:Q2WEN9:OID31495:v1:Oncology_II	CEACAM16	CKD_PGS	EUR	39304	0.0176895	0.00486951	0.000280822	0.00031745	0.0132293	0.00485497	0.00643486	0.00017738	NA	NA	NA	NA	1	0.000886203
CEACAM16:Q2WEN9:OID31495:v1:Oncology_II	CEACAM16	BMI_PGS	EUR	39304	0.0178043	0.00487354	0.000259276	0.00032105	-0.0111265	0.00505748	0.0278116	0.000115633	NA	NA	NA	NA	1	0.000759474
CEACAM16:Q2WEN9:OID31495:v1:Oncology_II	CEACAM16	NASH_biomarker_GRS	EUR	39304	-0.0155895	0.00486798	0.00136367	0.000246726	-0.0164744	0.00484817	0.000679332	0.000275815	NA	NA	NA	NA	1	0.00721887
CEACAM16:Q2WEN9:OID31495:v1:Oncology_II	CEACAM16	BMI_GWAS_signif	EUR	39304	0.00986081	0.00487034	0.0429086	9.86327e-05	-0.00192654	0.00488786	0.693474	3.71193e-06	NA	NA	NA	NA	1	0.140757
CEACAM16:Q2WEN9:OID31495:v1:Oncology_II	CEACAM16	CKD_GWAS_signif	EUR	39304	0.0102651	0.00486893	0.035012	0.000106948	0.00953637	0.0048484	0.0492005	9.24295e-05	NA	NA	NA	NA	1	0.107515
CEACAM16:Q2WEN9:OID31495:v1:Oncology_II	CEACAM16	CAD_GWAS_signif	EUR	39304	-0.0108079	0.00486856	0.0264289	0.000118573	-0.0111931	0.00484988	0.0210091	0.000127252	NA	NA	NA	NA	1	0.188925
CEACAM16:Q2WEN9:OID31495:v1:Oncology_II	CEACAM16	obesity_pPS	EUR	39304	0.010186	0.00486871	0.0364325	0.000105316	0.00342066	0.00486041	0.481574	1.18346e-05	NA	NA	NA	NA	1	0.165951
CEACAM16:Q2WEN9:OID31495:v1:Oncology_II	CEACAM16	liver_lipid_pPS	EUR	39304	0.0524398	0.00486066	4.25288e-27	0.00279258	0.0519459	0.00484166	8.11279e-27	0.00274234	NA	NA	NA	NA	1.2495e-22	3.53016e-25
CEACAM16:Q2WEN9:OID31495:v1:Oncology_II	CEACAM16	lipodystrophy_pPS	EUR	39304	0.013408	0.0048705	0.00590956	0.000182331	0.0142228	0.00485112	0.00337132	0.000205341	NA	NA	NA	NA	1	0.0272026
CEACAM16:Q2WEN9:OID31495:v1:Oncology_II	CEACAM16	CKD_GWAS_signif	EAS	205	-0.20749	0.0902477	0.0228514	0.0238135	-0.196082	0.0914963	0.0337213	0.0209919	NA	NA	NA	NA	1	0.99999
CEACAM16:Q2WEN9:OID31495:v1:Oncology_II	CEACAM16	beta_cell_pPS	EAS	205	-0.190648	0.0828792	0.0227817	0.0238375	-0.180436	0.0844245	0.0341989	0.0208816	NA	NA	NA	NA	1	0.999085
CEACAM16:Q2WEN9:OID31495:v1:Oncology_II	CEACAM16	BMI_GWAS_signif	SAS	819	-0.0696245	0.0350315	0.0472245	0.00461052	-0.0635808	0.0355625	0.0742025	0.00377466	NA	NA	NA	NA	1	0.358516
CEACAM18:A8MTB9:OID31251:v1:Oncology_II	CEACAM18	T2D_PGS	ALL	41567	-0.0120353	0.0049117	0.0142764	0.000144262	-0.0128067	0.00495366	0.00973291	0.00016126	rs1260326_T	-0.0119024	0.00492308	0.0156245	1	0.0287485
CEACAM18:A8MTB9:OID31251:v1:Oncology_II	CEACAM18	T2D_GWAS_signif	ALL	41567	-0.0117184	0.00490823	0.0169682	0.000136958	-0.0115264	0.0049203	0.0191535	0.000132411	rs1260326_T	-0.0116087	0.00491449	0.0181744	1	0.0822651
CEACAM18:A8MTB9:OID31251:v1:Oncology_II	CEACAM18	T2D_PGS	DISC	27471	-0.0128479	0.00596716	0.031319	0.000168603	-0.0138793	0.0060159	0.0210569	0.000194123	rs1260326_T	-0.0124763	0.00598036	0.0369679	1	0.066198
CEACAM18:A8MTB9:OID31251:v1:Oncology_II	CEACAM18	CKD_GWAS_signif	DISC	27471	-0.0121694	0.00595722	0.041082	0.000151773	-0.0122754	0.00596404	0.0395772	0.000154509	rs1260326_T	-0.0120908	0.00595768	0.0424218	1	0.125206
CEACAM18:A8MTB9:OID31251:v1:Oncology_II	CEACAM18	T2D_GWAS_signif	DISC	27471	-0.0120523	0.00596098	0.0432007	0.000148678	-0.0116455	0.00597192	0.0511814	0.000138694	rs1260326_T	-0.011746	0.00596932	0.049109	1	0.203078
CEACAM18:A8MTB9:OID31251:v1:Oncology_II	CEACAM18	proinsulin_pPS	AFR	1106	0.0866456	0.0310772	0.00539772	0.00689394	0.0830588	0.0313202	0.00812546	0.00629859	NA	NA	NA	NA	1	0.963658
CEACAM18:A8MTB9:OID31251:v1:Oncology_II	CEACAM18	obesity_pPS	AMR	69	-0.32091	0.140525	0.0319532	0.0451862	-0.301899	0.147142	0.0528717	0.0364626	NA	NA	NA	NA	1	0.998734
CEACAM18:A8MTB9:OID31251:v1:Oncology_II	CEACAM18	T2D_PGS	EUR	38825	-0.0135955	0.00508113	0.00746066	0.00018416	-0.0143521	0.00512542	0.00510998	0.000202382	NA	NA	NA	NA	1	0.0160464
CEACAM18:A8MTB9:OID31251:v1:Oncology_II	CEACAM18	T2D_GWAS_signif	EUR	38825	-0.0124312	0.00507618	0.0143327	0.000154272	-0.0120042	0.00508737	0.018299	0.000143717	NA	NA	NA	NA	1	0.0726307
CEACAM19:Q7Z692:OID31443:v1:Oncology_II	CEACAM19	T2D_PGS	ALL	42089	0.0133457	0.00472654	0.00475137	0.000178298	0.00531959	0.00475308	0.263067	2.79756e-05	rs62119322_G	0.0121255	0.00467517	0.00950121	1	0.010402
CEACAM19:Q7Z692:OID31443:v1:Oncology_II	CEACAM19	CKD_PGS	ALL	42089	0.0407293	0.00472135	6.53661e-18	0.00166167	0.0374345	0.00472309	2.32176e-15	0.00140096	rs12738484_C	0.0402986	0.00471919	1.39466e-17	1.92046e-13	5.00119e-17
CEACAM19:Q7Z692:OID31443:v1:Oncology_II	CEACAM19	CKD_GWAS_signif	ALL	42089	0.0337824	0.00472083	8.4403e-13	0.00114405	0.0329789	0.00471521	2.70861e-12	0.00109131	rs776021_C	0.033633	0.00471448	9.90803e-13	2.47976e-08	9.2875e-12
CEACAM19:Q7Z692:OID31443:v1:Oncology_II	CEACAM19	CAD_GWAS_signif	ALL	42089	-0.0169738	0.00472255	0.00032575	0.000288871	-0.0180252	0.00471929	0.000133932	0.000325718	rs62119322_G	-0.0094043	0.0046781	0.0444075	1	0.00638036
CEACAM19:Q7Z692:OID31443:v1:Oncology_II	CEACAM19	CAD_PGS	DISC	27845	0.013742	0.00568408	0.015628	0.000198561	0.0119715	0.00567496	0.0349073	0.000150744	rs35673728_T	0.0136688	0.00567964	0.0161069	1	0.0619763
CEACAM19:Q7Z692:OID31443:v1:Oncology_II	CEACAM19	CKD_PGS	DISC	27845	0.0432291	0.00567105	2.56227e-14	0.00197024	0.0396407	0.00566801	2.737e-12	0.00165421	rs12738484_C	0.0430189	0.00566558	3.22301e-14	7.52794e-10	2.18201e-13
CEACAM19:Q7Z692:OID31443:v1:Oncology_II	CEACAM19	CKD_GWAS_signif	DISC	27845	0.0336554	0.00567289	3.01559e-09	0.00119441	0.0328619	0.00566186	6.54259e-09	0.00113992	rs776021_C	0.0335937	0.00566513	3.06698e-09	8.85981e-05	3.08704e-08
CEACAM19:Q7Z692:OID31443:v1:Oncology_II	CEACAM19	CAD_GWAS_signif	DISC	27845	-0.0156395	0.00567743	0.00587881	0.000257766	-0.0160445	0.0056698	0.00466093	0.000271222	rs62119322_G	-0.00756584	0.00561415	0.177786	1	0.091386
CEACAM19:Q7Z692:OID31443:v1:Oncology_II	CEACAM19	T2D_PGS	REP	14244	0.0201501	0.00846605	0.0173208	0.000370226	0.0133365	0.0085253	0.11776	0.000160213	rs62119322_G	0.0187675	0.00839993	0.0254823	1	0.0449546
CEACAM19:Q7Z692:OID31443:v1:Oncology_II	CEACAM19	CKD_PGS	REP	14244	0.0350828	0.00847148	3.47366e-05	0.00111994	0.0324825	0.00849267	0.000131461	0.000956905	rs12738484_C	0.0346645	0.00847506	4.33418e-05	1	0.000207854
CEACAM19:Q7Z692:OID31443:v1:Oncology_II	CEACAM19	BMI_GWAS_signif	REP	14244	0.0212646	0.00847343	0.0120991	0.000411577	0.0116837	0.00854139	0.171368	0.000122505	rs62119322_G	0.0204004	0.00840687	0.0152519	1	0.0791697
CEACAM19:Q7Z692:OID31443:v1:Oncology_II	CEACAM19	CKD_GWAS_signif	REP	14244	0.0336068	0.00846134	7.16835e-05	0.00103024	0.0329611	0.00846698	9.95102e-05	0.000991264	rs776021_C	0.0332511	0.00845022	8.36135e-05	1	0.000923711
CEACAM19:Q7Z692:OID31443:v1:Oncology_II	CEACAM19	CAD_GWAS_signif	REP	14244	-0.0206198	0.00846091	0.0148189	0.000388153	-0.0228516	0.00846919	0.00697984	0.000476468	rs62119322_G	-0.014001	0.00840668	0.0958427	1	0.204404
CEACAM19:Q7Z692:OID31443:v1:Oncology_II	CEACAM19	CKD_PGS	AFR	1119	0.0690133	0.0304725	0.0237269	0.00431461	0.0682848	0.0307665	0.0266689	0.00420755	NA	NA	NA	NA	1	0.379708
CEACAM19:Q7Z692:OID31443:v1:Oncology_II	CEACAM19	CKD_GWAS_signif	AFR	1119	0.0982917	0.0301714	0.0011583	0.00888218	0.100164	0.0303165	0.000985464	0.00927152	NA	NA	NA	NA	1	0.407419
CEACAM19:Q7Z692:OID31443:v1:Oncology_II	CEACAM19	obesity_pPS	AFR	1119	0.0643731	0.02991	0.0316035	0.00389826	0.066723	0.0300943	0.0268277	0.00419879	NA	NA	NA	NA	1	0.791969
CEACAM19:Q7Z692:OID31443:v1:Oncology_II	CEACAM19	T2D_PGS	AMR	68	-0.381544	0.116639	0.00349277	0.0877031	-0.432265	0.128792	0.00314234	0.0911512	NA	NA	NA	NA	1	0.512045
CEACAM19:Q7Z692:OID31443:v1:Oncology_II	CEACAM19	T2D_GWAS_signif	AMR	68	-0.324428	0.122831	0.014914	0.0645275	-0.425394	0.130183	0.00385159	0.0880543	NA	NA	NA	NA	1	0.899128
CEACAM19:Q7Z692:OID31443:v1:Oncology_II	CEACAM19	lipodystrophy_pPS	AMR	68	-0.274658	0.111138	0.0216801	0.0582378	-0.266169	0.115284	0.031762	0.0532385	NA	NA	NA	NA	1	0.18845
CEACAM19:Q7Z692:OID31443:v1:Oncology_II	CEACAM19	T2D_PGS	EUR	39304	0.0137675	0.00488699	0.00484716	0.000190215	0.00482394	0.0049129	0.326159	2.30423e-05	NA	NA	NA	NA	1	0.0107075
CEACAM19:Q7Z692:OID31443:v1:Oncology_II	CEACAM19	CKD_PGS	EUR	39304	0.0417645	0.00487962	1.17959e-17	0.00175281	0.0379752	0.0048771	7.06215e-15	0.00144681	NA	NA	NA	NA	3.46562e-13	8.81838e-17
CEACAM19:Q7Z692:OID31443:v1:Oncology_II	CEACAM19	CKD_GWAS_signif	EUR	39304	0.0336152	0.0048801	5.73475e-12	0.00113603	0.0325776	0.00487127	2.29763e-11	0.00106774	NA	NA	NA	NA	1.68487e-07	5.97472e-11
CEACAM19:Q7Z692:OID31443:v1:Oncology_II	CEACAM19	CAD_GWAS_signif	EUR	39304	-0.0169883	0.00488195	0.000502295	0.00029019	-0.0180494	0.00487478	0.000213698	0.000327543	NA	NA	NA	NA	1	0.0102188
CEACAM19:Q7Z692:OID31443:v1:Oncology_II	CEACAM19	T2D_PGS	EAS	205	-0.208237	0.0815601	0.0116531	0.0300916	-0.213261	0.081839	0.0100881	0.0317302	NA	NA	NA	NA	1	0.999455
CEACAM19:Q7Z692:OID31443:v1:Oncology_II	CEACAM19	BMI_GWAS_signif	SAS	819	0.0897976	0.0356389	0.0119495	0.00718115	0.0879242	0.0363266	0.0157412	0.00676419	NA	NA	NA	NA	1	0.207738
CEACAM20:Q6UY09:OID31308:v1:Oncology_II	CEACAM20	NASH_biomarker_GRS	ALL	41567	-0.0114712	0.00489617	0.0191399	0.000131329	-0.0111782	0.00490373	0.0226411	0.000124723	rs782134971_GAAACTGCC	-0.00212245	0.00486366	0.662557	1	0.0726524
CEACAM20:Q6UY09:OID31308:v1:Oncology_II	CEACAM20	CAD_GWAS_signif	ALL	41567	-0.0152823	0.00489636	0.00180263	0.000233049	-0.015786	0.00490504	0.00129043	0.000248579	rs782134971_GAAACTGCC	-0.00509827	0.0048663	0.294797	1	0.0254622
CEACAM20:Q6UY09:OID31308:v1:Oncology_II	CEACAM20	obesity_pPS	ALL	41567	-0.0103676	0.00489684	0.0342481	0.00010725	-0.0126041	0.0049149	0.0103368	0.000157849	rs681343_C	-0.00955129	0.00486442	0.0495949	1	0.160224
CEACAM20:Q6UY09:OID31308:v1:Oncology_II	CEACAM20	CAD_GWAS_signif	DISC	27471	-0.0149281	0.00590044	0.0114117	0.000232244	-0.0155291	0.00590621	0.00856113	0.000251285	rs782134971_GAAACTGCC	-0.00490938	0.00585906	0.402086	1	0.140873
CEACAM20:Q6UY09:OID31308:v1:Oncology_II	CEACAM20	BMI_PGS	AMR	69	-0.535782	0.194426	0.0112562	0.10524	-0.486182	0.194611	0.0208583	0.0822881	NA	NA	NA	NA	1	0.998745
CEACAM20:Q6UY09:OID31308:v1:Oncology_II	CEACAM20	NASH_biomarker_GRS	EUR	38825	-0.0108325	0.00506482	0.0324596	0.000117242	-0.0106355	0.00506948	0.0359159	0.000113081	NA	NA	NA	NA	1	0.108494
CEACAM20:Q6UY09:OID31308:v1:Oncology_II	CEACAM20	CAD_GWAS_signif	EUR	38825	-0.0173241	0.0050647	0.000625566	0.000299824	-0.0178509	0.00507052	0.000431175	0.000318365	NA	NA	NA	NA	1	0.0124183
CEACAM20:Q6UY09:OID31308:v1:Oncology_II	CEACAM20	obesity_pPS	EUR	38825	-0.00994111	0.00506558	0.0497133	9.87123e-05	-0.012273	0.00508168	0.0157335	0.000149854	NA	NA	NA	NA	1	0.207927
CEACAM20:Q6UY09:OID31308:v1:Oncology_II	CEACAM20	beta_cell_pPS	EAS	202	-0.196166	0.080493	0.0159774	0.0295154	-0.211239	0.0821667	0.0111378	0.033452	NA	NA	NA	NA	1	0.999085
CEACAM20:Q6UY09:OID31308:v1:Oncology_II	CEACAM20	BMI_PGS	SAS	800	0.0752426	0.0373054	0.0440595	0.00507839	0.0663391	0.0392941	0.0917863	0.00361889	NA	NA	NA	NA	1	0.270111
CEACAM20:Q6UY09:OID31308:v1:Oncology_II	CEACAM20	BMI_GWAS_signif	SAS	800	0.0755135	0.0374625	0.0441881	0.00507224	0.0719099	0.0382401	0.0604394	0.00448566	NA	NA	NA	NA	1	0.353344
CEACAM21:Q3KPI0:OID20548:v1:Inflammation	CEACAM21	T2D_PGS	ALL	41889	0.0165421	0.00477918	0.000538139	0.000272241	0.00662885	0.00480175	0.167438	4.31457e-05	rs1260326_T	0.0149881	0.00478885	0.00175047	1	0.00132195
CEACAM21:Q3KPI0:OID20548:v1:Inflammation	CEACAM21	CAD_PGS	ALL	41889	0.03193	0.00477964	2.41233e-11	0.00101332	0.029487	0.00477054	6.4261e-10	0.000864188	rs723902_G	0.0160563	0.00325759	8.30168e-07	7.08741e-07	7.159e-10
CEACAM21:Q3KPI0:OID20548:v1:Inflammation	CEACAM21	CKD_PGS	ALL	41889	0.024368	0.004777	3.39151e-07	0.0005911	0.0215727	0.00477283	6.20376e-06	0.000462302	rs7137828_C	0.0235905	0.0047774	7.92546e-07	0.00996427	1.48278e-06
CEACAM21:Q3KPI0:OID20548:v1:Inflammation	CEACAM21	BMI_PGS	ALL	41889	0.0196504	0.00477959	3.94153e-05	0.000384052	-0.00471775	0.00496388	0.341907	2.04502e-05	rs1260326_T	0.0192043	0.0047791	5.87008e-05	1	0.000125056
CEACAM21:Q3KPI0:OID20548:v1:Inflammation	CEACAM21	CKD_GWAS_signif	ALL	41889	0.0160563	0.00477584	0.000774555	0.000256847	0.0159241	0.00476491	0.00083265	0.000252792	rs868978323_GA	0.0134077	0.00414251	0.00121055	1	0.00349025
CEACAM21:Q3KPI0:OID20548:v1:Inflammation	CEACAM21	CAD_GWAS_signif	ALL	41889	0.0116012	0.004776	0.0151421	0.000134097	0.0108786	0.00476735	0.0225006	0.000117874	rs868978323_GA	0.00448509	0.00414322	0.27903	1	0.122627
CEACAM21:Q3KPI0:OID20548:v1:Inflammation	CEACAM21	liver_lipid_pPS	ALL	41889	0.0257136	0.00477481	7.27258e-08	0.000658744	0.0252623	0.00476606	1.16101e-07	0.000635644	rs1260326_T	0.022367	0.011415	0.0500673	0.00213668	5.82203e-07
CEACAM21:Q3KPI0:OID20548:v1:Inflammation	CEACAM21	CAD_PGS	DISC	27748	0.0275875	0.0059329	3.33589e-06	0.000771713	0.0253638	0.00591638	1.81677e-05	0.000652594	rs723902_G	0.0148314	0.0038889	0.000137158	0.0980085	5.05199e-05
CEACAM21:Q3KPI0:OID20548:v1:Inflammation	CEACAM21	CKD_PGS	DISC	27748	0.0225526	0.00592548	0.000141512	0.000517158	0.0195886	0.00591468	0.000927968	0.000389572	rs7137828_C	0.0219777	0.005926	0.000208737	1	0.000569537
CEACAM21:Q3KPI0:OID20548:v1:Inflammation	CEACAM21	BMI_PGS	DISC	27748	0.0240481	0.00593252	5.05712e-05	0.000586582	-0.000794953	0.006177	0.897599	5.88495e-07	rs1260326_T	0.0236518	0.00593197	6.70343e-05	1	0.000180095
CEACAM21:Q3KPI0:OID20548:v1:Inflammation	CEACAM21	NASH_biomarker_GRS	DISC	27748	0.0120956	0.00592849	0.0413354	0.000148663	0.0121193	0.00591188	0.0403741	0.000149299	rs7137828_C	0.0105237	0.00594193	0.0765555	1	0.155822
CEACAM21:Q3KPI0:OID20548:v1:Inflammation	CEACAM21	CKD_GWAS_signif	DISC	27748	0.0141479	0.00592572	0.016968	0.000203571	0.0136338	0.00590738	0.021011	0.000189223	rs868978323_GA	0.00938202	0.00511954	0.0668743	1	0.0612434
CEACAM21:Q3KPI0:OID20548:v1:Inflammation	CEACAM21	liver_lipid_pPS	DISC	27748	0.0271685	0.00592727	4.58947e-06	0.000749885	0.0267241	0.00591164	6.19227e-06	0.00072558	rs1260326_T	0.0360147	0.0143497	0.0120864	0.134839	3.68412e-05
CEACAM21:Q3KPI0:OID20548:v1:Inflammation	CEACAM21	T2D_PGS	REP	14141	0.0270391	0.00806263	0.000799699	0.000705318	0.0177493	0.00811091	0.0286627	0.000299917	rs1260326_T	0.0252864	0.00808	0.00175457	1	0.00283074
CEACAM21:Q3KPI0:OID20548:v1:Inflammation	CEACAM21	CAD_PGS	REP	14141	0.0405097	0.00806991	5.23457e-07	0.00157872	0.0378142	0.00806924	2.8093e-06	0.0013737	rs723902_G	0.0191291	0.00587903	0.00114148	0.0153792	5.30316e-05
CEACAM21:Q3KPI0:OID20548:v1:Inflammation	CEACAM21	CKD_PGS	REP	14141	0.0279874	0.00807082	0.000526435	0.000754089	0.0256417	0.00807973	0.00150899	0.000630542	rs7137828_C	0.0266649	0.00807125	0.000956583	1	0.00247467
CEACAM21:Q3KPI0:OID20548:v1:Inflammation	CEACAM21	BMI_GWAS_signif	REP	14141	0.0161415	0.00807358	0.0455955	0.000250803	0.00550468	0.00812837	0.498278	2.87324e-05	rs868978323_GA	0.0110994	0.00706511	0.116203	1	0.192747
CEACAM21:Q3KPI0:OID20548:v1:Inflammation	CEACAM21	CKD_GWAS_signif	REP	14141	0.0201137	0.00806283	0.0126205	0.000390409	0.0208138	0.00805811	0.00980555	0.00041779	rs868978323_GA	0.0216369	0.00705415	0.00216443	1	0.0814922
CEACAM21:Q3KPI0:OID20548:v1:Inflammation	CEACAM21	CAD_GWAS_signif	REP	14141	0.0189836	0.00806083	0.018534	0.000347961	0.0172267	0.00805753	0.0325366	0.000286278	rs868978323_GA	0.0128668	0.00705433	0.068179	1	0.229534
CEACAM21:Q3KPI0:OID20548:v1:Inflammation	CEACAM21	liver_lipid_pPS	REP	14141	0.0235386	0.00805861	0.0034954	0.000535158	0.0230999	0.00805752	0.00415162	0.000514626	rs1260326_T	-0.00359578	0.0187896	0.848238	1	0.0219433
CEACAM21:Q3KPI0:OID20548:v1:Inflammation	CEACAM21	obesity_pPS	AMR	68	0.698842	0.225888	0.00530198	0.127979	0.597107	0.244702	0.024116	0.0835979	NA	NA	NA	NA	1	0.998734
CEACAM21:Q3KPI0:OID20548:v1:Inflammation	CEACAM21	T2D_PGS	EUR	39139	0.015176	0.00498704	0.0023432	0.0002335	0.00511795	0.0050117	0.307165	2.61812e-05	NA	NA	NA	NA	1	0.00538172
CEACAM21:Q3KPI0:OID20548:v1:Inflammation	CEACAM21	CAD_PGS	EUR	39139	0.0319635	0.00498591	1.46432e-10	0.00103544	0.0295271	0.00497591	2.98129e-09	0.000883246	NA	NA	NA	NA	4.30217e-06	3.84123e-09
CEACAM21:Q3KPI0:OID20548:v1:Inflammation	CEACAM21	CKD_PGS	EUR	39139	0.0252501	0.0049827	4.04797e-07	0.000647251	0.022478	0.0049769	6.30643e-06	0.000511857	NA	NA	NA	NA	0.0118929	1.73367e-06
CEACAM21:Q3KPI0:OID20548:v1:Inflammation	CEACAM21	BMI_PGS	EUR	39139	0.0205469	0.00498704	3.79545e-05	0.000427938	-0.00390795	0.00518608	0.451126	1.42558e-05	NA	NA	NA	NA	1	0.000121736
CEACAM21:Q3KPI0:OID20548:v1:Inflammation	CEACAM21	NASH_biomarker_GRS	EUR	39139	0.0104484	0.00498231	0.0359914	0.000110905	0.0106043	0.00497145	0.0329284	0.000114215	NA	NA	NA	NA	1	0.117492
CEACAM21:Q3KPI0:OID20548:v1:Inflammation	CEACAM21	BMI_GWAS_signif	EUR	39139	0.00991635	0.00498432	0.046652	9.98181e-05	-0.000937608	0.00501161	0.851593	8.7875e-07	NA	NA	NA	NA	1	0.14996
CEACAM21:Q3KPI0:OID20548:v1:Inflammation	CEACAM21	CKD_GWAS_signif	EUR	39139	0.0183337	0.00498195	0.000233521	0.000341439	0.0181528	0.00497024	0.000260251	0.000334781	NA	NA	NA	NA	1	0.00111377
CEACAM21:Q3KPI0:OID20548:v1:Inflammation	CEACAM21	CAD_GWAS_signif	EUR	39139	0.0115774	0.00498261	0.0201538	0.000136148	0.0108291	0.00497293	0.0294413	0.000119038	NA	NA	NA	NA	1	0.157478
CEACAM21:Q3KPI0:OID20548:v1:Inflammation	CEACAM21	liver_lipid_pPS	EUR	39139	0.0271683	0.00498005	4.91516e-08	0.000750046	0.0267788	0.00497038	7.17933e-08	0.000728208	NA	NA	NA	NA	0.00144407	4.03373e-07
CEACAM3:P40198:OID21245:v1:Oncology	CEACAM3	BMI_PGS	ALL	40957	-0.010329	0.00494869	0.036874	0.00010626	-0.0187796	0.00515716	0.000271422	0.000324477	rs139026664_C	-0.0101222	0.00493522	0.0402719	1	0.0720797
CEACAM3:P40198:OID21245:v1:Oncology	CEACAM3	BMI_PGS	DISC	27119	-0.0117785	0.00599242	0.0493583	0.000142278	-0.0207616	0.00626012	0.000912766	0.000405805	rs139026664_C	-0.0110976	0.0059747	0.0632613	1	0.104402
CEACAM3:P40198:OID21245:v1:Oncology	CEACAM3	liver_lipid_pPS	DISC	27119	-0.0128935	0.00598735	0.0312921	0.000170772	-0.0126346	0.00599619	0.0351173	0.000163848	rs1260326_T	-0.00677799	0.014509	0.640391	1	0.0653421
CEACAM3:P40198:OID21245:v1:Oncology	CEACAM3	BMI_PGS	AFR	1082	-0.0696312	0.0315861	0.0277108	0.00447265	-0.0793054	0.0322977	0.0142379	0.00560997	NA	NA	NA	NA	1	0.980412
CEACAM3:P40198:OID21245:v1:Oncology	CEACAM3	CKD_GWAS_signif	SAS	789	-0.0915776	0.036996	0.0135352	0.00782877	-0.0930304	0.0374208	0.0131424	0.00804263	NA	NA	NA	NA	1	0.9999
CEACAM5:P06731:OID21171:v1:Oncology	CEACAM5	T2D_PGS	ALL	40430	0.0135282	0.00487115	0.00548531	0.000183837	0.016867	0.00491124	0.000594555	0.000282082	rs1260326_T	0.0123404	0.00488084	0.011464	1	0.0118936
CEACAM5:P06731:OID21171:v1:Oncology	CEACAM5	CKD_PGS	ALL	40430	0.0127097	0.00486911	0.00905017	0.000162405	0.0137873	0.00488295	0.0047518	0.000190685	rs681343_C	0.00964104	0.00474868	0.0423367	1	0.0226293
CEACAM5:P06731:OID21171:v1:Oncology	CEACAM5	BMI_PGS	ALL	40430	0.0193558	0.00487125	7.09503e-05	0.000376247	0.0274306	0.00507532	6.52816e-08	0.000698299	rs10415940_T	0.0171246	0.00483046	0.000392877	1	0.000220351
CEACAM5:P06731:OID21171:v1:Oncology	CEACAM5	CAD_GWAS_signif	ALL	40430	-0.0180435	0.00486633	0.000209335	0.000327633	-0.0182689	0.00487584	0.000179337	0.000335728	rs9621_G	-0.0141695	0.00467046	0.00241595	1	0.00442464
CEACAM5:P06731:OID21171:v1:Oncology	CEACAM5	liver_lipid_pPS	ALL	40430	0.0177031	0.00486685	0.00027566	0.000315325	0.0177648	0.00487621	0.000269655	0.000317412	rs1260326_T	0.00282126	0.0116496	0.808644	1	0.000847163
CEACAM5:P06731:OID21171:v1:Oncology	CEACAM5	T2D_PGS	DISC	26771	0.0123935	0.00598494	0.0383885	0.000155518	0.0157057	0.00603165	0.00922274	0.000246399	rs1260326_T	0.0111937	0.00599636	0.0619464	1	0.0790368
CEACAM5:P06731:OID21171:v1:Oncology	CEACAM5	CKD_PGS	DISC	26771	0.0175796	0.00597337	0.00325333	0.000314065	0.0184191	0.00598566	0.00209163	0.000344087	rs681343_C	0.014631	0.00582408	0.0120055	1	0.0105036
CEACAM5:P06731:OID21171:v1:Oncology	CEACAM5	BMI_PGS	DISC	26771	0.0204202	0.00598122	0.000640987	0.000422604	0.0299365	0.00624658	1.65637e-06	0.000834165	rs10415940_T	0.0179343	0.00592736	0.00248311	1	0.00196169
CEACAM5:P06731:OID21171:v1:Oncology	CEACAM5	CAD_GWAS_signif	DISC	26771	-0.0158589	0.00597493	0.00795347	0.000255474	-0.015898	0.00598354	0.00788978	0.000256544	rs9621_G	-0.0119399	0.00571779	0.0367882	1	0.113987
CEACAM5:P06731:OID21171:v1:Oncology	CEACAM5	liver_lipid_pPS	DISC	26771	0.0167278	0.00597684	0.00513352	0.000284045	0.0172415	0.00598438	0.00396633	0.000301637	rs1260326_T	-0.00532142	0.0144589	0.712847	1	0.013809
CEACAM5:P06731:OID21171:v1:Oncology	CEACAM5	BMI_PGS	REP	13659	0.0185667	0.00840929	0.0272695	0.00033856	0.0242008	0.00872447	0.00554653	0.000537555	rs10415940_T	0.0167066	0.00834826	0.0453899	1	0.0693061
CEACAM5:P06731:OID21171:v1:Oncology	CEACAM5	BMI_GWAS_signif	REP	13659	0.0195102	0.00840746	0.0203243	0.000373992	0.020968	0.00849342	0.0135715	0.000425836	rs9621_G	0.0166646	0.0081154	0.0400478	1	0.113956
CEACAM5:P06731:OID21171:v1:Oncology	CEACAM5	CAD_GWAS_signif	REP	13659	-0.0221413	0.00839452	0.00835925	0.000483097	-0.0229388	0.00842066	0.00645587	0.000518441	rs9621_G	-0.0184124	0.00810346	0.0230923	1	0.154253
CEACAM5:P06731:OID21171:v1:Oncology	CEACAM5	liver_lipid_pPS	REP	13659	0.019686	0.00839627	0.019061	0.000381776	0.0188999	0.00842434	0.024882	0.0003517	rs1260326_T	0.0206291	0.0196761	0.294456	1	0.0760888
CEACAM5:P06731:OID21171:v1:Oncology	CEACAM5	T2D_PGS	EUR	37767	0.0133385	0.00505605	0.00833985	0.000177834	0.0164451	0.00509875	0.00125937	0.000266586	NA	NA	NA	NA	1	0.0177426
CEACAM5:P06731:OID21171:v1:Oncology	CEACAM5	CKD_PGS	EUR	37767	0.0140932	0.00505201	0.00527953	0.000198841	0.0148958	0.00506475	0.00327288	0.000221676	NA	NA	NA	NA	1	0.0137025
CEACAM5:P06731:OID21171:v1:Oncology	CEACAM5	BMI_PGS	EUR	37767	0.0199191	0.00505604	8.17462e-05	0.000396497	0.0274217	0.00527381	2.00755e-07	0.000692529	NA	NA	NA	NA	1	0.000250177
CEACAM5:P06731:OID21171:v1:Oncology	CEACAM5	CAD_GWAS_signif	EUR	37767	-0.0190599	0.00504999	0.00016074	0.000363913	-0.0193395	0.00505895	0.000132145	0.000374463	NA	NA	NA	NA	1	0.00396853
CEACAM5:P06731:OID21171:v1:Oncology	CEACAM5	liver_lipid_pPS	EUR	37767	0.0169415	0.00504961	0.00079438	0.000287583	0.0172509	0.00505862	0.000649844	0.000298012	NA	NA	NA	NA	1	0.00216101
CEACAM5:P06731:OID21171:v1:Oncology	CEACAM5	BMI_GWAS_signif	EAS	197	-0.146388	0.0734116	0.0480202	0.0194504	-0.13817	0.0742554	0.0648483	0.0170679	NA	NA	NA	NA	1	0.999065
CEACAM5:P06731:OID21171:v1:Oncology	CEACAM5	CKD_PGS	SAS	778	-0.0765836	0.0314201	0.0150321	0.0065073	-0.0771746	0.0317583	0.0153434	0.00661419	NA	NA	NA	NA	1	0.999777
CEACAM5:P06731:OID21171:v1:Oncology	CEACAM5	BMI_GWAS_signif	SAS	778	0.0760883	0.0316638	0.016511	0.00632635	0.0761197	0.0320372	0.0177671	0.00632537	NA	NA	NA	NA	1	0.216315
CEACAM6:P40199:OID30362:v1:Cardiometabolic_II	CEACAM6	BMI_PGS	ALL	42258	0.0199039	0.0047615	2.91868e-05	0.000399824	0.0274916	0.0049601	2.99877e-08	0.000705382	rs11127048_G	0.0191494	0.00475894	5.73439e-05	0.857509	9.37169e-05
CEACAM6:P40199:OID30362:v1:Cardiometabolic_II	CEACAM6	obesity_pPS	ALL	42258	0.0108634	0.00475735	0.022406	0.000119346	0.0119957	0.00477562	0.0120135	0.000144959	rs11775560_A	0.0103852	0.00474311	0.0285632	1	0.119039
CEACAM6:P40199:OID30362:v1:Cardiometabolic_II	CEACAM6	liver_lipid_pPS	ALL	42258	0.0354737	0.00475447	8.74279e-14	0.00127261	0.0352883	0.00476298	1.29776e-13	0.00125967	rs1260326_T	-0.0013513	0.0113539	0.905262	2.56863e-09	1.74737e-12
CEACAM6:P40199:OID30362:v1:Cardiometabolic_II	CEACAM6	lipodystrophy_pPS	ALL	42258	-0.0150548	0.00475909	0.00156056	0.000229013	-0.0146733	0.00476831	0.00209052	0.000217546	rs71534530_G	-0.0143381	0.00475846	0.00258672	1	0.0093928
CEACAM6:P40199:OID30362:v1:Cardiometabolic_II	CEACAM6	BMI_PGS	DISC	27957	0.023946	0.00575939	3.22389e-05	0.000608064	0.0313741	0.00601585	1.84895e-07	0.000958652	rs11127048_G	0.0231394	0.00575587	5.83174e-05	0.94718	0.000117516
CEACAM6:P40199:OID30362:v1:Cardiometabolic_II	CEACAM6	NASH_biomarker_GRS	DISC	27957	0.011632	0.00575439	0.0432457	0.000143799	0.01119	0.00576036	0.0520766	0.000133118	rs7275212_A	0.0107801	0.00573995	0.0603812	1	0.161034
CEACAM6:P40199:OID30362:v1:Cardiometabolic_II	CEACAM6	liver_lipid_pPS	DISC	27957	0.0365441	0.00575097	2.12443e-10	0.00141915	0.0364391	0.00575765	2.50803e-10	0.0014111	rs1260326_T	0.0043922	0.0139417	0.752734	6.24158e-06	5.11605e-09
CEACAM6:P40199:OID30362:v1:Cardiometabolic_II	CEACAM6	lipodystrophy_pPS	DISC	27957	-0.0209685	0.00575596	0.000270051	0.000466873	-0.0208719	0.00576247	0.000292805	0.000462636	rs71534530_G	-0.0201669	0.00575272	0.000456238	1	0.00302828
CEACAM6:P40199:OID30362:v1:Cardiometabolic_II	CEACAM6	obesity_pPS	REP	14301	0.0183398	0.00844086	0.029816	0.000310312	0.0195791	0.00848182	0.0209935	0.000352534	rs11775560_A	0.0180085	0.00842296	0.0325312	1	0.181736
CEACAM6:P40199:OID30362:v1:Cardiometabolic_II	CEACAM6	liver_lipid_pPS	REP	14301	0.0329513	0.00843834	9.46786e-05	0.00100159	0.0325249	0.00846586	0.000122621	0.00097588	rs1260326_T	-0.0110621	0.0195668	0.571845	1	0.00118874
CEACAM6:P40199:OID30362:v1:Cardiometabolic_II	CEACAM6	BMI_PGS	EUR	39464	0.020143	0.00490915	4.08383e-05	0.000419241	0.0273832	0.0051208	8.9701e-08	0.000714049	NA	NA	NA	NA	1	0.000130275
CEACAM6:P40199:OID30362:v1:Cardiometabolic_II	CEACAM6	obesity_pPS	EUR	39464	0.010535	0.00490407	0.0317024	0.000114953	0.0116942	0.00492318	0.0175379	0.000140974	NA	NA	NA	NA	1	0.151881
CEACAM6:P40199:OID30362:v1:Cardiometabolic_II	CEACAM6	liver_lipid_pPS	EUR	39464	0.0371908	0.00489956	3.25315e-14	0.0014333	0.036998	0.00490831	4.88077e-14	0.00141781	NA	NA	NA	NA	9.55776e-10	7.467e-13
CEACAM6:P40199:OID30362:v1:Cardiometabolic_II	CEACAM6	lipodystrophy_pPS	EUR	39464	-0.0151775	0.00490538	0.00197585	0.000238431	-0.0152204	0.00491368	0.00195256	0.000239709	NA	NA	NA	NA	1	0.0111851
CEACAM6:P40199:OID30362:v1:Cardiometabolic_II	CEACAM6	CAD_GWAS_signif	EAS	208	-0.152115	0.0658735	0.0222447	0.0240217	-0.151497	0.0667588	0.0246466	0.0233506	NA	NA	NA	NA	1	0.99705
CEACAM6:P40199:OID30362:v1:Cardiometabolic_II	CEACAM6	liver_lipid_pPS	SAS	818	0.077467	0.036295	0.0331296	0.00544808	0.0807267	0.0363117	0.0265031	0.00602662	NA	NA	NA	NA	1	0.998229
CEACAM6:P40199:OID30362:v1:Cardiometabolic_II	CEACAM6	proinsulin_pPS	SAS	818	-0.0774046	0.0364176	0.0338673	0.00540299	-0.0724204	0.0366428	0.048478	0.00476952	NA	NA	NA	NA	1	0.921985
CEACAM8:P31997:OID20102:v1:Cardiometabolic	CEACAM8	T2D_PGS	ALL	41198	0.0315565	0.00468262	1.61493e-11	0.00099621	0.0155666	0.00466539	0.000848807	0.000239625	rs34365655_G	0.0295137	0.00465961	2.41436e-10	4.74467e-07	7.51929e-11
CEACAM8:P31997:OID20102:v1:Cardiometabolic	CEACAM8	CAD_PGS	ALL	41198	0.0158699	0.00468634	0.000708766	0.000251762	0.0122992	0.00463755	0.00800243	0.000151406	rs2227333_C	0.0149269	0.00467432	0.00140724	1	0.00399684
CEACAM8:P31997:OID20102:v1:Cardiometabolic	CEACAM8	CKD_PGS	ALL	41198	0.0282551	0.00468127	1.59553e-09	0.000799302	0.0227345	0.00463662	9.46228e-07	0.000517311	rs34803435_T	0.0275461	0.00467517	3.84526e-09	4.68765e-05	8.1952e-09
CEACAM8:P31997:OID20102:v1:Cardiometabolic	CEACAM8	BMI_PGS	ALL	41198	0.0290801	0.00468423	5.41418e-10	0.00084555	-0.0127257	0.00482184	0.00831413	0.000149933	rs2236947_C	0.0273223	0.00467798	5.2399e-09	1.59069e-05	2.51691e-09
CEACAM8:P31997:OID20102:v1:Cardiometabolic	CEACAM8	BMI_GWAS_signif	ALL	41198	0.00958652	0.00468383	0.0406914	9.19823e-05	-0.00782086	0.00466677	0.0937729	6.04622e-05	rs1058900_T	0.00915143	0.00468099	0.0505873	1	0.128827
CEACAM8:P31997:OID20102:v1:Cardiometabolic	CEACAM8	CKD_GWAS_signif	ALL	41198	0.0172422	0.00468084	0.000230286	0.000297868	0.0169278	0.00462989	0.00025631	0.000287709	rs34365655_G	0.0163264	0.00465676	0.000455443	1	0.0011314
CEACAM8:P31997:OID20102:v1:Cardiometabolic	CEACAM8	obesity_pPS	ALL	41198	0.0124942	0.00468126	0.00761107	0.000156403	0.00281797	0.004642	0.543815	7.93408e-06	rs35440906_C	0.011708	0.00464814	0.0117775	1	0.0541436
CEACAM8:P31997:OID20102:v1:Cardiometabolic	CEACAM8	T2D_PGS	DISC	27233	0.0228715	0.00567803	5.63894e-05	0.000565035	0.006621	0.00565619	0.241779	4.67503e-05	rs34365655_G	0.020505	0.00564581	0.000281859	1	0.000191087
CEACAM8:P31997:OID20102:v1:Cardiometabolic	CEACAM8	CAD_PGS	DISC	27233	0.013813	0.00567698	0.0149745	0.000206245	0.0105077	0.00561562	0.0613352	0.000119445	rs2227333_C	0.0124561	0.00566159	0.0278073	1	0.0599389
CEACAM8:P31997:OID20102:v1:Cardiometabolic	CEACAM8	CKD_PGS	DISC	27233	0.0245246	0.00566782	1.51698e-05	0.000651949	0.0190865	0.00561173	0.000671927	0.00039453	rs34803435_T	0.0239083	0.00565833	2.39368e-05	0.44569	6.83573e-05
CEACAM8:P31997:OID20102:v1:Cardiometabolic	CEACAM8	BMI_PGS	DISC	27233	0.0283475	0.00567577	5.93571e-07	0.000868408	-0.0138121	0.00585946	0.0184187	0.00018955	rs2236947_C	0.0261662	0.00566883	3.93371e-06	0.0174391	2.59897e-06
CEACAM8:P31997:OID20102:v1:Cardiometabolic	CEACAM8	CKD_GWAS_signif	DISC	27233	0.0174914	0.00566807	0.00203097	0.000331719	0.0168959	0.0056047	0.0025756	0.000309969	rs34365655_G	0.0163019	0.00563457	0.00381648	1	0.00926551
CEACAM8:P31997:OID20102:v1:Cardiometabolic	CEACAM8	beta_cell_pPS	DISC	27233	-0.0123643	0.00567205	0.0292754	0.000165549	-0.010504	0.0056124	0.0612769	0.000119498	rs4760_A	-0.0117943	0.00566105	0.037223	1	0.26064
CEACAM8:P31997:OID20102:v1:Cardiometabolic	CEACAM8	T2D_PGS	REP	13965	0.0482161	0.0082784	5.86092e-09	0.00203507	0.0329429	0.00825228	6.58627e-05	0.000940479	rs34365655_G	0.0468532	0.00824902	1.37509e-08	0.000172194	4.87801e-08
CEACAM8:P31997:OID20102:v1:Cardiometabolic	CEACAM8	CAD_PGS	REP	13965	0.0196205	0.0082957	0.0180366	0.00033627	0.0156522	0.00821812	0.0568536	0.000214271	rs2227333_C	0.0194729	0.00827733	0.0186588	1	0.127078
CEACAM8:P31997:OID20102:v1:Cardiometabolic	CEACAM8	CKD_PGS	REP	13965	0.0359544	0.00829144	1.45906e-05	0.00112928	0.0303914	0.00822041	0.000218951	0.000806784	rs34803435_T	0.0351561	0.00828603	2.22156e-05	0.428671	9.38011e-05
CEACAM8:P31997:OID20102:v1:Cardiometabolic	CEACAM8	BMI_PGS	REP	13965	0.0308024	0.00829	0.000203507	0.000829423	-0.010316	0.00849214	0.224475	8.71794e-05	rs2236947_C	0.0298302	0.00827838	0.000315196	1	0.00103983
CEACAM8:P31997:OID20102:v1:Cardiometabolic	CEACAM8	CKD_GWAS_signif	REP	13965	0.0166349	0.00828495	0.0446796	0.00024237	0.0171174	0.00820244	0.0369187	0.000257232	rs34365655_G	0.016226	0.00825412	0.0493404	1	0.214835
CEACAM8:P31997:OID20102:v1:Cardiometabolic	CEACAM8	T2D_GWAS_signif	REP	13965	0.0186189	0.00828085	0.0245641	0.000303913	0.0193859	0.0082033	0.0181322	0.000329833	rs8108844_C	0.0193035	0.00826171	0.0194795	1	0.180423
CEACAM8:P31997:OID20102:v1:Cardiometabolic	CEACAM8	obesity_pPS	REP	13965	0.0265932	0.00827926	0.001321	0.000619989	0.0172715	0.00821638	0.0355645	0.000260995	rs35440906_C	0.0258815	0.00822838	0.00166212	1	0.0549926
CEACAM8:P31997:OID20102:v1:Cardiometabolic	CEACAM8	proinsulin_pPS	REP	13965	0.0218213	0.0082812	0.00842217	0.000417352	0.0240289	0.00819705	0.00337984	0.000507405	rs34365655_G	0.0207207	0.00825113	0.0120414	1	0.998325
CEACAM8:P31997:OID20102:v1:Cardiometabolic	CEACAM8	T2D_PGS	EUR	38499	0.0320112	0.00482643	3.34459e-11	0.0010769	0.0155765	0.00480878	0.00119972	0.000251795	NA	NA	NA	NA	9.8264e-07	1.56471e-10
CEACAM8:P31997:OID20102:v1:Cardiometabolic	CEACAM8	CAD_PGS	EUR	38499	0.0178212	0.00482901	0.000224169	0.000333674	0.0141169	0.00477705	0.00312716	0.00020958	NA	NA	NA	NA	1	0.00152103
CEACAM8:P31997:OID20102:v1:Cardiometabolic	CEACAM8	CKD_PGS	EUR	38499	0.0301553	0.00482325	4.09308e-10	0.000957026	0.0243529	0.00477568	3.42425e-07	0.000623777	NA	NA	NA	NA	1.20255e-05	2.16285e-09
CEACAM8:P31997:OID20102:v1:Cardiometabolic	CEACAM8	BMI_PGS	EUR	38499	0.0293591	0.00482811	1.20655e-09	0.000905383	-0.0129687	0.00497484	0.00914115	0.000163099	NA	NA	NA	NA	3.54486e-05	5.59125e-09
CEACAM8:P31997:OID20102:v1:Cardiometabolic	CEACAM8	CKD_GWAS_signif	EUR	38499	0.0195056	0.00482353	5.26862e-05	0.000400609	0.0189461	0.00476995	7.14103e-05	0.000378553	NA	NA	NA	NA	1	0.000275922
CEACAM8:P31997:OID20102:v1:Cardiometabolic	CEACAM8	obesity_pPS	EUR	38499	0.0108724	0.00482455	0.0242298	0.000124451	0.000937687	0.00478274	0.844567	9.22687e-07	NA	NA	NA	NA	1	0.126893
CEACAM8:P31997:OID20102:v1:Cardiometabolic	CEACAM8	beta_cell_pPS	EUR	38499	-0.00971371	0.00482388	0.0440507	9.9369e-05	-0.00857663	0.00477199	0.072298	7.75338e-05	NA	NA	NA	NA	1	0.28135
CEACAM8:P31997:OID20102:v1:Cardiometabolic	CEACAM8	BMI_PGS	SAS	791	0.0751264	0.0349391	0.0318628	0.00555919	0.0249546	0.0359891	0.488286	0.000567061	NA	NA	NA	NA	1	0.229443
CEBPA:P49715:OID30458:v1:Inflammation_II	CEBPA	T2D_PGS	ALL	41071	0.0165009	0.0049301	0.000817745	0.000270178	0.00583265	0.00494806	0.238494	3.3343e-05	rs28929474_C	0.0164048	0.00492522	0.000866839	1	0.00196768
CEBPA:P49715:OID30458:v1:Inflammation_II	CEBPA	BMI_PGS	ALL	41071	0.0202611	0.00493124	3.98605e-05	0.000407102	-0.00758931	0.00511714	0.138051	5.27817e-05	rs28929474_C	0.0200783	0.0049264	4.59691e-05	1	0.000126196
CEBPA:P49715:OID30458:v1:Inflammation_II	CEBPA	NASH_biomarker_GRS	ALL	41071	0.0101567	0.00492632	0.0392415	0.000102536	0.0101076	0.00491247	0.0396415	0.000101579	rs28929474_C	-0.00267417	0.00512994	0.60217	1	0.12752
CEBPA:P49715:OID30458:v1:Inflammation_II	CEBPA	T2D_PGS	DISC	27166	0.0141055	0.00598375	0.0184158	0.00020378	0.00360046	0.0060045	0.54876	1.31036e-05	rs28929474_C	0.0138635	0.00597951	0.0204293	1	0.0411137
CEBPA:P49715:OID30458:v1:Inflammation_II	CEBPA	CAD_PGS	DISC	27166	0.0123934	0.00598127	0.0382719	0.000157452	0.0106472	0.00596183	0.0741266	0.000116225	rs1260326_T	0.0123603	0.0059816	0.0388007	1	0.119483
CEBPA:P49715:OID30458:v1:Inflammation_II	CEBPA	BMI_PGS	DISC	27166	0.0255171	0.00598077	1.99215e-05	0.000667237	-0.0023821	0.00622517	0.701978	5.33643e-06	rs28929474_C	0.0254088	0.00597643	2.13055e-05	0.585293	7.40877e-05
CEBPA:P49715:OID30458:v1:Inflammation_II	CEBPA	proinsulin_pPS	DISC	27166	-0.0128602	0.0059749	0.0313775	0.000169895	-0.0116274	0.00595799	0.0509996	0.000138785	rs1260326_T	-0.0128475	0.00597501	0.0315475	1	0.876823
CEBPA:P49715:OID30458:v1:Inflammation_II	CEBPA	T2D_PGS	REP	13905	0.02151	0.00870366	0.0134715	0.000431187	0.0107604	0.0087401	0.218289	0.00010673	rs28929474_C	0.0219806	0.00868953	0.0114318	1	0.0359158
CEBPA:P49715:OID30458:v1:Inflammation_II	CEBPA	CKD_PGS	REP	13905	0.0179542	0.00871483	0.0393988	0.000299684	0.0140013	0.00871281	0.108082	0.000181824	rs1260326_T	0.0177482	0.00871846	0.041799	1	0.10527
CEBPA:P49715:OID30458:v1:Inflammation_II	CEBPA	beta_cell_pPS	AMR	64	0.427974	0.175971	0.0250712	0.0989999	0.489888	0.181873	0.0153801	0.122911	NA	NA	NA	NA	1	0.999896
CEBPA:P49715:OID30458:v1:Inflammation_II	CEBPA	T2D_PGS	EUR	38376	0.0155451	0.00511544	0.00237627	0.000239342	0.00402737	0.00513394	0.432776	1.58478e-05	NA	NA	NA	NA	1	0.00544578
CEBPA:P49715:OID30458:v1:Inflammation_II	CEBPA	CKD_PGS	EUR	38376	0.0126714	0.00511261	0.013199	0.00015922	0.007806	0.00510023	0.125897	6.03236e-05	NA	NA	NA	NA	1	0.031248
CEBPA:P49715:OID30458:v1:Inflammation_II	CEBPA	BMI_PGS	EUR	38376	0.0207718	0.00511652	4.92233e-05	0.000427081	-0.00843269	0.00531351	0.112514	6.48601e-05	NA	NA	NA	NA	1	0.000155376
CEBPA:P49715:OID30458:v1:Inflammation_II	CEBPA	proinsulin_pPS	EUR	38376	-0.0105264	0.00511016	0.039416	0.000109986	-0.00920717	0.00509391	0.0706945	8.41295e-05	NA	NA	NA	NA	1	0.782387
CEBPA:P49715:OID30458:v1:Inflammation_II	CEBPA	beta_cell_pPS	EUR	38376	-0.0103087	0.00511112	0.0437108	0.000105446	-0.00921972	0.00509491	0.0703666	8.43259e-05	NA	NA	NA	NA	1	0.28135
CEBPA:P49715:OID30458:v1:Inflammation_II	CEBPA	lipodystrophy_pPS	EAS	203	0.172543	0.0828608	0.0390002	0.020771	0.167841	0.0840563	0.0476842	0.0195137	NA	NA	NA	NA	1	0.965821
CEBPA:P49715:OID30458:v1:Inflammation_II	CEBPA	liver_lipid_pPS	SAS	787	-0.0861436	0.0345785	0.0129492	0.00792535	-0.0956712	0.0346463	0.00590292	0.00988123	NA	NA	NA	NA	1	0.898961
CEBPB:P17676:OID20052:v1:Cardiometabolic	CEBPB	T2D_PGS	ALL	41198	0.0329915	0.00477164	4.77752e-12	0.00108453	0.0170982	0.00476063	0.000329058	0.000287742	rs10404947_A	0.0328547	0.00476982	5.73782e-12	1.40364e-07	2.27863e-11
CEBPB:P17676:OID20052:v1:Cardiometabolic	CEBPB	BMI_PGS	ALL	41198	0.0161144	0.00477498	0.000739519	0.000258605	-0.0251598	0.00491923	3.15874e-07	0.000583322	rs10404947_A	0.0160159	0.00477313	0.000793146	1	0.00201363
CEBPB:P17676:OID20052:v1:Cardiometabolic	CEBPB	T2D_GWAS_signif	ALL	41198	0.010933	0.00477051	0.0219223	0.000119281	0.0110395	0.00472802	0.0195536	0.000121631	rs1260326_T	0.0109869	0.00477699	0.0214557	1	0.0995482
CEBPB:P17676:OID20052:v1:Cardiometabolic	CEBPB	obesity_pPS	ALL	41198	0.00940755	0.00477057	0.0486166	8.83175e-05	0.000198031	0.00473688	0.966653	3.89987e-08	rs1045929_C	0.00926645	0.00476646	0.0518909	1	0.205519
CEBPB:P17676:OID20052:v1:Cardiometabolic	CEBPB	T2D_PGS	DISC	27233	0.0249668	0.00581371	1.75721e-05	0.00063525	0.00925763	0.0057965	0.110254	8.62232e-05	rs10404947_A	0.0247147	0.00580928	2.10363e-05	0.516269	6.31136e-05
CEBPB:P17676:OID20052:v1:Cardiometabolic	CEBPB	BMI_PGS	DISC	27233	0.0154471	0.00581354	0.0078864	0.000243288	-0.0269176	0.00600334	7.36379e-06	0.000679143	rs10404947_A	0.0154097	0.00580896	0.00798843	1	0.0200782
CEBPB:P17676:OID20052:v1:Cardiometabolic	CEBPB	T2D_PGS	REP	13965	0.0485041	0.00836461	6.82699e-09	0.00223546	0.0323529	0.0083564	0.000108607	0.000983392	rs10404947_A	0.0484985	0.00836467	6.85611e-09	0.000200577	5.63418e-08
CEBPB:P17676:OID20052:v1:Cardiometabolic	CEBPB	BMI_PGS	REP	13965	0.0170729	0.00837915	0.0416145	0.000276588	-0.0223534	0.00859735	0.00933147	0.000443766	rs10404947_A	0.017008	0.00837955	0.0424054	1	0.0969576
CEBPB:P17676:OID20052:v1:Cardiometabolic	CEBPB	T2D_GWAS_signif	REP	13965	0.0181756	0.0083671	0.0298521	0.000314362	0.0170158	0.00830694	0.0405418	0.000275485	rs1260326_T	0.0185361	0.00837648	0.0269225	1	0.199373
CEBPB:P17676:OID20052:v1:Cardiometabolic	CEBPB	obesity_pPS	REP	13965	0.0166835	0.0083673	0.0461832	0.000264868	0.00822205	0.00832081	0.323106	6.41221e-05	rs1045929_C	0.0168092	0.00836294	0.0444545	1	0.211098
CEBPB:P17676:OID20052:v1:Cardiometabolic	CEBPB	lipodystrophy_pPS	REP	13965	0.0197129	0.00837592	0.0186106	0.000368988	0.0180385	0.00831863	0.0301418	0.000308716	rs10404947_A	0.0197279	0.008376	0.0185221	1	0.0866527
CEBPB:P17676:OID20052:v1:Cardiometabolic	CEBPB	T2D_PGS	AFR	1084	0.0620592	0.0309607	0.0452826	0.00352781	0.0480846	0.0306968	0.117558	0.00213449	NA	NA	NA	NA	1	0.413662
CEBPB:P17676:OID20052:v1:Cardiometabolic	CEBPB	liver_lipid_pPS	AFR	1084	-0.0714092	0.0311288	0.0219914	0.00461502	-0.0763971	0.0308811	0.0135268	0.00530489	NA	NA	NA	NA	1	0.779099
CEBPB:P17676:OID20052:v1:Cardiometabolic	CEBPB	proinsulin_pPS	AMR	69	-0.564579	0.189029	0.0065923	0.138633	-0.552344	0.194856	0.0099269	0.131843	NA	NA	NA	NA	1	0.927148
CEBPB:P17676:OID20052:v1:Cardiometabolic	CEBPB	T2D_PGS	EUR	38499	0.033055	0.00493295	2.10066e-11	0.00109037	0.0168269	0.00492169	0.000629322	0.000278835	NA	NA	NA	NA	6.17174e-07	9.9384e-11
CEBPB:P17676:OID20052:v1:Cardiometabolic	CEBPB	BMI_PGS	EUR	38499	0.0161023	0.00493641	0.00110751	0.000258614	-0.025954	0.00509045	3.4385e-07	0.00061987	NA	NA	NA	NA	1	0.0030045
CEBPB:P17676:OID20052:v1:Cardiometabolic	CEBPB	T2D_GWAS_signif	EUR	38499	0.0115996	0.00493061	0.0186489	0.000134538	0.0117587	0.00488519	0.0160888	0.000138225	NA	NA	NA	NA	1	0.0898202
CEBPB:P17676:OID20052:v1:Cardiometabolic	CEBPB	proinsulin_pPS	EAS	203	-0.167236	0.0811204	0.0409619	0.0202504	-0.160033	0.0810787	0.0502661	0.0188104	NA	NA	NA	NA	1	0.996866
CEBPB:P17676:OID20052:v1:Cardiometabolic	CEBPB	CAD_PGS	SAS	791	-0.074242	0.035825	0.038579	0.00493605	-0.076206	0.0359584	0.0344062	0.00514527	NA	NA	NA	NA	1	0.998464
CELA2A:P08217:OID30411:v1:Cardiometabolic_II	CELA2A	BMI_PGS	ALL	42258	-0.0306768	0.00478989	1.52451e-10	0.000953522	-0.00170401	0.00496312	0.731349	2.72461e-06	rs35004807_T	-0.0296286	0.00478638	6.06468e-10	4.47901e-06	7.41558e-10
CELA2A:P08217:OID30411:v1:Cardiometabolic_II	CELA2A	NASH_biomarker_GRS	ALL	42258	-0.0393582	0.00478293	1.94295e-16	0.00157315	-0.0386631	0.00476228	4.84248e-16	0.0015211	rs28929474_C	-0.00363881	0.00494341	0.461678	5.7084e-12	4.45969e-15
CELA2A:P08217:OID30411:v1:Cardiometabolic_II	CELA2A	BMI_GWAS_signif	ALL	42258	-0.0155785	0.00478914	0.00114335	0.000246155	-0.00288927	0.00480316	0.547487	8.36356e-06	rs35004807_T	-0.0145962	0.00478537	0.00228859	1	0.00634176
CELA2A:P08217:OID30411:v1:Cardiometabolic_II	CELA2A	T2D_GWAS_signif	ALL	42258	0.0128996	0.00478715	0.0070495	0.00016893	0.0127385	0.00476801	0.00755061	0.000164954	rs72802342_C	0.0102046	0.00479216	0.0332236	1	0.040452
CELA2A:P08217:OID30411:v1:Cardiometabolic_II	CELA2A	T2D_PGS	DISC	27957	-0.0145688	0.00579982	0.0120125	0.00022239	-0.0022713	0.00580904	0.695805	5.33787e-06	rs9388490_C	-0.0122841	0.0058011	0.034222	1	0.0279658
CELA2A:P08217:OID30411:v1:Cardiometabolic_II	CELA2A	BMI_PGS	DISC	27957	-0.0358782	0.00579517	6.06001e-10	0.00134935	-0.00477312	0.00601981	0.427842	2.19513e-05	rs35004807_T	-0.0350268	0.00578933	1.46476e-09	1.78043e-05	3.55375e-09
CELA2A:P08217:OID30411:v1:Cardiometabolic_II	CELA2A	NASH_biomarker_GRS	DISC	27957	-0.0496932	0.00578511	9.1542e-18	0.00259429	-0.0491318	0.00575426	1.43013e-17	0.00253886	rs28929474_C	-0.0107928	0.00599644	0.0718922	2.68951e-13	3.64129e-16
CELA2A:P08217:OID30411:v1:Cardiometabolic_II	CELA2A	BMI_GWAS_signif	DISC	27957	-0.0198025	0.00579292	0.000630809	0.000411772	-0.00680323	0.00580589	0.241295	4.79404e-05	rs35004807_T	-0.0189335	0.00578703	0.00107028	1	0.00522061
CELA2A:P08217:OID30411:v1:Cardiometabolic_II	CELA2A	BMI_PGS	REP	14301	-0.0192567	0.00849932	0.023486	0.000351917	0.00585018	0.00876871	0.504677	3.04781e-05	rs35004807_T	-0.0178828	0.00849862	0.0353786	1	0.0610096
CELA2A:P08217:OID30411:v1:Cardiometabolic_II	CELA2A	NASH_biomarker_GRS	REP	14301	-0.0186546	0.00849877	0.0281815	0.000330303	-0.0177217	0.00847994	0.0366507	0.000298967	rs28929474_C	0.0107268	0.00872858	0.219118	1	0.189468
CELA2A:P08217:OID30411:v1:Cardiometabolic_II	CELA2A	T2D_GWAS_signif	REP	14301	0.0224195	0.00848591	0.00825156	0.000478457	0.0223496	0.00846862	0.00832167	0.000476687	rs72802342_C	0.0196023	0.0085009	0.0211303	1	0.0939654
CELA2A:P08217:OID30411:v1:Cardiometabolic_II	CELA2A	T2D_PGS	AMR	69	-0.436055	0.184667	0.0270583	0.0670205	-0.488909	0.212567	0.0318005	0.0712433	NA	NA	NA	NA	1	0.512045
CELA2A:P08217:OID30411:v1:Cardiometabolic_II	CELA2A	NASH_biomarker_GRS	AMR	69	-0.38496	0.183594	0.0472064	0.0551215	-0.384796	0.197804	0.065244	0.0540611	NA	NA	NA	NA	1	0.998087
CELA2A:P08217:OID30411:v1:Cardiometabolic_II	CELA2A	CAD_PGS	EUR	39464	0.0100638	0.0049444	0.0418178	0.00010357	0.0129383	0.00492123	0.00856511	0.000171417	NA	NA	NA	NA	1	0.114183
CELA2A:P08217:OID30411:v1:Cardiometabolic_II	CELA2A	BMI_PGS	EUR	39464	-0.0339027	0.00494228	7.00061e-12	0.00117511	-0.00417782	0.00512644	0.415103	1.64734e-05	NA	NA	NA	NA	2.05678e-07	3.78084e-11
CELA2A:P08217:OID30411:v1:Cardiometabolic_II	CELA2A	NASH_biomarker_GRS	EUR	39464	-0.0425388	0.00493406	6.85191e-18	0.00185493	-0.0419385	0.00491052	1.38319e-17	0.00180588	NA	NA	NA	NA	2.01309e-13	1.7815e-16
CELA2A:P08217:OID30411:v1:Cardiometabolic_II	CELA2A	BMI_GWAS_signif	EUR	39464	-0.0171517	0.00494014	0.000517318	0.000301292	-0.00378268	0.00495404	0.445137	1.4461e-05	NA	NA	NA	NA	1	0.00322918
CELA2A:P08217:OID30411:v1:Cardiometabolic_II	CELA2A	T2D_GWAS_signif	EUR	39464	0.013701	0.00493872	0.00553639	0.000192386	0.0136562	0.00491706	0.00548376	0.000191287	NA	NA	NA	NA	1	0.0349054
CELA2A:P08217:OID30411:v1:Cardiometabolic_II	CELA2A	obesity_pPS	EUR	39464	-0.0112379	0.00493902	0.0228912	0.000129424	-0.00445921	0.00492716	0.365457	2.0316e-05	NA	NA	NA	NA	1	0.122845
CELA2A:P08217:OID30411:v1:Cardiometabolic_II	CELA2A	beta_cell_pPS	EUR	39464	0.0103513	0.004939	0.036104	0.000109811	0.0090616	0.00491627	0.0653094	8.42606e-05	NA	NA	NA	NA	1	0.254961
CELA3A:P09093:OID20298:v1:Cardiometabolic	CELA3A	T2D_PGS	ALL	42383	-0.0183645	0.00478395	0.000123827	0.000341394	-0.00728893	0.00479843	0.128764	5.31516e-05	rs373980643_GT	-0.0161661	0.00478306	0.000725844	1	0.000328638
CELA3A:P09093:OID20298:v1:Cardiometabolic	CELA3A	BMI_PGS	ALL	42383	-0.029547	0.00478394	6.62208e-10	0.000883251	-0.00187673	0.00495968	0.705137	3.29842e-06	rs2395203_A	-0.0287588	0.00478291	1.83796e-09	1.94557e-05	3.05637e-09
CELA3A:P09093:OID20298:v1:Cardiometabolic	CELA3A	NASH_biomarker_GRS	ALL	42383	0.00982374	0.00478048	0.0398882	9.78559e-05	0.0100051	0.00476313	0.0356878	0.000101631	rs8176747_C	0.00562071	0.00470708	0.232447	1	0.128924
CELA3A:P09093:OID20298:v1:Cardiometabolic	CELA3A	BMI_GWAS_signif	ALL	42383	-0.010957	0.00478352	0.0219927	0.000121579	0.00162131	0.00480049	0.735561	2.62768e-06	rs2489623_A	-0.0103605	0.00477801	0.030136	1	0.0790874
CELA3A:P09093:OID20298:v1:Cardiometabolic	CELA3A	CKD_GWAS_signif	ALL	42383	0.0110154	0.00478121	0.0212339	0.000122995	0.0115055	0.00476238	0.0156996	0.000134436	rs6676266_G	0.0101944	0.00476784	0.0325092	1	0.0733943
CELA3A:P09093:OID20298:v1:Cardiometabolic	CELA3A	beta_cell_pPS	ALL	42383	0.0166824	0.00478062	0.000484267	0.000282125	0.0161521	0.00476415	0.0006987	0.000264715	rs8176747_C	0.0083035	0.0047117	0.0780237	1	0.0106976
CELA3A:P09093:OID20298:v1:Cardiometabolic	CELA3A	T2D_PGS	DISC	28053	-0.0228841	0.0057998	7.97707e-05	0.000544614	-0.0116836	0.00581794	0.0446306	0.000140089	rs373980643_GT	-0.0203022	0.00579789	0.000463089	1	0.00026512
CELA3A:P09093:OID20298:v1:Cardiometabolic	CELA3A	BMI_PGS	DISC	28053	-0.0327433	0.00579704	1.63632e-08	0.00111539	-0.00457762	0.00602895	0.447696	2.00279e-05	rs2395203_A	-0.0318484	0.00579531	3.92891e-08	0.000480751	8.50886e-08
CELA3A:P09093:OID20298:v1:Cardiometabolic	CELA3A	BMI_GWAS_signif	DISC	28053	-0.0144049	0.00579472	0.0129292	0.000216247	-0.00200765	0.00581579	0.729941	4.14007e-06	rs2489623_A	-0.0138541	0.00578647	0.0166621	1	0.065156
CELA3A:P09093:OID20298:v1:Cardiometabolic	CELA3A	CKD_GWAS_signif	DISC	28053	0.0137831	0.00579091	0.0173132	0.000198245	0.014448	0.00576669	0.0122364	0.000218028	rs6676266_G	0.0127191	0.00576756	0.0274429	1	0.0621835
CELA3A:P09093:OID20298:v1:Cardiometabolic	CELA3A	proinsulin_pPS	DISC	28053	-0.0131074	0.00579315	0.0236695	0.000179149	-0.0148408	0.00577309	0.0101547	0.000229534	rs72802342_C	-0.0127333	0.00576316	0.027153	1	0.866999
CELA3A:P09093:OID20298:v1:Cardiometabolic	CELA3A	beta_cell_pPS	DISC	28053	0.0187248	0.00579378	0.00123117	0.00036546	0.0178158	0.0057739	0.00203361	0.000330653	rs8176747_C	0.0105013	0.00571034	0.0659253	1	0.0358135
CELA3A:P09093:OID20298:v1:Cardiometabolic	CELA3A	BMI_PGS	REP	14330	-0.0219952	0.00846583	0.00938346	0.000462508	0.00474694	0.00872866	0.586565	2.02084e-05	rs2395203_A	-0.0214168	0.00846537	0.0114193	1	0.0291732
CELA3A:P09093:OID20298:v1:Cardiometabolic	CELA3A	NASH_biomarker_GRS	REP	14330	0.0282864	0.00846224	0.000831918	0.00076534	0.0282232	0.00843753	0.000825087	0.00076392	rs8176747_C	0.0213729	0.00833646	0.0103637	1	0.0107201
CELA3A:P09093:OID20298:v1:Cardiometabolic	CELA3A	BMI_GWAS_signif	AMR	69	0.713746	0.340058	0.0470038	0.0784853	0.612751	0.368829	0.111502	0.0514547	NA	NA	NA	NA	1	0.992357
CELA3A:P09093:OID20298:v1:Cardiometabolic	CELA3A	T2D_PGS	EUR	39601	-0.0186377	0.00492585	0.000154777	0.000355621	-0.0073208	0.00494232	0.138549	5.41571e-05	NA	NA	NA	NA	1	0.00041302
CELA3A:P09093:OID20298:v1:Cardiometabolic	CELA3A	CAD_PGS	EUR	39601	0.0100743	0.00492735	0.0409036	0.000103868	0.0128525	0.00490966	0.00885304	0.000169131	NA	NA	NA	NA	1	0.112208
CELA3A:P09093:OID20298:v1:Cardiometabolic	CELA3A	BMI_PGS	EUR	39601	-0.0328181	0.00492516	2.71145e-11	0.0011021	-0.00507661	0.00511284	0.320758	2.43353e-05	NA	NA	NA	NA	7.96625e-07	1.40746e-10
CELA3A:P09093:OID20298:v1:Cardiometabolic	CELA3A	BMI_GWAS_signif	EUR	39601	-0.0129196	0.00492357	0.00869313	0.000171074	5.73683e-05	0.00494193	0.990738	3.3264e-09	NA	NA	NA	NA	1	0.0375594
CELA3A:P09093:OID20298:v1:Cardiometabolic	CELA3A	CKD_GWAS_signif	EUR	39601	0.0109036	0.00492211	0.02675	0.000121929	0.0113781	0.00490284	0.020307	0.000132926	NA	NA	NA	NA	1	0.0870339
CELA3A:P09093:OID20298:v1:Cardiometabolic	CELA3A	beta_cell_pPS	EUR	39601	0.0179539	0.00492123	0.000264364	0.000330635	0.0174261	0.00490406	0.000380717	0.000311584	NA	NA	NA	NA	1	0.00693485
CELA3A:P09093:OID20298:v1:Cardiometabolic	CELA3A	obesity_pPS	EAS	208	0.270005	0.071244	0.000214889	0.0629717	0.261448	0.0712053	0.000332347	0.0591605	NA	NA	NA	NA	1	0.336828
CELA3A:P09093:OID20298:v1:Cardiometabolic	CELA3A	BMI_GWAS_signif	SAS	815	0.0877657	0.0356281	0.0139831	0.00739654	0.0957335	0.0359139	0.00785047	0.00876502	NA	NA	NA	NA	1	0.216224
CELSR2:Q9HCU4:OID30593:v1:Inflammation_II	CELSR2	T2D_PGS	ALL	41398	0.0116999	0.0048062	0.0149233	0.000137411	0.00667111	0.00483997	0.168107	4.41377e-05	rs1260326_T	0.0112136	0.00481685	0.0199171	1	0.0298262
CELSR2:Q9HCU4:OID30593:v1:Inflammation_II	CELSR2	CAD_PGS	ALL	41398	-0.0320904	0.00480637	2.47568e-11	0.00103269	-0.0332649	0.00480882	4.66472e-12	0.00111048	rs552693039_T	-0.00112633	0.00466884	0.809367	7.27355e-07	7.20153e-10
CELSR2:Q9HCU4:OID30593:v1:Inflammation_II	CELSR2	CKD_PGS	ALL	41398	0.0801956	0.00478886	9.71045e-63	0.00645987	0.0789225	0.00479705	1.26185e-60	0.00624777	rs1260326_T	0.0800236	0.00479113	2.01632e-62	2.85293e-58	3.10101e-61
CELSR2:Q9HCU4:OID30593:v1:Inflammation_II	CELSR2	BMI_PGS	ALL	41398	-0.010481	0.00480807	0.0292718	0.000110189	-0.0255517	0.00500322	3.28662e-07	0.000605601	rs586254_A	-0.0100998	0.00480404	0.0355283	1	0.0587035
CELSR2:Q9HCU4:OID30593:v1:Inflammation_II	CELSR2	CKD_GWAS_signif	ALL	41398	0.0654263	0.00479256	2.43937e-42	0.00430268	0.064812	0.00479355	1.44896e-41	0.00422855	rs1260326_T	0.0653394	0.00479283	3.15724e-42	7.16687e-38	2.75649e-40
CELSR2:Q9HCU4:OID30593:v1:Inflammation_II	CELSR2	CAD_GWAS_signif	ALL	41398	-0.0478971	0.00479755	1.91028e-23	0.00230599	-0.0487011	0.00480088	3.75446e-24	0.0023849	rs12740374_G	-0.00431798	0.00467685	0.355874	5.61241e-19	5.67307e-21
CELSR2:Q9HCU4:OID30593:v1:Inflammation_II	CELSR2	CAD_PGS	DISC	27365	-0.0324743	0.00578753	2.0302e-08	0.00110849	-0.0333915	0.00578689	8.00352e-09	0.00117265	rs552693039_T	-0.000804584	0.00560579	0.885875	0.000596472	6.08645e-07
CELSR2:Q9HCU4:OID30593:v1:Inflammation_II	CELSR2	CKD_PGS	DISC	27365	0.0871304	0.00575853	1.64517e-51	0.00800261	0.0854797	0.00576441	1.48826e-49	0.00769203	rs1260326_T	0.0868439	0.00576114	3.85306e-51	4.83352e-47	7.79601e-50
CELSR2:Q9HCU4:OID30593:v1:Inflammation_II	CELSR2	CKD_GWAS_signif	DISC	27365	0.0703457	0.00576626	3.83632e-34	0.00521756	0.0696944	0.00576424	1.44012e-33	0.00512747	rs1260326_T	0.0701772	0.00576669	5.54097e-34	1.12711e-29	5.36719e-32
CELSR2:Q9HCU4:OID30593:v1:Inflammation_II	CELSR2	CAD_GWAS_signif	DISC	27365	-0.046548	0.00577803	8.19949e-16	0.0022822	-0.0469978	0.00577945	4.40502e-16	0.00232619	rs12740374_G	-0.00137152	0.00562009	0.807203	2.40901e-11	2.40901e-13
CELSR2:Q9HCU4:OID30593:v1:Inflammation_II	CELSR2	CAD_PGS	REP	14033	-0.0324264	0.00858186	0.000158445	0.00096436	-0.0339323	0.00860028	8.00297e-05	0.00105656	rs552693039_T	-0.00315893	0.00837932	0.706186	1	0.00400282
CELSR2:Q9HCU4:OID30593:v1:Inflammation_II	CELSR2	CKD_PGS	REP	14033	0.0656281	0.00856691	1.97125e-14	0.00395148	0.0652024	0.00859708	3.55635e-14	0.0038923	rs1260326_T	0.0656471	0.00857136	1.99834e-14	5.79155e-10	3.36718e-13
CELSR2:Q9HCU4:OID30593:v1:Inflammation_II	CELSR2	CKD_GWAS_signif	REP	14033	0.0550066	0.00856206	1.36624e-10	0.00278254	0.0543971	0.00857724	2.33779e-10	0.00272507	rs1260326_T	0.0550013	0.00856245	1.37444e-10	4.01401e-06	7.04212e-09
CELSR2:Q9HCU4:OID30593:v1:Inflammation_II	CELSR2	CAD_GWAS_signif	REP	14033	-0.0515779	0.00856119	1.73769e-09	0.00244783	-0.052936	0.00857857	6.9869e-10	0.00258024	rs12740374_G	-0.0110916	0.00837833	0.185578	5.10533e-05	8.50888e-07
CELSR2:Q9HCU4:OID30593:v1:Inflammation_II	CELSR2	lipodystrophy_pPS	REP	14033	0.0181193	0.00858047	0.034731	0.000301418	0.0169422	0.00860513	0.0489906	0.000263318	rs3818508_C	0.0177955	0.00858074	0.0381078	1	0.126757
CELSR2:Q9HCU4:OID30593:v1:Inflammation_II	CELSR2	CAD_PGS	AFR	1100	-0.0863775	0.0311183	0.00560503	0.0067169	-0.0873525	0.0310149	0.00494804	0.00692881	NA	NA	NA	NA	1	0.996584
CELSR2:Q9HCU4:OID30593:v1:Inflammation_II	CELSR2	CAD_GWAS_signif	AFR	1100	-0.0732116	0.0314428	0.0200804	0.00473648	-0.0757722	0.0313479	0.0158157	0.00511358	NA	NA	NA	NA	1	0.99549
CELSR2:Q9HCU4:OID30593:v1:Inflammation_II	CELSR2	beta_cell_pPS	AFR	1100	0.0874127	0.0311103	0.00505006	0.00688115	0.0890021	0.0310362	0.00421898	0.00718111	NA	NA	NA	NA	1	0.181517
CELSR2:Q9HCU4:OID30593:v1:Inflammation_II	CELSR2	T2D_PGS	AMR	67	-0.317945	0.150797	0.0471784	0.0357637	-0.407065	0.161371	0.0207303	0.046909	NA	NA	NA	NA	1	0.512045
CELSR2:Q9HCU4:OID30593:v1:Inflammation_II	CELSR2	lipodystrophy_pPS	AMR	67	-0.414132	0.122847	0.00288714	0.0718814	-0.452994	0.115016	0.00088172	0.0840392	NA	NA	NA	NA	1	0.1603
CELSR2:Q9HCU4:OID30593:v1:Inflammation_II	CELSR2	T2D_PGS	EUR	38667	0.0129652	0.00496824	0.00906764	0.000169402	0.00667528	0.00500166	0.182011	4.4314e-05	NA	NA	NA	NA	1	0.0190973
CELSR2:Q9HCU4:OID30593:v1:Inflammation_II	CELSR2	CAD_PGS	EUR	38667	-0.0305422	0.00496758	7.90872e-10	0.000939555	-0.0319605	0.00496658	1.2484e-10	0.00102919	NA	NA	NA	NA	2.32358e-05	1.82959e-08
CELSR2:Q9HCU4:OID30593:v1:Inflammation_II	CELSR2	CKD_PGS	EUR	38667	0.0835971	0.00494727	7.94857e-64	0.00705163	0.0816167	0.00495169	7.91431e-61	0.0067119	NA	NA	NA	NA	2.33529e-59	2.62392e-62
CELSR2:Q9HCU4:OID30593:v1:Inflammation_II	CELSR2	BMI_GWAS_signif	EUR	38667	-0.0105081	0.00496613	0.034355	0.000111378	-0.0177843	0.00500062	0.000376386	0.000314583	NA	NA	NA	NA	1	0.116475
CELSR2:Q9HCU4:OID30593:v1:Inflammation_II	CELSR2	CKD_GWAS_signif	EUR	38667	0.0677959	0.00495228	1.46841e-42	0.00464014	0.0670113	0.00495036	1.18382e-41	0.00453742	NA	NA	NA	NA	4.31419e-38	1.6593e-40
CELSR2:Q9HCU4:OID30593:v1:Inflammation_II	CELSR2	CAD_GWAS_signif	EUR	38667	-0.0469119	0.00495875	3.23383e-21	0.00222154	-0.0478797	0.00495838	4.8958e-22	0.00231431	NA	NA	NA	NA	9.501e-17	9.501e-19
CELSR2:Q9HCU4:OID30593:v1:Inflammation_II	CELSR2	lipodystrophy_pPS	EUR	38667	0.01034	0.00496635	0.0373488	0.000107833	0.0104186	0.00496584	0.0359071	0.000109505	NA	NA	NA	NA	1	0.110282
CELSR2:Q9HCU4:OID30593:v1:Inflammation_II	CELSR2	BMI_GWAS_signif	EAS	206	-0.161102	0.0801317	0.0461278	0.019788	-0.143446	0.0787424	0.0704783	0.0157387	NA	NA	NA	NA	1	0.999065
CELSR2:Q9HCU4:OID30593:v1:Inflammation_II	CELSR2	proinsulin_pPS	EAS	206	0.207307	0.0788578	0.00943505	0.0332305	0.182258	0.0778846	0.0205871	0.0256125	NA	NA	NA	NA	1	0.996866
CELSR2:Q9HCU4:OID30593:v1:Inflammation_II	CELSR2	CKD_PGS	SAS	794	0.0676751	0.0343885	0.0494456	0.0045659	0.064436	0.0348894	0.0651739	0.00407358	NA	NA	NA	NA	1	0.999777
CEMIP2:Q9UHN6:OID30499:v1:Inflammation_II	CEMIP2	T2D_PGS	ALL	41071	0.0537144	0.00489687	5.88357e-28	0.00290106	0.0349163	0.00487045	7.68184e-13	0.00121021	rs146439095_T	0.0534269	0.00488056	7.51617e-28	1.72859e-23	6.52299e-27
CEMIP2:Q9UHN6:OID30499:v1:Inflammation_II	CEMIP2	CAD_PGS	ALL	41071	0.0143687	0.00490556	0.00340172	0.000207421	0.0097809	0.00484484	0.0435119	9.60819e-05	rs28601761_C	0.0130861	0.00490486	0.0076338	1	0.0151199
CEMIP2:Q9UHN6:OID30499:v1:Inflammation_II	CEMIP2	BMI_PGS	ALL	41071	0.0266756	0.00490375	5.36334e-08	0.000715062	-0.0217852	0.00503894	1.5403e-05	0.000440486	rs11142936_A	0.0262637	0.00488843	7.80196e-08	0.00157575	2.16152e-07
CEMIP2:Q9UHN6:OID30499:v1:Inflammation_II	CEMIP2	NASH_biomarker_GRS	ALL	41071	0.0205454	0.00489882	2.74721e-05	0.000425152	0.0198651	0.00483764	4.02716e-05	0.000397396	rs28601761_C	0.0157292	0.00493949	0.00145177	0.80713	0.000203821
CEMIP2:Q9UHN6:OID30499:v1:Inflammation_II	CEMIP2	BMI_GWAS_signif	ALL	41071	0.0126719	0.00490262	0.00974899	0.000161527	-0.00753188	0.00487557	0.122397	5.62624e-05	rs6560226_A	0.0124252	0.00490006	0.0112253	1	0.0397261
CEMIP2:Q9UHN6:OID30499:v1:Inflammation_II	CEMIP2	T2D_GWAS_signif	ALL	41071	0.0206388	0.00490014	2.53787e-05	0.000428796	0.0210177	0.00484025	1.41357e-05	0.000444345	rs11142936_A	0.0203527	0.00488478	3.09857e-05	0.745626	0.000365946
CEMIP2:Q9UHN6:OID30499:v1:Inflammation_II	CEMIP2	obesity_pPS	ALL	41071	0.0107267	0.00490081	0.0286203	0.000115832	-0.000796667	0.00485008	0.869528	6.36126e-07	rs191912523_T	0.0101981	0.0048794	0.0366217	1	0.142762
CEMIP2:Q9UHN6:OID30499:v1:Inflammation_II	CEMIP2	beta_cell_pPS	ALL	41071	0.0106133	0.00490026	0.0303277	0.000113422	0.0127671	0.00483923	0.00833671	0.000164076	rs146439095_T	0.0102051	0.00488396	0.036668	1	0.228468
CEMIP2:Q9UHN6:OID30499:v1:Inflammation_II	CEMIP2	lipodystrophy_pPS	ALL	41071	0.0269204	0.00490097	3.97819e-08	0.00072906	0.0280788	0.00484078	6.66201e-09	0.0007926	rs11142936_A	0.0267444	0.00488558	4.42172e-08	0.00116879	8.00543e-07
CEMIP2:Q9UHN6:OID30499:v1:Inflammation_II	CEMIP2	T2D_PGS	DISC	27166	0.058668	0.00592144	4.2177e-23	0.00357666	0.0390229	0.00587675	3.19173e-11	0.00156197	rs146439095_T	0.0585257	0.00589501	3.44467e-23	1.23916e-18	5.98628e-22
CEMIP2:Q9UHN6:OID30499:v1:Inflammation_II	CEMIP2	BMI_PGS	DISC	27166	0.0358301	0.00592658	1.50739e-09	0.00133476	-0.015739	0.00609692	0.00984335	0.000236398	rs11142936_A	0.0356569	0.00590724	1.59903e-09	4.42872e-05	8.51677e-09
CEMIP2:Q9UHN6:OID30499:v1:Inflammation_II	CEMIP2	NASH_biomarker_GRS	DISC	27166	0.0220139	0.00592235	0.000201932	0.000504993	0.0218638	0.00583295	0.000178383	0.000498275	rs28601761_C	0.0166714	0.00597241	0.00525158	1	0.00147453
CEMIP2:Q9UHN6:OID30499:v1:Inflammation_II	CEMIP2	BMI_GWAS_signif	DISC	27166	0.0176021	0.00592437	0.00296971	0.000322701	-0.00324553	0.00587853	0.580886	1.08155e-05	rs6560226_A	0.0174101	0.0059198	0.00327447	1	0.0190854
CEMIP2:Q9UHN6:OID30499:v1:Inflammation_II	CEMIP2	T2D_GWAS_signif	DISC	27166	0.022873	0.00592512	0.000113493	0.000544642	0.0237143	0.00583764	4.87266e-05	0.000585193	rs11142936_A	0.022311	0.00590598	0.000158626	1	0.0021104
CEMIP2:Q9UHN6:OID30499:v1:Inflammation_II	CEMIP2	obesity_pPS	DISC	27166	0.01348	0.00592493	0.0229054	0.000189248	0.000966387	0.00584931	0.868777	9.68524e-07	rs191912523_T	0.0131631	0.00589658	0.0256016	1	0.129416
CEMIP2:Q9UHN6:OID30499:v1:Inflammation_II	CEMIP2	lipodystrophy_pPS	DISC	27166	0.0267451	0.0059248	6.38527e-06	0.000744588	0.0295745	0.0058351	4.03857e-07	0.000910634	rs11142936_A	0.0261852	0.00590566	9.29036e-06	0.187599	0.000121032
CEMIP2:Q9UHN6:OID30499:v1:Inflammation_II	CEMIP2	T2D_PGS	REP	13905	0.0429597	0.00870102	8.0127e-07	0.0017363	0.0259781	0.0086889	0.00279653	0.00062693	rs146439095_T	0.0424713	0.00868836	1.02852e-06	0.0235413	4.76545e-06
CEMIP2:Q9UHN6:OID30499:v1:Inflammation_II	CEMIP2	CAD_PGS	REP	13905	0.0222433	0.00871743	0.010734	0.000464327	0.0157639	0.00865472	0.0685642	0.000232774	rs28601761_C	0.0214855	0.00871629	0.0137141	1	0.0903623
CEMIP2:Q9UHN6:OID30499:v1:Inflammation_II	CEMIP2	NASH_biomarker_GRS	REP	13905	0.0171037	0.00871461	0.0497077	0.00027477	0.0154155	0.00864921	0.0747227	0.000222883	rs28601761_C	0.0132697	0.00878328	0.130864	1	0.27607
CEMIP2:Q9UHN6:OID30499:v1:Inflammation_II	CEMIP2	liver_lipid_pPS	REP	13905	-0.0171745	0.00870458	0.0485107	0.000277688	-0.01763	0.00864051	0.0413306	0.000292087	rs1260326_T	-0.0584056	0.0202254	0.00388621	1	0.145285
CEMIP2:Q9UHN6:OID30499:v1:Inflammation_II	CEMIP2	lipodystrophy_pPS	REP	13905	0.026433	0.00871134	0.00241525	0.00065651	0.0245928	0.00865304	0.00448838	0.000566552	rs11142936_A	0.027054	0.0086867	0.00184689	1	0.024469
CEMIP2:Q9UHN6:OID30499:v1:Inflammation_II	CEMIP2	T2D_PGS	EUR	38376	0.0548374	0.00507437	3.50011e-27	0.00301443	0.0350938	0.0050462	3.59498e-12	0.00121756	NA	NA	NA	NA	1.02833e-22	3.85143e-26
CEMIP2:Q9UHN6:OID30499:v1:Inflammation_II	CEMIP2	CAD_PGS	EUR	38376	0.0141781	0.00508234	0.00527873	0.000201444	0.00959507	0.005016	0.0557695	9.22243e-05	NA	NA	NA	NA	1	0.022124
CEMIP2:Q9UHN6:OID30499:v1:Inflammation_II	CEMIP2	BMI_PGS	EUR	38376	0.0261275	0.0050819	2.74187e-07	0.000683884	-0.0237932	0.00522472	5.28047e-06	0.000522459	NA	NA	NA	NA	0.00805562	1.07123e-06
CEMIP2:Q9UHN6:OID30499:v1:Inflammation_II	CEMIP2	NASH_biomarker_GRS	EUR	38376	0.0213059	0.00507581	2.70436e-05	0.00045596	0.0206772	0.00500873	3.66341e-05	0.000429379	NA	NA	NA	NA	0.794541	0.000202689
CEMIP2:Q9UHN6:OID30499:v1:Inflammation_II	CEMIP2	BMI_GWAS_signif	EUR	38376	0.0117944	0.00507887	0.0202245	0.000139603	-0.00880699	0.0050485	0.0810842	7.67012e-05	NA	NA	NA	NA	1	0.0762768
CEMIP2:Q9UHN6:OID30499:v1:Inflammation_II	CEMIP2	T2D_GWAS_signif	EUR	38376	0.0214848	0.00507677	2.32186e-05	0.000463468	0.0216145	0.00501142	1.61425e-05	0.000468666	NA	NA	NA	NA	0.682163	0.000349827
CEMIP2:Q9UHN6:OID30499:v1:Inflammation_II	CEMIP2	obesity_pPS	EUR	38376	0.0107221	0.00507794	0.0347348	0.000115418	-0.00098197	0.00502212	0.84498	9.63669e-07	NA	NA	NA	NA	1	0.160711
CEMIP2:Q9UHN6:OID30499:v1:Inflammation_II	CEMIP2	beta_cell_pPS	EUR	38376	0.0107444	0.00507717	0.0343321	0.000115934	0.0127255	0.00501076	0.0111011	0.000162545	NA	NA	NA	NA	1	0.251263
CEMIP2:Q9UHN6:OID30499:v1:Inflammation_II	CEMIP2	lipodystrophy_pPS	EUR	38376	0.0272907	0.00507771	7.71962e-08	0.000747314	0.0287027	0.00501073	1.02235e-08	0.000826375	NA	NA	NA	NA	0.00226802	1.52216e-06
CEMIP2:Q9UHN6:OID30499:v1:Inflammation_II	CEMIP2	BMI_PGS	SAS	787	0.11003	0.0344556	0.00146618	0.0128044	0.0829249	0.0357429	0.0206183	0.0067853	NA	NA	NA	NA	1	0.0391604
CEMIP2:Q9UHN6:OID30499:v1:Inflammation_II	CEMIP2	lipodystrophy_pPS	SAS	787	0.0688938	0.0345933	0.0467924	0.0050221	0.0543555	0.0346427	0.117082	0.00311601	NA	NA	NA	NA	1	0.830185
CEND1:Q8N111:OID30821:v1:Neurology_II	CEND1	T2D_PGS	ALL	40916	-0.0127084	0.00491548	0.00973065	0.000161449	-0.00114076	0.00493377	0.817149	1.28385e-06	rs429358_T	-0.011402	0.0049144	0.0203393	1	0.0202183
CEND1:Q8N111:OID30821:v1:Neurology_II	CEND1	CKD_PGS	ALL	40916	0.0131708	0.00491388	0.007358	0.000173523	0.0176181	0.00490422	0.00032798	0.000309833	rs1260326_T	0.0131392	0.00491628	0.00752967	1	0.0188144
CEND1:Q8N111:OID30821:v1:Neurology_II	CEND1	BMI_PGS	ALL	40916	-0.0290476	0.00491502	3.44908e-09	0.000843056	-0.00154569	0.00510154	0.761903	2.20457e-06	rs429358_T	-0.0277057	0.00491429	1.73383e-08	0.000101334	1.51471e-08
CEND1:Q8N111:OID30821:v1:Neurology_II	CEND1	NASH_biomarker_GRS	ALL	40916	0.0101856	0.00491166	0.0381074	0.00010388	0.00999992	0.00489753	0.0411751	0.00010011	rs1260326_T	0.0101788	0.00491177	0.0382421	1	0.124676
CEND1:Q8N111:OID30821:v1:Neurology_II	CEND1	BMI_GWAS_signif	ALL	40916	-0.0183747	0.00491401	0.000184832	0.000337657	-0.00668066	0.0049358	0.1759	4.39937e-05	rs429358_T	-0.016502	0.00491601	0.000789239	1	0.00123981
CEND1:Q8N111:OID30821:v1:Neurology_II	CEND1	CKD_GWAS_signif	ALL	40916	0.0139968	0.0049121	0.0043816	0.000196109	0.0147025	0.00489602	0.00267542	0.000216513	rs1260326_T	0.0139831	0.00491244	0.00442278	1	0.0176586
CEND1:Q8N111:OID30821:v1:Neurology_II	CEND1	CAD_GWAS_signif	ALL	40916	0.0126446	0.00491184	0.0100472	0.000160071	0.0134466	0.00489886	0.00605671	0.0001809	rs429358_T	0.00740858	0.00495385	0.134787	1	0.0916733
CEND1:Q8N111:OID30821:v1:Neurology_II	CEND1	T2D_PGS	DISC	27085	-0.0131386	0.0059762	0.0279235	0.000176726	-0.00166995	0.00599669	0.780647	2.81561e-06	rs429358_T	-0.0117249	0.0059743	0.0497082	1	0.0597083
CEND1:Q8N111:OID30821:v1:Neurology_II	CEND1	CAD_PGS	DISC	27085	0.0129269	0.00597473	0.0305042	0.000171164	0.014779	0.00595484	0.0130766	0.000223583	rs429358_T	0.0104481	0.0059801	0.0806223	1	0.102424
CEND1:Q8N111:OID30821:v1:Neurology_II	CEND1	CKD_PGS	DISC	27085	0.0161046	0.00596623	0.00695319	0.000266388	0.0205683	0.00595033	0.000547763	0.000433621	rs1260326_T	0.0161989	0.00596954	0.00666018	1	0.0210506
CEND1:Q8N111:OID30821:v1:Neurology_II	CEND1	BMI_PGS	DISC	27085	-0.0337404	0.00597144	1.61777e-08	0.00116618	-0.00656069	0.00621419	0.291088	4.0467e-05	rs429358_T	-0.0321467	0.00597086	7.34867e-08	0.000475301	8.42732e-08
CEND1:Q8N111:OID30821:v1:Neurology_II	CEND1	BMI_GWAS_signif	DISC	27085	-0.020894	0.00596901	0.00046529	0.000447895	-0.00944475	0.00599396	0.115104	9.01372e-05	rs429358_T	-0.0189236	0.00597063	0.00152904	1	0.00406677
CEND1:Q8N111:OID30821:v1:Neurology_II	CEND1	CKD_GWAS_signif	DISC	27085	0.0191203	0.0059655	0.0013515	0.000375548	0.0200362	0.00594329	0.000749399	0.000412461	rs1260326_T	0.0191545	0.00596611	0.00132635	1	0.00637351
CEND1:Q8N111:OID30821:v1:Neurology_II	CEND1	CAD_GWAS_signif	DISC	27085	0.0124651	0.0059683	0.0367577	0.000159497	0.0127792	0.00595016	0.0317465	0.000167441	rs429358_T	0.0071872	0.00601254	0.231953	1	0.287218
CEND1:Q8N111:OID30821:v1:Neurology_II	CEND1	BMI_PGS	REP	13831	-0.019241	0.00866034	0.0263173	0.000351327	0.00850742	0.00894879	0.341784	6.41464e-05	rs429358_T	-0.0183396	0.00865868	0.0341874	1	0.0672349
CEND1:Q8N111:OID30821:v1:Neurology_II	CEND1	NASH_biomarker_GRS	REP	13831	0.0220399	0.00865947	0.0109329	0.000461015	0.021786	0.00864618	0.011756	0.000450441	rs1260326_T	0.0219169	0.00866042	0.0113947	1	0.0933743
CEND1:Q8N111:OID30821:v1:Neurology_II	CEND1	NASH_biomarker_GRS	AFR	1087	0.0672546	0.0320967	0.0363805	0.00405182	0.0694452	0.0322968	0.0317726	0.00430392	NA	NA	NA	NA	1	0.938518
CEND1:Q8N111:OID30821:v1:Neurology_II	CEND1	T2D_PGS	EUR	38232	-0.0123941	0.00508602	0.0148188	0.000153581	-0.00072854	0.00510665	0.886555	5.23079e-07	NA	NA	NA	NA	1	0.0299433
CEND1:Q8N111:OID30821:v1:Neurology_II	CEND1	CKD_PGS	EUR	38232	0.0143158	0.00508252	0.00485479	0.000205172	0.0186685	0.00507155	0.000232615	0.00034811	NA	NA	NA	NA	1	0.0127238
CEND1:Q8N111:OID30821:v1:Neurology_II	CEND1	BMI_PGS	EUR	38232	-0.0303592	0.00508501	2.38864e-09	0.00092114	-0.00303232	0.00528454	0.5661	8.46185e-06	NA	NA	NA	NA	7.01783e-05	1.083e-08
CEND1:Q8N111:OID30821:v1:Neurology_II	CEND1	BMI_GWAS_signif	EUR	38232	-0.0193925	0.00508251	0.000136105	0.000376425	-0.00765802	0.00510606	0.133677	5.78053e-05	NA	NA	NA	NA	1	0.00101749
CEND1:Q8N111:OID30821:v1:Neurology_II	CEND1	CKD_GWAS_signif	EUR	38232	0.0155964	0.00508128	0.00214656	0.000243628	0.0162772	0.00506497	0.00131159	0.000265349	NA	NA	NA	NA	1	0.00890763
CEND1:Q8N111:OID30821:v1:Neurology_II	CEND1	CAD_GWAS_signif	EUR	38232	0.0140326	0.00508124	0.00575365	0.000197236	0.0147569	0.00506724	0.00359085	0.000217913	NA	NA	NA	NA	1	0.0679261
CEND1:Q8N111:OID30821:v1:Neurology_II	CEND1	obesity_pPS	EAS	200	0.177705	0.0713588	0.0138687	0.0287374	0.187767	0.0714764	0.00954066	0.0322828	NA	NA	NA	NA	1	0.958296
CENPF:P49454:OID31329:v1:Oncology_II	CENPF	T2D_PGS	ALL	41567	0.0139228	0.00464612	0.00273112	0.000193418	0.00981576	0.00468154	0.0360265	9.49644e-05	rs1260326_T	0.0139925	0.00465688	0.00266001	1	0.00618184
CENPF:P49454:OID31329:v1:Oncology_II	CENPF	BMI_GWAS_signif	ALL	41567	-0.0105429	0.0046455	0.0232435	0.000110948	-0.0153334	0.00468374	0.0010622	0.00023148	rs140399039_T	-0.0103894	0.00464228	0.0252273	1	0.082976
CENPF:P49454:OID31329:v1:Oncology_II	CENPF	T2D_GWAS_signif	ALL	41567	0.0131979	0.00464287	0.00447659	0.000174048	0.0129938	0.00464975	0.00520021	0.000168681	rs1260326_T	0.0132353	0.0046488	0.00441492	1	0.0285918
CENPF:P49454:OID31329:v1:Oncology_II	CENPF	proinsulin_pPS	ALL	41567	0.0136075	0.00464232	0.00337868	0.000185058	0.0141659	0.00464798	0.00230706	0.000200631	rs3790647_A	0.013594	0.00463896	0.00338719	1	0.62041
CENPF:P49454:OID31329:v1:Oncology_II	CENPF	BMI_PGS	DISC	27471	-0.0116262	0.00559855	0.0378442	0.000140309	-0.0239881	0.00584505	4.07235e-05	0.000548622	rs140399039_T	-0.0114507	0.00559378	0.0406645	1	0.0832221
CENPF:P49454:OID31329:v1:Oncology_II	CENPF	T2D_PGS	REP	14096	0.0222811	0.00830282	0.00729294	0.000458642	0.0181179	0.00837621	0.0305572	0.000299645	rs1260326_T	0.0226303	0.00832355	0.00655943	1	0.0207619
CENPF:P49454:OID31329:v1:Oncology_II	CENPF	T2D_GWAS_signif	REP	14096	0.0227879	0.00829691	0.00603024	0.000480416	0.022594	0.00832414	0.00665016	0.000471753	rs1260326_T	0.0229853	0.00830544	0.00565615	1	0.0772433
CENPF:P49454:OID31329:v1:Oncology_II	CENPF	proinsulin_pPS	REP	14096	0.0242208	0.00829681	0.00351394	0.000542706	0.0249609	0.00831722	0.00269477	0.000576656	rs3790647_A	0.0240753	0.00828873	0.00368317	1	0.998325
CENPF:P49454:OID31329:v1:Oncology_II	CENPF	T2D_PGS	AMR	69	-0.352683	0.128477	0.0115323	0.0433182	-0.310749	0.147485	0.0473157	0.0276356	NA	NA	NA	NA	1	0.512045
CENPF:P49454:OID31329:v1:Oncology_II	CENPF	BMI_PGS	AMR	69	-0.342501	0.134755	0.0182336	0.038491	-0.334063	0.139355	0.025902	0.0340246	NA	NA	NA	NA	1	0.998745
CENPF:P49454:OID31329:v1:Oncology_II	CENPF	T2D_PGS	EUR	38825	0.0136078	0.00480079	0.00459218	0.000185535	0.0092411	0.00483803	0.0561282	8.44238e-05	NA	NA	NA	NA	1	0.0101748
CENPF:P49454:OID31329:v1:Oncology_II	CENPF	BMI_PGS	EUR	38825	-0.00964626	0.00480171	0.0445525	9.32059e-05	-0.0224147	0.00500542	7.55283e-06	0.000463827	NA	NA	NA	NA	1	0.086743
CENPF:P49454:OID31329:v1:Oncology_II	CENPF	BMI_GWAS_signif	EUR	38825	-0.0107958	0.0047985	0.024465	0.000116898	-0.016174	0.00483751	0.000828222	0.000258618	NA	NA	NA	NA	1	0.0892897
CENPF:P49454:OID31329:v1:Oncology_II	CENPF	T2D_GWAS_signif	EUR	38825	0.0128033	0.0047961	0.00759902	0.00016457	0.0125288	0.00480177	0.00907871	0.00015752	NA	NA	NA	NA	1	0.0451029
CENPF:P49454:OID31329:v1:Oncology_II	CENPF	proinsulin_pPS	EUR	38825	0.0137822	0.00479555	0.00405571	0.000190737	0.0143728	0.0047999	0.00275157	0.000207451	NA	NA	NA	NA	1	0.763198
CENPF:P49454:OID31329:v1:Oncology_II	CENPF	lipodystrophy_pPS	EAS	202	0.180782	0.0743811	0.0162589	0.0208709	0.182531	0.0751559	0.0163604	0.0211362	NA	NA	NA	NA	1	0.856553
CENPJ:Q9HC77:OID31314:v1:Oncology_II	CENPJ	T2D_PGS	DISC	27471	-0.0133091	0.00592696	0.0247431	0.000182112	-0.0134634	0.00597677	0.0242913	0.000183783	rs1260326_T	-0.0137224	0.00594005	0.0208876	1	0.053729
CENPJ:Q9HC77:OID31314:v1:Oncology_II	CENPJ	CKD_PGS	REP	14096	0.0180053	0.00864058	0.0371955	0.000305291	0.0182054	0.00868295	0.0360393	0.000311215	rs1260326_T	0.0178555	0.00864392	0.0388779	1	0.100719
CENPJ:Q9HC77:OID31314:v1:Oncology_II	CENPJ	proinsulin_pPS	REP	14096	0.0214449	0.00862446	0.0129113	0.000434637	0.0210937	0.00864848	0.0147401	0.000421086	rs1260326_T	0.021422	0.00862469	0.0130106	1	0.998325
CENPJ:Q9HC77:OID31314:v1:Oncology_II	CENPJ	BMI_GWAS_signif	AFR	1106	0.0635909	0.0301703	0.03529	0.00393569	0.0726383	0.0304847	0.0173615	0.00507981	NA	NA	NA	NA	1	0.985531
CENPJ:Q9HC77:OID31314:v1:Oncology_II	CENPJ	CKD_GWAS_signif	AMR	69	0.379474	0.161973	0.0281563	0.0593196	0.39744	0.168516	0.0281199	0.0638435	NA	NA	NA	NA	1	0.999914
CENPJ:Q9HC77:OID31314:v1:Oncology_II	CENPJ	T2D_PGS	EUR	38825	-0.0100419	0.00506133	0.047258	0.00010055	-0.0102454	0.00510557	0.0447886	0.000103221	NA	NA	NA	NA	1	0.0855477
CENPJ:Q9HC77:OID31314:v1:Oncology_II	CENPJ	obesity_pPS	SAS	800	-0.0848106	0.0350731	0.0158396	0.00725417	-0.0894531	0.035482	0.011911	0.00802393	NA	NA	NA	NA	1	0.997648
CEP112:Q8N8E3:OID30115:v1:Cardiometabolic_II	CEP112	T2D_PGS	ALL	40913	0.0183507	0.00494229	0.000205086	0.000335366	0.0111483	0.00497306	0.0249843	0.000122255	rs7209242_T	0.0180816	0.00492662	0.000242678	1	0.000529009
CEP112:Q8N8E3:OID30115:v1:Cardiometabolic_II	CEP112	BMI_PGS	ALL	40913	0.0144847	0.0049446	0.00339818	0.000208775	-0.00386735	0.0051421	0.451998	1.37624e-05	rs7209242_T	0.0144422	0.00492887	0.00339015	1	0.00834771
CEP112:Q8N8E3:OID30115:v1:Cardiometabolic_II	CEP112	BMI_GWAS_signif	ALL	40913	0.0131977	0.00494198	0.00757607	0.000173514	0.00541314	0.0049761	0.276678	2.87913e-05	rs72838532_T	0.0114706	0.00487685	0.0186753	1	0.0324468
CEP112:Q8N8E3:OID30115:v1:Cardiometabolic_II	CEP112	CKD_GWAS_signif	ALL	40913	0.0103513	0.00493965	0.036128	0.000106848	0.0101785	0.00493579	0.0391971	0.000103457	rs72838532_T	0.00865054	0.00487452	0.0759641	1	0.116189
CEP112:Q8N8E3:OID30115:v1:Cardiometabolic_II	CEP112	lipodystrophy_pPS	ALL	40913	0.0117394	0.00494159	0.0175237	0.000137313	0.011871	0.00494102	0.0162862	0.000140421	rs7209242_T	0.0114672	0.00492592	0.0199201	1	0.0681914
CEP112:Q8N8E3:OID30115:v1:Cardiometabolic_II	CEP112	T2D_PGS	DISC	27098	0.0126157	0.00604155	0.0367934	0.000160451	0.00555311	0.00607907	0.360998	3.06795e-05	rs7209242_T	0.011839	0.0060231	0.0493545	1	0.0762873
CEP112:Q8N8E3:OID30115:v1:Cardiometabolic_II	CEP112	BMI_PGS	DISC	27098	0.0154307	0.00604003	0.0106321	0.000240146	-0.00249422	0.00630052	0.6922	5.76207e-06	rs7209242_T	0.0152263	0.00602127	0.0114526	1	0.0265396
CEP112:Q8N8E3:OID30115:v1:Cardiometabolic_II	CEP112	NASH_biomarker_GRS	DISC	27098	0.0119419	0.00603392	0.047812	0.000144135	0.0115133	0.00602983	0.0562215	0.000134029	rs58835646_G	0.0118088	0.00603379	0.0503439	1	0.173653
CEP112:Q8N8E3:OID30115:v1:Cardiometabolic_II	CEP112	T2D_PGS	REP	13815	0.0291672	0.008613	0.000710108	0.000822988	0.0219791	0.00866755	0.0112304	0.000462359	rs7209242_T	0.0298424	0.00858454	0.000509955	1	0.00253191
CEP112:Q8N8E3:OID30115:v1:Cardiometabolic_II	CEP112	CKD_PGS	REP	13815	0.020472	0.008624	0.0176179	0.000404576	0.0169391	0.00863611	0.0498493	0.000276681	rs72838532_T	0.0174912	0.00851439	0.0399643	1	0.0554191
CEP112:Q8N8E3:OID30115:v1:Cardiometabolic_II	CEP112	BMI_GWAS_signif	REP	13815	0.0197639	0.00862434	0.021941	0.000377055	0.0115328	0.0086855	0.184261	0.000126817	rs72838532_T	0.0169822	0.00851449	0.0461169	1	0.120042
CEP112:Q8N8E3:OID30115:v1:Cardiometabolic_II	CEP112	liver_lipid_pPS	REP	13815	-0.02054	0.00861123	0.0170806	0.000408476	-0.0213094	0.00861129	0.0133508	0.000440321	rs1260326_T	-0.0188342	0.0199641	0.345491	1	0.0706801
CEP112:Q8N8E3:OID30115:v1:Cardiometabolic_II	CEP112	CKD_GWAS_signif	AFR	1091	0.063556	0.0306342	0.0382627	0.0040019	0.0629847	0.0306808	0.0403363	0.00397254	NA	NA	NA	NA	1	0.67642
CEP112:Q8N8E3:OID30115:v1:Cardiometabolic_II	CEP112	T2D_PGS	EUR	38209	0.0174182	0.00511786	0.000666174	0.000302013	0.00980427	0.00515152	0.0570246	9.43685e-05	NA	NA	NA	NA	1	0.00164156
CEP112:Q8N8E3:OID30115:v1:Cardiometabolic_II	CEP112	BMI_PGS	EUR	38209	0.0155511	0.00511997	0.00238834	0.000240553	-0.00331832	0.00533107	0.53365	1.00951e-05	NA	NA	NA	NA	1	0.0061337
CEP112:Q8N8E3:OID30115:v1:Cardiometabolic_II	CEP112	BMI_GWAS_signif	EUR	38209	0.013283	0.00511536	0.00941636	0.000175829	0.00540021	0.00515188	0.294552	2.86277e-05	NA	NA	NA	NA	1	0.0402111
CEP112:Q8N8E3:OID30115:v1:Cardiometabolic_II	CEP112	CKD_GWAS_signif	EUR	38209	0.0107827	0.0051139	0.0349935	0.000115939	0.0104782	0.00511032	0.040332	0.000109532	NA	NA	NA	NA	1	0.107515
CEP112:Q8N8E3:OID30115:v1:Cardiometabolic_II	CEP112	lipodystrophy_pPS	EUR	38209	0.0127413	0.0051156	0.0127544	0.000161767	0.0132431	0.00511378	0.00961007	0.000174713	NA	NA	NA	NA	1	0.0479185
CEP112:Q8N8E3:OID30115:v1:Cardiometabolic_II	CEP112	CKD_PGS	EAS	205	-0.270862	0.0961037	0.005464	0.0377804	-0.259867	0.0968661	0.0081216	0.0351775	NA	NA	NA	NA	1	0.999779
CEP112:Q8N8E3:OID30115:v1:Cardiometabolic_II	CEP112	T2D_GWAS_signif	SAS	781	0.0727599	0.0351137	0.0386055	0.00555488	0.0843706	0.0349575	0.0160503	0.00760123	NA	NA	NA	NA	1	0.80064
CEP152:O94986:OID31249:v1:Oncology_II	CEP152	T2D_GWAS_signif	EAS	205	0.160628	0.0755533	0.035106	0.0225942	0.167544	0.0796866	0.037177	0.0224771	NA	NA	NA	NA	1	0.992462
CEP164:Q9UPV0:OID20441:v1:Inflammation	CEP164	T2D_PGS	AFR	1077	0.0693214	0.0300024	0.0210566	0.00495319	0.0726309	0.030096	0.0159855	0.00549163	NA	NA	NA	NA	1	0.339913
CEP164:Q9UPV0:OID20441:v1:Inflammation	CEP164	liver_lipid_pPS	AMR	69	0.581124	0.186104	0.00478443	0.120997	0.584435	0.194014	0.00663214	0.12199	NA	NA	NA	NA	1	0.747976
CEP164:Q9UPV0:OID20441:v1:Inflammation	CEP164	beta_cell_pPS	EUR	38483	-0.0107297	0.00510177	0.03546	0.000114772	-0.0108333	0.00511113	0.0340509	0.000116907	NA	NA	NA	NA	1	0.253109
CEP164:Q9UPV0:OID20441:v1:Inflammation	CEP164	lipodystrophy_pPS	EUR	38483	0.0104828	0.00510396	0.0399955	0.000109457	0.0107993	0.00511295	0.0346806	0.000116092	NA	NA	NA	NA	1	0.11621
CEP170:Q5SW79:OID30240:v1:Cardiometabolic_II	CEP170	CKD_PGS	ALL	41191	0.0116085	0.00479835	0.0155561	0.000133649	0.00903697	0.00480827	0.0601882	8.08049e-05	rs12072595_T	0.00896576	0.00480646	0.0621387	1	0.0366216
CEP170:Q5SW79:OID30240:v1:Cardiometabolic_II	CEP170	CKD_GWAS_signif	ALL	41191	0.0135576	0.00479635	0.00470594	0.00018244	0.0132223	0.00479912	0.00586917	0.000173626	rs12072595_T	0.00723628	0.00486327	0.136773	1	0.0187854
CEP170:Q5SW79:OID30240:v1:Cardiometabolic_II	CEP170	liver_lipid_pPS	ALL	41191	-0.0157904	0.00479623	0.000994694	0.000247476	-0.0165109	0.00480119	0.000584617	0.000270474	rs1260326_T	-0.00130827	0.0114383	0.90894	1	0.00265916
CEP170:Q5SW79:OID30240:v1:Cardiometabolic_II	CEP170	CKD_GWAS_signif	DISC	27228	0.0179164	0.00579291	0.00198473	0.000331816	0.0178122	0.00579312	0.00210916	0.000328021	rs12072595_T	0.00958995	0.00587386	0.102554	1	0.00906865
CEP170:Q5SW79:OID30240:v1:Cardiometabolic_II	CEP170	liver_lipid_pPS	DISC	27228	-0.0180597	0.00579609	0.00183607	0.000336777	-0.0185018	0.00579858	0.00142068	0.000353236	rs1260326_T	-0.0128424	0.0140388	0.360316	1	0.00566637
CEP170:Q5SW79:OID30240:v1:Cardiometabolic_II	CEP170	CKD_PGS	REP	13963	0.0195506	0.00853036	0.0219272	0.000350448	0.0157857	0.00856443	0.0653249	0.000227769	rs12072595_T	0.0185918	0.00854682	0.0296253	1	0.0662097
CEP170:Q5SW79:OID30240:v1:Cardiometabolic_II	CEP170	BMI_PGS	REP	13963	-0.0217371	0.00852891	0.010825	0.000433328	-0.0372035	0.00883378	2.55282e-05	0.00118792	rs1260326_T	-0.0213743	0.00853028	0.0122324	1	0.0327874
CEP170:Q5SW79:OID30240:v1:Cardiometabolic_II	CEP170	CKD_PGS	EUR	38479	0.0124478	0.00496677	0.012207	0.000153791	0.00993361	0.00497511	0.045869	9.77266e-05	NA	NA	NA	NA	1	0.0291817
CEP170:Q5SW79:OID30240:v1:Cardiometabolic_II	CEP170	CKD_GWAS_signif	EUR	38479	0.0160385	0.00496538	0.00123864	0.000255429	0.0156545	0.0049678	0.00162727	0.000243382	NA	NA	NA	NA	1	0.00535163
CEP170:Q5SW79:OID30240:v1:Cardiometabolic_II	CEP170	liver_lipid_pPS	EUR	38479	-0.0169722	0.00496439	0.000629644	0.00028614	-0.0176136	0.0049686	0.000393118	0.000307987	NA	NA	NA	NA	1	0.00175345
CEP170:Q5SW79:OID30240:v1:Cardiometabolic_II	CEP170	proinsulin_pPS	SAS	803	-0.0686574	0.0345871	0.0475016	0.00460501	-0.0704616	0.0348641	0.0436388	0.00482388	NA	NA	NA	NA	1	0.921985
CEP20:Q96NB1:OID21209:v1:Oncology	CEP20	T2D_PGS	ALL	40957	0.0160222	0.00490365	0.00108628	0.000254873	0.00454297	0.00491935	0.355758	2.02272e-05	rs1354034_T	0.0158781	0.00489166	0.0011715	1	0.00258003
CEP20:Q96NB1:OID21209:v1:Oncology	CEP20	CAD_PGS	ALL	40957	0.0122035	0.00490596	0.0128693	0.000147735	0.0097146	0.00488959	0.0469518	9.36147e-05	rs1260326_T	0.0118547	0.00490457	0.0156502	1	0.04443
CEP20:Q96NB1:OID21209:v1:Oncology	CEP20	CKD_PGS	ALL	40957	0.0125072	0.00490191	0.01073	0.000155436	0.00809005	0.0048909	0.0981142	6.48898e-05	rs342298_C	0.0122112	0.00489958	0.0126961	1	0.0261616
CEP20:Q96NB1:OID21209:v1:Oncology	CEP20	liver_lipid_pPS	ALL	40957	-0.025722	0.00489876	1.52266e-07	0.000657925	-0.0265524	0.0048829	5.42433e-08	0.000700835	rs1260326_T	-0.00483478	0.0117407	0.680491	0.00447357	1.14122e-06
CEP20:Q96NB1:OID21209:v1:Oncology	CEP20	lipodystrophy_pPS	ALL	40957	0.0116278	0.0049025	0.017706	0.000134317	0.011703	0.00488737	0.0166459	0.000135976	rs74009487_C	0.0111019	0.00488818	0.0231422	1	0.0685378
CEP20:Q96NB1:OID21209:v1:Oncology	CEP20	T2D_PGS	DISC	27119	0.017716	0.00598125	0.0030599	0.000316954	0.00599582	0.00599671	0.317392	3.58171e-05	rs1354034_T	0.0176512	0.00596644	0.003095	1	0.00804833
CEP20:Q96NB1:OID21209:v1:Oncology	CEP20	CAD_PGS	DISC	27119	0.0128987	0.00597942	0.0309998	0.000168148	0.01081	0.00595402	0.0694472	0.000118089	rs1260326_T	0.0126305	0.00597806	0.034626	1	0.103851
CEP20:Q96NB1:OID21209:v1:Oncology	CEP20	CKD_PGS	DISC	27119	0.0141637	0.00597077	0.0176909	0.000203325	0.0100086	0.00595153	0.0926406	0.000101317	rs342298_C	0.0139473	0.00596539	0.0193927	1	0.048485
CEP20:Q96NB1:OID21209:v1:Oncology	CEP20	liver_lipid_pPS	DISC	27119	-0.0238903	0.00597265	6.35231e-05	0.000577886	-0.0242456	0.00594824	4.593e-05	0.000594918	rs1260326_T	-0.00923186	0.0144731	0.523568	1	0.000333048
CEP20:Q96NB1:OID21209:v1:Oncology	CEP20	liver_lipid_pPS	REP	13838	-0.0279803	0.00857405	0.00110365	0.000749499	-0.0296814	0.00856229	0.000528852	0.000843023	rs1260326_T	0.00564856	0.0201015	0.778713	1	0.00878735
CEP20:Q96NB1:OID21209:v1:Oncology	CEP20	lipodystrophy_pPS	REP	13838	0.0170568	0.00858683	0.0470092	0.000277832	0.0154793	0.00858076	0.0712598	0.000228445	rs74009487_C	0.0173402	0.00856534	0.042942	1	0.153069
CEP20:Q96NB1:OID21209:v1:Oncology	CEP20	T2D_PGS	AMR	68	0.500463	0.181076	0.0113269	0.0692358	0.606298	0.180373	0.00310591	0.0817815	NA	NA	NA	NA	1	0.512045
CEP20:Q96NB1:OID21209:v1:Oncology	CEP20	lipodystrophy_pPS	AMR	68	0.396255	0.158063	0.0200607	0.0596902	0.387587	0.150787	0.0182565	0.0562551	NA	NA	NA	NA	1	0.185401
CEP20:Q96NB1:OID21209:v1:Oncology	CEP20	T2D_PGS	EUR	38255	0.0161176	0.00507793	0.00150447	0.000257878	0.00407852	0.00509375	0.423316	1.62881e-05	NA	NA	NA	NA	1	0.00353329
CEP20:Q96NB1:OID21209:v1:Oncology	CEP20	CAD_PGS	EUR	38255	0.0121682	0.00507904	0.0165906	0.000146934	0.00972508	0.00505991	0.0546152	9.38439e-05	NA	NA	NA	NA	1	0.055643
CEP20:Q96NB1:OID21209:v1:Oncology	CEP20	CKD_PGS	EUR	38255	0.0126492	0.00507415	0.0126757	0.000159085	0.00815402	0.00505977	0.107071	6.59781e-05	NA	NA	NA	NA	1	0.0301793
CEP20:Q96NB1:OID21209:v1:Oncology	CEP20	liver_lipid_pPS	EUR	38255	-0.0270961	0.00507045	9.14723e-08	0.000730632	-0.027782	0.00505198	3.83886e-08	0.00076773	NA	NA	NA	NA	0.00268746	7.12853e-07
CEP20:Q96NB1:OID21209:v1:Oncology	CEP20	lipodystrophy_pPS	EUR	38255	0.0142454	0.00507527	0.00500577	0.000201671	0.0146305	0.00505614	0.00381053	0.000212684	NA	NA	NA	NA	1	0.0236827
CEP20:Q96NB1:OID21209:v1:Oncology	CEP20	BMI_PGS	SAS	789	0.0800844	0.0361655	0.0271079	0.00602107	0.0551104	0.0377738	0.145012	0.00263949	NA	NA	NA	NA	1	0.213295
CEP20:Q96NB1:OID21209:v1:Oncology	CEP20	BMI_GWAS_signif	SAS	789	0.0848925	0.0365314	0.0204064	0.00662647	0.0738977	0.0369814	0.0460664	0.00493865	NA	NA	NA	NA	1	0.242729
CEP290:O15078:OID31287:v1:Oncology_II	CEP290	CAD_GWAS_signif	ALL	41567	0.01638	0.00489304	0.000815853	0.000268271	0.0160508	0.00490387	0.00106466	0.000257523	rs1260326_T	0.0163779	0.00489309	0.000817185	1	0.0137757
CEP290:O15078:OID31287:v1:Oncology_II	CEP290	CAD_PGS	DISC	27471	0.0141652	0.00594444	0.0171825	0.000205787	0.0138281	0.00595255	0.0201831	0.000196112	rs1260326_T	0.0142059	0.00594472	0.0168704	1	0.0664238
CEP290:O15078:OID31287:v1:Oncology_II	CEP290	CAD_GWAS_signif	DISC	27471	0.021848	0.00593655	0.000233448	0.000490714	0.0211549	0.00594635	0.000374848	0.000459822	rs1260326_T	0.0218452	0.0059366	0.000233911	1	0.00797525
CEP290:O15078:OID31287:v1:Oncology_II	CEP290	T2D_GWAS_signif	REP	14096	-0.0189371	0.00863274	0.0282779	0.000339447	-0.0202582	0.00866373	0.019387	0.000388288	rs1260326_T	-0.0188564	0.0086417	0.0291239	1	0.19321
CEP290:O15078:OID31287:v1:Oncology_II	CEP290	lipodystrophy_pPS	REP	14096	0.017237	0.00864377	0.0461542	0.000280535	0.0170195	0.00868018	0.0499302	0.000273054	rs1260326_T	0.0172207	0.00864423	0.046373	1	0.151912
CEP290:O15078:OID31287:v1:Oncology_II	CEP290	CKD_PGS	AFR	1106	-0.0787538	0.030743	0.0105549	0.00591547	-0.0882195	0.0310297	0.00455584	0.00736401	NA	NA	NA	NA	1	0.287167
CEP290:O15078:OID31287:v1:Oncology_II	CEP290	CAD_GWAS_signif	EUR	38825	0.017852	0.00507442	0.000435245	0.000317233	0.0174047	0.00508404	0.000619072	0.000301432	NA	NA	NA	NA	1	0.00933393
CEP290:O15078:OID31287:v1:Oncology_II	CEP290	CAD_PGS	SAS	800	0.0824164	0.0357204	0.0213127	0.0066407	0.0770606	0.0359191	0.0322505	0.00585242	NA	NA	NA	NA	1	0.998464
CEP350:Q5VT06:OID31247:v1:Oncology_II	CEP350	CKD_PGS	AFR	1091	-0.0624215	0.0302425	0.0392627	0.00386713	-0.0638483	0.0306089	0.0372315	0.00400573	NA	NA	NA	NA	1	0.440309
CEP43:O95684:OID20084:v1:Cardiometabolic	CEP43	T2D_PGS	ALL	40852	0.0144934	0.00485496	0.00283484	0.000208788	0.00446549	0.0048769	0.359861	1.955e-05	rs2237276_C	0.0138878	0.00484893	0.00418408	1	0.00640182
CEP43:O95684:OID20084:v1:Cardiometabolic	CEP43	CAD_PGS	ALL	40852	0.00981994	0.0048572	0.0432107	9.57705e-05	0.00764735	0.00484817	0.114718	5.80158e-05	rs2237276_C	0.00941575	0.00485095	0.0522637	1	0.113056
CEP43:O95684:OID20084:v1:Cardiometabolic	CEP43	liver_lipid_pPS	ALL	40852	-0.0238473	0.00485012	8.829e-07	0.000566168	-0.0246915	0.00484115	3.40555e-07	0.000606216	rs1260326_T	-0.0136406	0.0116032	0.239763	0.0259396	5.51907e-06
CEP43:O95684:OID20084:v1:Cardiometabolic	CEP43	lipodystrophy_pPS	ALL	40852	0.0122572	0.00485324	0.0115547	0.000149445	0.0125902	0.00484506	0.00936474	0.000157435	rs73043118_G	0.0119232	0.00485048	0.0139698	1	0.0482898
CEP43:O95684:OID20084:v1:Cardiometabolic	CEP43	T2D_PGS	DISC	27068	0.0124489	0.00591955	0.0354742	0.000156787	0.00229295	0.00594295	0.699628	5.24539e-06	rs2237276_C	0.0123677	0.00591399	0.0365133	1	0.0740222
CEP43:O95684:OID20084:v1:Cardiometabolic	CEP43	obesity_pPS	DISC	27068	0.0118877	0.00591295	0.0443936	0.000143291	0.00538015	0.00590975	0.362628	2.92032e-05	rs62438869_G	0.0116732	0.00591267	0.0483611	1	0.171616
CEP43:O95684:OID20084:v1:Cardiometabolic	CEP43	liver_lipid_pPS	DISC	27068	-0.0249397	0.00591001	2.45193e-05	0.000630986	-0.0253521	0.00589384	1.70273e-05	0.00065152	rs1260326_T	-0.0171642	0.014309	0.230329	0.720377	0.0001462
CEP43:O95684:OID20084:v1:Cardiometabolic	CEP43	T2D_PGS	REP	13784	0.0191715	0.00850408	0.0241876	0.000351245	0.00955345	0.00855307	0.26403	8.60653e-05	rs2237276_C	0.0169898	0.00848994	0.045394	1	0.060121
CEP43:O95684:OID20084:v1:Cardiometabolic	CEP43	liver_lipid_pPS	REP	13784	-0.0203791	0.00849751	0.0164871	0.000397484	-0.0220607	0.00849831	0.00944476	0.000464674	rs1260326_T	-0.00646676	0.0198494	0.744588	1	0.0688055
CEP43:O95684:OID20084:v1:Cardiometabolic	CEP43	lipodystrophy_pPS	REP	13784	0.025923	0.0085053	0.00230913	0.000641817	0.0251221	0.00851058	0.00316398	0.000600768	rs73043118_G	0.0256321	0.00850231	0.00257682	1	0.0236998
CEP43:O95684:OID20084:v1:Cardiometabolic	CEP43	lipodystrophy_pPS	AMR	67	0.331556	0.157494	0.0474877	0.0453759	0.347062	0.159834	0.0427727	0.0482644	NA	NA	NA	NA	1	0.260319
CEP43:O95684:OID20084:v1:Cardiometabolic	CEP43	T2D_PGS	EUR	38174	0.0157081	0.00502254	0.00176417	0.000245373	0.00528384	0.00504501	0.294949	2.73699e-05	NA	NA	NA	NA	1	0.00411686
CEP43:O95684:OID20084:v1:Cardiometabolic	CEP43	CAD_PGS	EUR	38174	0.0103901	0.00502383	0.0386322	0.000107313	0.00820926	0.00501241	0.101474	6.69258e-05	NA	NA	NA	NA	1	0.107077
CEP43:O95684:OID20084:v1:Cardiometabolic	CEP43	liver_lipid_pPS	EUR	38174	-0.0259356	0.00501539	2.33769e-07	0.000670524	-0.026568	0.0050042	1.10769e-07	0.000702803	NA	NA	NA	NA	0.00686812	1.65897e-06
CEP43:O95684:OID20084:v1:Cardiometabolic	CEP43	lipodystrophy_pPS	EUR	38174	0.0138823	0.00501996	0.0056877	0.000191854	0.0143126	0.00500857	0.0042707	0.000203715	NA	NA	NA	NA	1	0.026492
CEP85:Q6P2H3:OID21241:v1:Oncology	CEP85	CKD_PGS	ALL	40957	0.0104934	0.00480116	0.0288514	0.000109422	0.00709998	0.0047999	0.139097	4.9979e-05	rs342293_C	0.0100349	0.00479679	0.0364454	1	0.0638058
CEP85:Q6P2H3:OID21241:v1:Oncology	CEP85	liver_lipid_pPS	ALL	40957	-0.0201573	0.00479855	2.66639e-05	0.000404091	-0.0211008	0.00479262	1.07144e-05	0.000442597	rs1260326_T	-0.0150491	0.0115011	0.190713	0.783387	0.000110026
CEP85:Q6P2H3:OID21241:v1:Oncology	CEP85	lipodystrophy_pPS	ALL	40957	0.0109109	0.00480165	0.0230727	0.000118278	0.010814	0.00479644	0.0241641	0.000116103	rs1260326_T	0.0108119	0.00480083	0.0243223	1	0.0834358
CEP85:Q6P2H3:OID21241:v1:Oncology	CEP85	CAD_PGS	DISC	27119	0.0122325	0.00582381	0.0356997	0.000152946	0.0104888	0.00581136	0.0711038	0.000112432	rs1260326_T	0.011999	0.00582284	0.039344	1	0.113636
CEP85:Q6P2H3:OID21241:v1:Oncology	CEP85	CKD_GWAS_signif	DISC	27119	0.0130263	0.00581509	0.0250939	0.000173954	0.0125521	0.00580104	0.0304907	0.000161581	rs1354034_T	0.0124485	0.00579354	0.0316687	1	0.0849376
CEP85:Q6P2H3:OID21241:v1:Oncology	CEP85	liver_lipid_pPS	DISC	27119	-0.0224613	0.0058173	0.000113132	0.000516625	-0.0229182	0.00580582	7.91866e-05	0.000537559	rs1260326_T	-0.0177078	0.0140969	0.209073	1	0.00054046
CEP85:Q6P2H3:OID21241:v1:Oncology	CEP85	lipodystrophy_pPS	REP	13838	0.0205801	0.00849556	0.0154289	0.000396235	0.0188391	0.00850453	0.0267635	0.000331401	rs1260326_T	0.0204606	0.00849514	0.0160312	1	0.0777531
CEP85:Q6P2H3:OID21241:v1:Oncology	CEP85	CAD_PGS	AMR	68	0.397405	0.190435	0.0487043	0.0447504	0.516213	0.193164	0.0146343	0.0692857	NA	NA	NA	NA	1	0.99805
CEP85:Q6P2H3:OID21241:v1:Oncology	CEP85	CKD_PGS	EUR	38255	0.0104118	0.00496963	0.0361696	0.000107585	0.00700051	0.00496686	0.158712	4.8525e-05	NA	NA	NA	NA	1	0.0761219
CEP85:Q6P2H3:OID21241:v1:Oncology	CEP85	liver_lipid_pPS	EUR	38255	-0.0214759	0.00496653	1.53521e-05	0.000458121	-0.0222592	0.00495983	7.21378e-06	0.000491756	NA	NA	NA	NA	0.451046	6.48987e-05
CEP85:Q6P2H3:OID21241:v1:Oncology	CEP85	lipodystrophy_pPS	EUR	38255	0.0120037	0.00497074	0.0157459	0.000142927	0.0123413	0.0049634	0.0129059	0.000151004	NA	NA	NA	NA	1	0.0563475
CERT:Q9Y5P4:OID20857:v1:Neurology	CERT	T2D_PGS	ALL	40952	0.0108294	0.00487992	0.0264802	0.000116881	0.00442577	0.00491403	0.367785	1.92657e-05	rs1354034_T	0.0106195	0.00487226	0.0292937	1	0.0503879
CERT:Q9Y5P4:OID20857:v1:Neurology	CERT	CAD_PGS	ALL	40952	0.011029	0.0048821	0.0238842	0.00012112	0.00911138	0.00488551	0.0621912	8.26044e-05	rs1260326_T	0.0107744	0.00488188	0.0273181	1	0.071096
CERT:Q9Y5P4:OID20857:v1:Neurology	CERT	liver_lipid_pPS	ALL	40952	-0.0186395	0.00487559	0.000132023	0.000346792	-0.0193423	0.00487931	7.37865e-05	0.000373097	rs1260326_T	-0.0140292	0.0116634	0.229044	1	0.000443296
CERT:Q9Y5P4:OID20857:v1:Neurology	CERT	lipodystrophy_pPS	ALL	40952	0.0106355	0.00487837	0.0292538	0.000112804	0.0107445	0.00488276	0.0277773	0.000114995	rs10942737_T	0.0104576	0.00487553	0.0319661	1	0.100523
CERT:Q9Y5P4:OID20857:v1:Neurology	CERT	liver_lipid_pPS	DISC	27122	-0.0221606	0.00590512	0.000175255	0.000504685	-0.0226059	0.00590399	0.000128996	0.000524845	rs1260326_T	-0.0212685	0.0143181	0.137441	1	0.000773124
CERT:Q9Y5P4:OID20857:v1:Neurology	CERT	lipodystrophy_pPS	REP	13830	0.0214011	0.00865191	0.0133892	0.000430014	0.0209513	0.00868171	0.015823	0.000410886	rs10942737_T	0.0213486	0.00864989	0.0135963	1	0.0714089
CERT:Q9Y5P4:OID20857:v1:Neurology	CERT	beta_cell_pPS	AFR	1080	0.0633933	0.0289981	0.0290321	0.00426257	0.0620985	0.0291071	0.0331282	0.00410932	NA	NA	NA	NA	1	0.273385
CERT:Q9Y5P4:OID20857:v1:Neurology	CERT	lipodystrophy_pPS	AFR	1080	-0.058347	0.0289674	0.044246	0.00362113	-0.0671164	0.0292606	0.0220094	0.00474673	NA	NA	NA	NA	1	0.482953
CERT:Q9Y5P4:OID20857:v1:Neurology	CERT	T2D_PGS	AMR	68	0.413772	0.17526	0.0275068	0.0553603	0.521914	0.19991	0.0167334	0.0653673	NA	NA	NA	NA	1	0.512045
CERT:Q9Y5P4:OID20857:v1:Neurology	CERT	lipodystrophy_pPS	AMR	68	0.347352	0.164131	0.0458667	0.0463233	0.36227	0.175347	0.0520246	0.045233	NA	NA	NA	NA	1	0.256191
CERT:Q9Y5P4:OID20857:v1:Neurology	CERT	T2D_PGS	EUR	38253	0.010772	0.00505528	0.0331091	0.000115449	0.00410204	0.00509135	0.420427	1.65073e-05	NA	NA	NA	NA	1	0.0621563
CERT:Q9Y5P4:OID20857:v1:Neurology	CERT	CAD_PGS	EUR	38253	0.0108905	0.00505633	0.0312591	0.000117955	0.00917482	0.00505882	0.0697427	8.36387e-05	NA	NA	NA	NA	1	0.0909299
CERT:Q9Y5P4:OID20857:v1:Neurology	CERT	liver_lipid_pPS	EUR	38253	-0.0202287	0.00504873	6.16911e-05	0.000408069	-0.0209405	0.00505162	3.40104e-05	0.000436781	NA	NA	NA	NA	1	0.000219695
CERT:Q9Y5P4:OID20857:v1:Neurology	CERT	lipodystrophy_pPS	EUR	38253	0.0130051	0.00505228	0.0100534	0.000168471	0.0133849	0.00505449	0.00809723	0.000178298	NA	NA	NA	NA	1	0.0401316
CES1:P23141:OID20244:v1:Cardiometabolic	CES1	T2D_PGS	ALL	42054	0.0925285	0.00464932	1.00317e-87	0.00879153	0.0554837	0.00440706	2.7991e-36	0.00312366	rs199922514_A	0.0885177	0.0046477	1.56658e-80	2.9473e-83	8.42086e-86
CES1:P23141:OID20244:v1:Cardiometabolic	CES1	CAD_PGS	ALL	42054	0.0315667	0.00467061	1.41166e-11	0.00102237	0.0232025	0.00438782	1.24331e-07	0.000552784	rs112875651_G	0.0304755	0.00466888	6.76901e-11	4.14745e-07	4.45963e-10
CES1:P23141:OID20244:v1:Cardiometabolic	CES1	CKD_PGS	ALL	42054	-0.0104167	0.00466912	0.0256877	0.000111509	-0.0240967	0.00438799	4.00819e-08	0.000596136	rs3859094_T	-0.00761166	0.00431936	0.0780393	1	0.0577875
CES1:P23141:OID20244:v1:Cardiometabolic	CES1	BMI_PGS	ALL	42054	0.0492896	0.004666	4.74086e-26	0.00249365	-0.0459919	0.00455807	6.50107e-24	0.00200918	rs7256200_G	0.0477229	0.00466396	1.51878e-24	1.39287e-21	5.54926e-25
CES1:P23141:OID20244:v1:Cardiometabolic	CES1	NASH_biomarker_GRS	ALL	42054	0.0477306	0.00466129	1.40617e-24	0.0023435	0.0468484	0.00437696	1.06227e-26	0.00226012	rs58542926_C	0.034211	0.00477955	8.33364e-13	4.13132e-20	6.07547e-23
CES1:P23141:OID20244:v1:Cardiometabolic	CES1	BMI_GWAS_signif	ALL	42054	0.0175389	0.00466935	0.000172757	0.000316021	-0.0221715	0.00441564	5.15769e-07	0.000498445	rs7256200_G	0.0150789	0.00467114	0.00124712	1	0.00116413
CES1:P23141:OID20244:v1:Cardiometabolic	CES1	T2D_GWAS_signif	ALL	42054	0.0310482	0.0046654	2.86781e-11	0.000991303	0.0305043	0.0043828	3.45296e-12	0.00095717	rs199922514_A	0.0279837	0.00465802	1.89787e-09	8.42564e-07	1.5603e-09
CES1:P23141:OID20244:v1:Cardiometabolic	CES1	obesity_pPS	ALL	42054	0.012482	0.00466739	0.00749141	0.000160219	-0.00891156	0.00439269	0.0424925	8.14102e-05	rs112875651_G	0.0120114	0.00466395	0.0100167	1	0.0536824
CES1:P23141:OID20244:v1:Cardiometabolic	CES1	liver_lipid_pPS	ALL	42054	-0.0463696	0.00466225	2.79268e-23	0.00221117	-0.0482033	0.00437834	3.76032e-28	0.00239085	rs1260326_T	0.0692619	0.0111243	4.82495e-10	8.20489e-19	1.70935e-21
CES1:P23141:OID20244:v1:Cardiometabolic	CES1	beta_cell_pPS	ALL	42054	0.0119518	0.00466715	0.0104459	0.000146913	0.0150073	0.00438349	0.000618548	0.000231804	rs12149373_T	0.010814	0.00458404	0.0183265	1	0.112418
CES1:P23141:OID20244:v1:Cardiometabolic	CES1	lipodystrophy_pPS	ALL	42054	0.0347882	0.0046665	9.16715e-14	0.00124359	0.0366096	0.00438298	6.87517e-17	0.00137785	rs75231243_G	0.0345656	0.00466086	1.22851e-13	2.69331e-09	4.27509e-12
CES1:P23141:OID20244:v1:Cardiometabolic	CES1	T2D_PGS	DISC	27852	0.0926046	0.00572372	1.3124e-58	0.008984	0.0543369	0.00541951	1.28329e-23	0.0030536	rs199922514_A	0.088346	0.00572264	1.51684e-53	3.85584e-54	9.88676e-57
CES1:P23141:OID20244:v1:Cardiometabolic	CES1	CAD_PGS	DISC	27852	0.0297147	0.00574621	2.34228e-07	0.000925535	0.0223519	0.00538979	3.37753e-05	0.000523997	rs112875651_G	0.0283927	0.00574453	7.75499e-07	0.00688163	5.21336e-06
CES1:P23141:OID20244:v1:Cardiometabolic	CES1	BMI_PGS	DISC	27852	0.0516667	0.00574082	2.40013e-19	0.00279796	-0.0488302	0.00561882	3.80503e-18	0.00229625	rs7256200_G	0.0499729	0.00574022	3.32627e-18	7.05159e-15	2.82063e-18
CES1:P23141:OID20244:v1:Cardiometabolic	CES1	NASH_biomarker_GRS	DISC	27852	0.044161	0.00573709	1.43393e-14	0.00204834	0.0433794	0.00537939	7.67918e-16	0.00197787	rs58542926_C	0.0297665	0.00587944	4.15772e-07	4.21288e-10	4.05085e-13
CES1:P23141:OID20244:v1:Cardiometabolic	CES1	BMI_GWAS_signif	DISC	27852	0.0195171	0.00574314	0.00067893	0.000399928	-0.0209475	0.00542522	0.000113122	0.000454265	rs7256200_G	0.017314	0.00574514	0.00258335	1	0.00552547
CES1:P23141:OID20244:v1:Cardiometabolic	CES1	T2D_GWAS_signif	DISC	27852	0.025514	0.00574252	8.90584e-06	0.000683398	0.0258941	0.00538692	1.54133e-06	0.000703839	rs199922514_A	0.0218484	0.00573527	0.000139558	0.261654	0.00025159
CES1:P23141:OID20244:v1:Cardiometabolic	CES1	obesity_pPS	DISC	27852	0.0121793	0.00574386	0.0339803	0.00015574	-0.0113176	0.00539835	0.0360481	0.000133977	rs112875651_G	0.0118191	0.00573903	0.039462	1	0.152392
CES1:P23141:OID20244:v1:Cardiometabolic	CES1	liver_lipid_pPS	DISC	27852	-0.0466144	0.00573648	4.6213e-16	0.00228217	-0.0482036	0.00537917	3.40952e-19	0.00244111	rs1260326_T	0.0777251	0.0138922	2.22879e-08	1.35774e-11	2.42453e-14
CES1:P23141:OID20244:v1:Cardiometabolic	CES1	lipodystrophy_pPS	DISC	27852	0.0294365	0.00574296	2.98481e-07	0.000909327	0.0332561	0.00538497	6.67746e-10	0.00116116	rs75231243_G	0.029447	0.00573526	2.84979e-07	0.00876936	8.27299e-06
CES1:P23141:OID20244:v1:Cardiometabolic	CES1	T2D_PGS	REP	14202	0.0920196	0.00798697	1.41225e-30	0.00836486	0.0576462	0.0075879	3.21896e-14	0.0032488	rs199922514_A	0.0885378	0.00798161	1.78335e-28	4.1492e-26	1.12141e-28
CES1:P23141:OID20244:v1:Cardiometabolic	CES1	CAD_PGS	REP	14202	0.0344842	0.00802899	1.75884e-05	0.00117185	0.024619	0.00756758	0.00114376	0.00059773	rs112875651_G	0.0338039	0.00802526	2.54469e-05	0.516747	0.000707872
CES1:P23141:OID20244:v1:Cardiometabolic	CES1	BMI_PGS	REP	14202	0.0444092	0.00802104	3.13927e-08	0.00194564	-0.0406876	0.0078113	1.9274e-07	0.00153054	rs7256200_G	0.0432438	0.00801443	6.93377e-08	0.000922317	3.25907e-07
CES1:P23141:OID20244:v1:Cardiometabolic	CES1	NASH_biomarker_GRS	REP	14202	0.0530058	0.00801537	3.90067e-11	0.00277318	0.0521518	0.00754943	5.12518e-12	0.00268809	rs58542926_C	0.0412725	0.00822688	5.31821e-07	1.14602e-06	2.24709e-09
CES1:P23141:OID20244:v1:Cardiometabolic	CES1	T2D_GWAS_signif	REP	14202	0.0424326	0.00801026	1.19299e-07	0.00178142	0.0401166	0.00754829	1.08491e-07	0.00159325	rs199922514_A	0.0405401	0.00799391	3.99944e-07	0.00350501	1.84474e-05
CES1:P23141:OID20244:v1:Cardiometabolic	CES1	liver_lipid_pPS	REP	14202	-0.0476253	0.00800909	2.80546e-09	0.0022436	-0.0497601	0.00754499	4.40116e-11	0.00245081	rs1260326_T	0.0518814	0.0185592	0.00518955	8.24243e-05	2.11344e-07
CES1:P23141:OID20244:v1:Cardiometabolic	CES1	beta_cell_pPS	REP	14202	0.0206152	0.00802619	0.0102245	0.000419442	0.0209005	0.00755747	0.00569023	0.000432047	rs12149373_T	0.0208583	0.00790889	0.00836554	1	0.197629
CES1:P23141:OID20244:v1:Cardiometabolic	CES1	lipodystrophy_pPS	REP	14202	0.045465	0.00801872	1.45715e-08	0.00204022	0.0436017	0.00755934	8.19407e-09	0.00187594	rs75231243_G	0.0448456	0.0080115	2.21316e-08	0.000428111	1.71244e-06
CES1:P23141:OID20244:v1:Cardiometabolic	CES1	lipodystrophy_pPS	AFR	1110	0.0713917	0.0321237	0.0264676	0.00433296	0.0701356	0.0312855	0.0251847	0.00412156	NA	NA	NA	NA	1	0.455225
CES1:P23141:OID20244:v1:Cardiometabolic	CES1	T2D_PGS	AMR	69	0.375782	0.165953	0.0332869	0.0482928	0.458085	0.185376	0.0221138	0.06086	NA	NA	NA	NA	1	0.512045
CES1:P23141:OID20244:v1:Cardiometabolic	CES1	T2D_PGS	EUR	39297	0.0940187	0.00479922	4.76439e-85	0.00931224	0.0553468	0.00454478	4.68708e-34	0.00318558	NA	NA	NA	NA	1.39978e-80	3.99937e-83
CES1:P23141:OID20244:v1:Cardiometabolic	CES1	CAD_PGS	EUR	39297	0.0317775	0.00482064	4.39522e-11	0.00106351	0.0230896	0.0045219	3.30278e-07	0.000561792	NA	NA	NA	NA	1.29132e-06	1.34512e-09
CES1:P23141:OID20244:v1:Cardiometabolic	CES1	BMI_PGS	EUR	39297	0.0496778	0.00481688	6.60342e-25	0.00259903	-0.0481214	0.00470403	1.56523e-24	0.00225035	NA	NA	NA	NA	1.94008e-20	7.69875e-24
CES1:P23141:OID20244:v1:Cardiometabolic	CES1	NASH_biomarker_GRS	EUR	39297	0.0481687	0.00481123	1.44515e-23	0.00244964	0.0469535	0.00451097	2.44176e-25	0.00232952	NA	NA	NA	NA	4.24584e-19	6.06549e-22
CES1:P23141:OID20244:v1:Cardiometabolic	CES1	BMI_GWAS_signif	EUR	39297	0.0168329	0.00481901	0.000478111	0.000298856	-0.0237216	0.004551	1.87366e-07	0.00058539	NA	NA	NA	NA	1	0.0030079
CES1:P23141:OID20244:v1:Cardiometabolic	CES1	T2D_GWAS_signif	EUR	39297	0.031892	0.00481525	3.56252e-11	0.00107357	0.0308596	0.00451683	8.48856e-12	0.00100523	NA	NA	NA	NA	1.04667e-06	1.93828e-09
CES1:P23141:OID20244:v1:Cardiometabolic	CES1	obesity_pPS	EUR	39297	0.0122397	0.00481781	0.011073	0.000158111	-0.0102362	0.00452753	0.0237728	0.000110196	NA	NA	NA	NA	1	0.0747875
CES1:P23141:OID20244:v1:Cardiometabolic	CES1	liver_lipid_pPS	EUR	39297	-0.048271	0.00481076	1.15446e-23	0.00246051	-0.0500376	0.00451095	1.5054e-28	0.00264463	NA	NA	NA	NA	3.39179e-19	7.37347e-22
CES1:P23141:OID20244:v1:Cardiometabolic	CES1	beta_cell_pPS	EUR	39297	0.0114628	0.00481729	0.0173407	0.000138709	0.0143043	0.00451783	0.00154574	0.000216089	NA	NA	NA	NA	1	0.170963
CES1:P23141:OID20244:v1:Cardiometabolic	CES1	lipodystrophy_pPS	EUR	39297	0.034153	0.00481664	1.35745e-12	0.00123029	0.0361389	0.00451625	1.25794e-15	0.00137834	NA	NA	NA	NA	3.9882e-08	5.38946e-11
CES1:P23141:OID20244:v1:Cardiometabolic	CES1	T2D_PGS	EAS	206	-0.13413	0.0677765	0.0495986	0.0185331	-0.117178	0.0636835	0.0677315	0.0141359	NA	NA	NA	NA	1	0.999455
CES1:P23141:OID20244:v1:Cardiometabolic	CES1	T2D_PGS	SAS	811	0.0899755	0.0343436	0.00897259	0.00798874	0.0865509	0.0334947	0.0099558	0.00740127	NA	NA	NA	NA	1	0.226016
CES2:O00748:OID21366:v1:Oncology	CES2	T2D_PGS	ALL	41742	0.0697597	0.00475295	1.19517e-48	0.00484107	0.0488679	0.0047016	2.83939e-25	0.00234639	rs140461033_G	0.0694482	0.00473233	1.22849e-48	3.5114e-44	3.0012e-47
CES2:O00748:OID21366:v1:Oncology	CES2	CAD_PGS	ALL	41742	0.0193954	0.00476665	4.73077e-05	0.000373848	0.0146956	0.00467842	0.00168407	0.000214806	rs796096807_CA	0.0192029	0.00476502	5.58813e-05	1	0.000381841
CES2:O00748:OID21366:v1:Oncology	CES2	CKD_PGS	ALL	41742	0.0130771	0.00476295	0.00604283	0.000170251	0.00520317	0.0046794	0.266174	2.69226e-05	rs796096807_CA	0.0127962	0.00476146	0.00720256	1	0.0157269
CES2:O00748:OID21366:v1:Oncology	CES2	BMI_PGS	ALL	41742	0.038072	0.00476222	1.33331e-15	0.00144153	-0.01658	0.00486535	0.000655587	0.000252809	rs140461033_G	0.0374097	0.00474175	3.1095e-15	3.91727e-11	9.0511e-15
CES2:O00748:OID21366:v1:Oncology	CES2	NASH_biomarker_GRS	ALL	41742	0.0284512	0.00475911	2.27361e-09	0.000806633	0.0284828	0.00467008	1.0768e-09	0.000809283	rs796096807_CA	0.0283637	0.00475737	2.51077e-09	6.67986e-05	2.79492e-08
CES2:O00748:OID21366:v1:Oncology	CES2	BMI_GWAS_signif	ALL	41742	0.0146938	0.00476321	0.00203784	0.000214916	-0.00859178	0.00470914	0.0680848	7.24808e-05	rs140461033_G	0.0143795	0.00474256	0.00243076	1	0.0104854
CES2:O00748:OID21366:v1:Oncology	CES2	T2D_GWAS_signif	ALL	41742	0.0261142	0.00476012	4.13443e-08	0.000679363	0.0261251	0.00467306	2.2774e-08	0.000680079	rs796096807_CA	0.0259781	0.00475843	4.80507e-08	0.0012147	1.23949e-06
CES2:O00748:OID21366:v1:Oncology	CES2	obesity_pPS	ALL	41742	0.0153411	0.00476102	0.00127292	0.000234479	0.00275241	0.00468353	0.556752	7.5205e-06	rs140461033_G	0.0144955	0.0047406	0.00223159	1	0.0153903
CES2:O00748:OID21366:v1:Oncology	CES2	proinsulin_pPS	ALL	41742	0.00951441	0.0047608	0.0456702	9.02111e-05	0.0122488	0.00467252	0.00875845	0.00014962	rs140461033_G	0.00907781	0.00474019	0.0554901	1	0.77281
CES2:O00748:OID21366:v1:Oncology	CES2	beta_cell_pPS	ALL	41742	0.0135452	0.00476111	0.00444386	0.000182796	0.0154169	0.00467272	0.000969958	0.00023698	rs796096807_CA	0.0134681	0.00475937	0.00465978	1	0.0570134
CES2:O00748:OID21366:v1:Oncology	CES2	lipodystrophy_pPS	ALL	41742	0.0286939	0.00476191	1.69759e-09	0.000819481	0.02981	0.00467449	1.82295e-10	0.000884713	rs1260326_T	0.0286465	0.00476175	1.80298e-09	4.98753e-05	4.33699e-08
CES2:O00748:OID21366:v1:Oncology	CES2	T2D_PGS	DISC	27644	0.0693844	0.00584497	2.01342e-32	0.00482281	0.0471797	0.00577761	3.32464e-16	0.00220043	rs140461033_G	0.0688972	0.00581671	2.74517e-32	5.91542e-28	4.88877e-31
CES2:O00748:OID21366:v1:Oncology	CES2	CAD_PGS	DISC	27644	0.0148279	0.00585724	0.0113613	0.000220407	0.0105044	0.00574218	0.0673599	0.000110683	rs796096807_CA	0.0147457	0.0058539	0.0117762	1	0.0485519
CES2:O00748:OID21366:v1:Oncology	CES2	CKD_PGS	DISC	27644	0.014471	0.00584933	0.0133687	0.000210494	0.00645209	0.00573928	0.260938	4.18035e-05	rs796096807_CA	0.0141311	0.00584631	0.0156514	1	0.037658
CES2:O00748:OID21366:v1:Oncology	CES2	BMI_PGS	DISC	27644	0.0410882	0.00585221	2.25422e-12	0.00169267	-0.017043	0.00599297	0.00446069	0.000267441	rs140461033_G	0.0407498	0.00582385	2.67369e-12	6.6229e-08	1.6516e-11
CES2:O00748:OID21366:v1:Oncology	CES2	NASH_biomarker_GRS	DISC	27644	0.0254128	0.0058504	1.40556e-05	0.000648619	0.0251403	0.00573466	1.16991e-05	0.000635286	rs796096807_CA	0.0252576	0.00584713	1.56811e-05	0.412955	0.000129453
CES2:O00748:OID21366:v1:Oncology	CES2	BMI_GWAS_signif	DISC	27644	0.0201178	0.00585134	0.000586571	0.000406458	-0.00368846	0.00578111	0.523466	1.3465e-05	rs140461033_G	0.0197653	0.00582298	0.000688847	1	0.00493795
CES2:O00748:OID21366:v1:Oncology	CES2	T2D_GWAS_signif	DISC	27644	0.0283434	0.00585131	1.27976e-06	0.000806458	0.0288543	0.00573773	4.96477e-07	0.000835772	rs796096807_CA	0.0282321	0.00584801	1.3889e-06	0.0375992	4.53003e-05
CES2:O00748:OID21366:v1:Oncology	CES2	CAD_GWAS_signif	DISC	27644	-0.0133911	0.00585023	0.0220878	0.000180201	-0.0140685	0.00573643	0.0141937	0.000198913	rs140461033_G	-0.0125208	0.00582211	0.0315192	1	0.210885
CES2:O00748:OID21366:v1:Oncology	CES2	obesity_pPS	DISC	27644	0.0194391	0.00585188	0.000895374	0.000379438	0.00489933	0.00575173	0.394332	2.39999e-05	rs140461033_G	0.0188845	0.0058236	0.00118522	1	0.0219217
CES2:O00748:OID21366:v1:Oncology	CES2	lipodystrophy_pPS	DISC	27644	0.0292042	0.00585192	6.05808e-07	0.00085596	0.0311818	0.00573645	5.50384e-08	0.000976325	rs1260326_T	0.02912	0.0058512	6.50457e-07	0.0177986	1.5751e-05
CES2:O00748:OID21366:v1:Oncology	CES2	T2D_PGS	REP	14098	0.0693248	0.00818835	2.78281e-17	0.00469393	0.0511345	0.0081109	2.97988e-10	0.00252666	rs140461033_G	0.0693888	0.00816109	2.04299e-17	8.17591e-13	6.1473e-16
CES2:O00748:OID21366:v1:Oncology	CES2	CAD_PGS	REP	14098	0.0279497	0.00821803	0.000673204	0.000760724	0.0227794	0.00808411	0.00484228	0.000505898	rs796096807_CA	0.027725	0.00821821	0.000743898	1	0.0119149
CES2:O00748:OID21366:v1:Oncology	CES2	BMI_PGS	REP	14098	0.0326171	0.00821109	7.15328e-05	0.00103744	-0.015484	0.00835449	0.0638494	0.000218934	rs140461033_G	0.031367	0.00818528	0.000127595	1	0.000400311
CES2:O00748:OID21366:v1:Oncology	CES2	NASH_biomarker_GRS	REP	14098	0.03423	0.00820976	3.07204e-05	0.00114282	0.034904	0.00807388	1.54941e-05	0.00118986	rs796096807_CA	0.0341984	0.00820902	3.11905e-05	0.902565	0.000605748
CES2:O00748:OID21366:v1:Oncology	CES2	T2D_GWAS_signif	REP	14098	0.0210644	0.00820162	0.0102295	0.000433969	0.0201371	0.00807013	0.0125977	0.000396764	rs796096807_CA	0.0209275	0.00820121	0.0107285	1	0.106646
CES2:O00748:OID21366:v1:Oncology	CES2	proinsulin_pPS	REP	14098	0.0164271	0.00820292	0.0452408	0.00026389	0.0188161	0.00806459	0.0196531	0.00034691	rs140461033_G	0.0158902	0.00817604	0.0519749	1	0.998325
CES2:O00748:OID21366:v1:Oncology	CES2	beta_cell_pPS	REP	14098	0.0170891	0.00821435	0.0375072	0.000284789	0.0175864	0.00807618	0.0294553	0.000302194	rs796096807_CA	0.0169743	0.00821383	0.0387945	1	0.376096
CES2:O00748:OID21366:v1:Oncology	CES2	lipodystrophy_pPS	REP	14098	0.0278247	0.00821226	0.000705474	0.000755	0.0274045	0.00808462	0.000701607	0.000731913	rs1260326_T	0.0278362	0.00821259	0.000702259	1	0.00982313
CES2:O00748:OID21366:v1:Oncology	CES2	T2D_PGS	AFR	1110	0.0749814	0.0293389	0.0107366	0.00522452	0.0640454	0.0290807	0.0278603	0.0037888	NA	NA	NA	NA	1	0.284279
CES2:O00748:OID21366:v1:Oncology	CES2	liver_lipid_pPS	AFR	1110	0.0603259	0.0294091	0.040487	0.00337305	0.0580299	0.0291733	0.0469461	0.00309344	NA	NA	NA	NA	1	0.807799
CES2:O00748:OID21366:v1:Oncology	CES2	lipodystrophy_pPS	AMR	66	-0.433869	0.191996	0.0351497	0.0633065	-0.50543	0.163308	0.00624784	0.0873991	NA	NA	NA	NA	1	0.229809
CES2:O00748:OID21366:v1:Oncology	CES2	T2D_PGS	EUR	38992	0.0692317	0.00492843	1.02758e-44	0.00477498	0.0472413	0.00487367	3.41578e-22	0.00219413	NA	NA	NA	NA	3.01904e-40	2.21988e-43
CES2:O00748:OID21366:v1:Oncology	CES2	CAD_PGS	EUR	38992	0.0181801	0.00494123	0.000234224	0.000329112	0.0131648	0.00484621	0.0066002	0.000172712	NA	NA	NA	NA	1	0.00156799
CES2:O00748:OID21366:v1:Oncology	CES2	CKD_PGS	EUR	38992	0.0132434	0.0049367	0.00730725	0.000174993	0.00498139	0.00484565	0.30395	2.47381e-05	NA	NA	NA	NA	1	0.0184598
CES2:O00748:OID21366:v1:Oncology	CES2	BMI_PGS	EUR	38992	0.0398312	0.00493724	7.37862e-16	0.00158025	-0.0165146	0.0050474	0.00106916	0.000250533	NA	NA	NA	NA	2.16784e-11	5.19865e-15
CES2:O00748:OID21366:v1:Oncology	CES2	NASH_biomarker_GRS	EUR	38992	0.0270745	0.004934	4.10575e-08	0.000731748	0.0268959	0.00483806	2.7274e-08	0.000722878	NA	NA	NA	NA	0.00120627	4.45118e-07
CES2:O00748:OID21366:v1:Oncology	CES2	BMI_GWAS_signif	EUR	38992	0.0157362	0.00493668	0.00143569	0.000247053	-0.00822092	0.00487819	0.0919508	6.6477e-05	NA	NA	NA	NA	1	0.00801912
CES2:O00748:OID21366:v1:Oncology	CES2	T2D_GWAS_signif	EUR	38992	0.0250526	0.00493454	3.85225e-07	0.000626468	0.0248623	0.00484046	2.81489e-07	0.000617155	NA	NA	NA	NA	0.0113179	9.27697e-06
CES2:O00748:OID21366:v1:Oncology	CES2	obesity_pPS	EUR	38992	0.0152579	0.0049356	0.00199359	0.000232368	0.00189463	0.0048519	0.696174	3.56949e-06	NA	NA	NA	NA	1	0.021937
CES2:O00748:OID21366:v1:Oncology	CES2	beta_cell_pPS	EUR	38992	0.0111953	0.0049357	0.0233213	0.000125108	0.0131839	0.00484043	0.00645853	0.000173626	NA	NA	NA	NA	1	0.203923
CES2:O00748:OID21366:v1:Oncology	CES2	lipodystrophy_pPS	EUR	38992	0.0279058	0.00493616	1.58456e-08	0.000776655	0.0290136	0.00484075	2.07038e-09	0.000840149	NA	NA	NA	NA	0.000465543	3.44846e-07
CES2:O00748:OID21366:v1:Oncology	CES2	T2D_PGS	SAS	798	0.102072	0.0324587	0.00172875	0.0114603	0.104246	0.0325678	0.00142933	0.0118816	NA	NA	NA	NA	1	0.13366
CES2:O00748:OID21366:v1:Oncology	CES2	BMI_GWAS_signif	SAS	798	0.069109	0.0326757	0.0347617	0.00522145	0.0593396	0.0330205	0.0727405	0.00378084	NA	NA	NA	NA	1	0.31562
CES2:O00748:OID21366:v1:Oncology	CES2	lipodystrophy_pPS	SAS	798	0.103473	0.0321969	0.00136646	0.0119625	0.107694	0.0324183	0.00093824	0.0127841	NA	NA	NA	NA	1	0.367243
CES3:Q6UWW8:OID21340:v1:Oncology	CES3	T2D_PGS	ALL	41742	0.0467256	0.0047983	2.19432e-22	0.0021702	0.0253405	0.00475231	9.7507e-08	0.000629977	rs9987289_A	0.0423343	0.00479382	1.07683e-18	6.44692e-18	1.83151e-21
CES3:Q6UWW8:OID21340:v1:Oncology	CES3	CAD_PGS	ALL	41742	0.0096778	0.00480592	0.0440451	9.30052e-05	0.00474851	0.00472486	0.3149	2.23938e-05	rs71647892_T	0.00900799	0.00475332	0.0580868	1	0.114223
CES3:Q6UWW8:OID21340:v1:Oncology	CES3	BMI_PGS	ALL	41742	0.0311	0.004802	9.49307e-11	0.000961151	-0.0225419	0.00491256	4.47488e-06	0.0004666	rs9987289_A	0.029516	0.00478913	7.19753e-10	2.78906e-06	4.71923e-10
CES3:Q6UWW8:OID21340:v1:Oncology	CES3	NASH_biomarker_GRS	ALL	41742	0.0223116	0.00479841	3.33304e-06	0.000495668	0.0219767	0.00471681	3.18362e-06	0.000481065	rs9987289_A	0.0091643	0.00486322	0.0595162	0.0979247	2.8331e-05
CES3:Q6UWW8:OID21340:v1:Oncology	CES3	BMI_GWAS_signif	ALL	41742	0.0156184	0.00480167	0.00114402	0.000242622	-0.00718582	0.00475543	0.130776	5.06232e-05	rs71647892_T	0.0144503	0.00474927	0.0023466	1	0.00634176
CES3:Q6UWW8:OID21340:v1:Oncology	CES3	CAD_GWAS_signif	ALL	41742	-0.0141961	0.00479922	0.00309803	0.000200659	-0.0150584	0.00471859	0.00141742	0.00022575	rs7970695_G	-0.0112654	0.00479803	0.0188832	1	0.038732
CES3:Q6UWW8:OID21340:v1:Oncology	CES3	obesity_pPS	ALL	41742	0.0116479	0.00479979	0.0152388	0.000135064	-0.000420576	0.00472954	0.929142	1.75328e-07	rs3848289_G	0.0113577	0.00479789	0.0179264	1	0.0922237
CES3:Q6UWW8:OID21340:v1:Oncology	CES3	liver_lipid_pPS	ALL	41742	-0.0268284	0.00479838	2.26991e-08	0.000716516	-0.0278844	0.00471738	3.42703e-09	0.000774027	rs1260326_T	0.0258414	0.0114693	0.0242579	0.000666899	2.02091e-07
CES3:Q6UWW8:OID21340:v1:Oncology	CES3	lipodystrophy_pPS	ALL	41742	0.0170648	0.00480178	0.000380047	0.000289613	0.0176195	0.0047219	0.00019065	0.000308607	rs61743167_C	0.016735	0.00479302	0.000480755	1	0.00287288
CES3:Q6UWW8:OID21340:v1:Oncology	CES3	T2D_PGS	DISC	27644	0.0494268	0.00585238	3.17181e-17	0.00246919	0.027655	0.00579781	1.85262e-06	0.00076188	rs9987289_A	0.045034	0.005849	1.4124e-14	9.31878e-13	3.02668e-16
CES3:Q6UWW8:OID21340:v1:Oncology	CES3	CAD_PGS	DISC	27644	0.0117893	0.00585755	0.0441601	0.00014057	0.00768552	0.00575783	0.181954	5.97075e-05	rs71647892_T	0.0102596	0.00579419	0.076626	1	0.13212
CES3:Q6UWW8:OID21340:v1:Oncology	CES3	CKD_PGS	DISC	27644	-0.0141131	0.00584943	0.0158398	0.000201997	-0.021501	0.00575343	0.000186554	0.00046781	rs9987289_A	-0.0122167	0.00583537	0.0363078	1	0.0439862
CES3:Q6UWW8:OID21340:v1:Oncology	CES3	BMI_PGS	DISC	27644	0.0293201	0.00585484	5.5383e-07	0.000869607	-0.0265707	0.00600788	9.78754e-06	0.000655061	rs9987289_A	0.0282086	0.00583948	1.36799e-06	0.0162715	2.44317e-06
CES3:Q6UWW8:OID21340:v1:Oncology	CES3	NASH_biomarker_GRS	DISC	27644	0.0225609	0.00585089	0.000115526	0.000515767	0.0219302	0.00575061	0.000137284	0.000487143	rs9987289_A	0.00969618	0.00593468	0.102309	1	0.000905111
CES3:Q6UWW8:OID21340:v1:Oncology	CES3	BMI_GWAS_signif	DISC	27644	0.0147053	0.00585199	0.0119811	0.000219107	-0.00820098	0.00579653	0.157136	6.70795e-05	rs71647892_T	0.0140718	0.00578836	0.0150611	1	0.0617553
CES3:Q6UWW8:OID21340:v1:Oncology	CES3	CAD_GWAS_signif	DISC	27644	-0.0154786	0.00585011	0.00815278	0.000242909	-0.015738	0.00575174	0.0062191	0.000250847	rs7970695_G	-0.0122102	0.00584935	0.0368565	1	0.115714
CES3:Q6UWW8:OID21340:v1:Oncology	CES3	obesity_pPS	DISC	27644	0.0164223	0.00585228	0.00501744	0.000273219	0.00292812	0.00576729	0.61166	8.63884e-06	rs3848289_G	0.0162349	0.00584881	0.00551091	1	0.0635398
CES3:Q6UWW8:OID21340:v1:Oncology	CES3	liver_lipid_pPS	DISC	27644	-0.0283331	0.00585017	1.28509e-06	0.000813388	-0.0291573	0.00575055	3.99668e-07	0.000860789	rs1260326_T	0.0248512	0.014179	0.0796689	0.0377558	1.20241e-05
CES3:Q6UWW8:OID21340:v1:Oncology	CES3	proinsulin_pPS	DISC	27644	-0.0157397	0.0058512	0.00714947	0.000251078	-0.0133951	0.00575358	0.0199123	0.000181617	rs113184828_C	-0.0147284	0.00580894	0.0112348	1	0.840205
CES3:Q6UWW8:OID21340:v1:Oncology	CES3	lipodystrophy_pPS	DISC	27644	0.0173857	0.0058537	0.00298011	0.000306058	0.01888	0.00575388	0.00103471	0.000360695	rs61743167_C	0.0169916	0.00584143	0.00363093	1	0.021726
CES3:Q6UWW8:OID21340:v1:Oncology	CES3	T2D_PGS	REP	14098	0.0409568	0.00839765	1.08793e-06	0.00160807	0.0203901	0.00831137	0.0141681	0.000394343	rs9987289_A	0.0367053	0.00838405	1.20645e-05	0.0319633	6.32937e-06
CES3:Q6UWW8:OID21340:v1:Oncology	CES3	BMI_PGS	REP	14098	0.0355459	0.00840603	2.36625e-05	0.00120933	-0.01401	0.00855089	0.101355	0.000175929	rs9987289_A	0.0329542	0.00838393	8.51259e-05	0.695205	0.000143046
CES3:Q6UWW8:OID21340:v1:Oncology	CES3	NASH_biomarker_GRS	REP	14098	0.0220162	0.00840845	0.00884517	0.000464029	0.0222766	0.00826684	0.0070539	0.000475727	rs9987289_A	0.00834691	0.00851063	0.326726	1	0.0807053
CES3:Q6UWW8:OID21340:v1:Oncology	CES3	BMI_GWAS_signif	REP	14098	0.0183303	0.00841286	0.0293596	0.000321373	-0.00471209	0.00832988	0.571617	2.09753e-05	rs71647892_T	0.0159305	0.00831868	0.0555087	1	0.145953
CES3:Q6UWW8:OID21340:v1:Oncology	CES3	liver_lipid_pPS	REP	14098	-0.0244244	0.00839728	0.00363614	0.000572546	-0.0258425	0.00825712	0.00175336	0.000641612	rs1260326_T	0.0280592	0.019527	0.150755	1	0.0226334
CES3:Q6UWW8:OID21340:v1:Oncology	CES3	lipodystrophy_pPS	REP	14098	0.0171847	0.00841004	0.0410364	0.000282656	0.0158342	0.00827677	0.0557578	0.00023984	rs61743167_C	0.0169754	0.0083992	0.0432908	1	0.141674
CES3:Q6UWW8:OID21340:v1:Oncology	CES3	T2D_PGS	EUR	38992	0.0474315	0.00496044	1.22043e-21	0.00224345	0.0251397	0.00491466	3.14833e-07	0.000621146	NA	NA	NA	NA	3.58563e-17	1.01864e-20
CES3:Q6UWW8:OID21340:v1:Oncology	CES3	BMI_PGS	EUR	38992	0.0319748	0.00496408	1.19879e-10	0.00101934	-0.022892	0.00508478	6.74952e-06	0.000481226	NA	NA	NA	NA	3.52205e-06	6.0106e-10
CES3:Q6UWW8:OID21340:v1:Oncology	CES3	NASH_biomarker_GRS	EUR	38992	0.0228259	0.00495989	4.19559e-06	0.000520617	0.0221354	0.00487515	5.62984e-06	0.000489469	NA	NA	NA	NA	0.123266	3.53199e-05
CES3:Q6UWW8:OID21340:v1:Oncology	CES3	BMI_GWAS_signif	EUR	38992	0.0175266	0.00496187	0.000412505	0.000306766	-0.00564103	0.00491503	0.251095	3.12899e-05	NA	NA	NA	NA	1	0.00267536
CES3:Q6UWW8:OID21340:v1:Oncology	CES3	CAD_GWAS_signif	EUR	38992	-0.0150017	0.00496049	0.00249428	0.00022489	-0.0160184	0.00487662	0.00102172	0.000256231	NA	NA	NA	NA	1	0.0359225
CES3:Q6UWW8:OID21340:v1:Oncology	CES3	obesity_pPS	EUR	38992	0.0126255	0.00496112	0.0109352	0.000159259	-0.000191919	0.00488845	0.968684	3.6614e-08	NA	NA	NA	NA	1	0.0740271
CES3:Q6UWW8:OID21340:v1:Oncology	CES3	liver_lipid_pPS	EUR	38992	-0.0282335	0.00495856	1.25071e-08	0.000796705	-0.0294997	0.00487445	1.44444e-09	0.000869222	NA	NA	NA	NA	0.00036746	1.1529e-07
CES3:Q6UWW8:OID21340:v1:Oncology	CES3	lipodystrophy_pPS	EUR	38992	0.0170616	0.00496277	0.000586804	0.000290604	0.0178448	0.00487863	0.000254769	0.000317713	NA	NA	NA	NA	1	0.00394515
CETN2:P41208:OID20836:v1:Neurology	CETN2	CAD_PGS	ALL	40952	0.0100201	0.00488486	0.0402483	9.97555e-05	0.0081613	0.00488456	0.0947617	6.61742e-05	rs1260326_T	0.00972732	0.00488439	0.0464314	1	0.107402
CETN2:P41208:OID20836:v1:Neurology	CETN2	CKD_PGS	ALL	40952	0.010669	0.00488118	0.0288408	0.000113262	0.00789445	0.0048856	0.106132	6.18914e-05	rs11382495_A	0.010191	0.00487812	0.0367023	1	0.0638058
CETN2:P41208:OID20836:v1:Neurology	CETN2	liver_lipid_pPS	ALL	40952	-0.0196713	0.0048782	5.52885e-05	0.000385404	-0.0202688	0.00487824	3.26043e-05	0.000409068	rs1260326_T	-0.00623675	0.0116694	0.593032	1	0.000204581
CETN2:P41208:OID20836:v1:Neurology	CETN2	liver_lipid_pPS	DISC	27122	-0.019729	0.00601613	0.00104179	0.000385652	-0.0201516	0.00601325	0.000805731	0.000402319	rs1260326_T	-0.0100897	0.0145871	0.48914	1	0.00349005
CETN2:P41208:OID20836:v1:Neurology	CETN2	CKD_PGS	REP	13830	0.0214005	0.00836961	0.0105708	0.000457371	0.0180064	0.00839002	0.0318769	0.000322769	rs11382495_A	0.0207255	0.00836974	0.0132894	1	0.0367103
CETN2:P41208:OID20836:v1:Neurology	CETN2	liver_lipid_pPS	REP	13830	-0.0187807	0.00835418	0.0245878	0.000353587	-0.0196017	0.00836366	0.0191092	0.000384884	rs1260326_T	0.00201646	0.0194556	0.917453	1	0.0910725
CETN2:P41208:OID20836:v1:Neurology	CETN2	lipodystrophy_pPS	REP	13830	0.0232442	0.00836524	0.00546557	0.000540093	0.0217115	0.00838004	0.00958381	0.000470311	rs11382495_A	0.0231734	0.00836249	0.00559395	1	0.0402452
CETN2:P41208:OID20836:v1:Neurology	CETN2	T2D_PGS	AFR	1080	0.070239	0.0293562	0.0169063	0.00507471	0.0672156	0.0294211	0.0225425	0.00470213	NA	NA	NA	NA	1	0.316874
CETN2:P41208:OID20836:v1:Neurology	CETN2	beta_cell_pPS	AFR	1080	0.0689641	0.0293186	0.0188491	0.00490564	0.0678201	0.0293378	0.0209944	0.00481374	NA	NA	NA	NA	1	0.261728
CETN2:P41208:OID20836:v1:Neurology	CETN2	CKD_PGS	EUR	38253	0.0109564	0.00505322	0.0301498	0.000119415	0.00814741	0.00505615	0.107104	6.59105e-05	NA	NA	NA	NA	1	0.0648464
CETN2:P41208:OID20836:v1:Neurology	CETN2	liver_lipid_pPS	EUR	38253	-0.020518	0.00504986	4.85269e-05	0.000419214	-0.0210529	0.00504929	3.0598e-05	0.000441111	NA	NA	NA	NA	1	0.000177771
CETN2:P41208:OID20836:v1:Neurology	CETN2	lipodystrophy_pPS	EUR	38253	0.0103951	0.00505359	0.0396948	0.00010748	0.0107036	0.00505233	0.0341353	0.000113922	NA	NA	NA	NA	1	0.115698
CETN3:O15182:OID31525:v1:Oncology_II	CETN3	liver_lipid_pPS	ALL	42089	-0.0171396	0.00480963	0.000366214	0.000293106	-0.017694	0.00480795	0.000233379	0.000312175	rs1260326_T	-0.00818354	0.0114882	0.476256	1	0.00108901
CETN3:O15182:OID31525:v1:Oncology_II	CETN3	liver_lipid_pPS	DISC	27845	-0.018676	0.00586375	0.0014492	0.000355733	-0.0190368	0.00585711	0.00115461	0.000369466	rs1260326_T	-0.016644	0.0142128	0.241585	1	0.00461794
CETN3:O15182:OID31525:v1:Oncology_II	CETN3	lipodystrophy_pPS	AMR	68	0.418498	0.168499	0.021105	0.0672114	0.407987	0.178029	0.0329088	0.0621769	NA	NA	NA	NA	1	0.186304
CETN3:O15182:OID31525:v1:Oncology_II	CETN3	liver_lipid_pPS	EUR	39304	-0.0186921	0.00497378	0.000171435	0.000350552	-0.0192009	0.00497033	0.000112134	0.000369557	NA	NA	NA	NA	1	0.000539267
CETN3:O15182:OID31525:v1:Oncology_II	CETN3	proinsulin_pPS	SAS	819	-0.0774392	0.0361035	0.032273	0.00552419	-0.0785435	0.0364199	0.0313538	0.00566045	NA	NA	NA	NA	1	0.921985
CFB:P00751:OID30755:v1:Inflammation_II	CFB	T2D_PGS	ALL	41670	0.0802587	0.0047394	4.12004e-64	0.00645662	0.0409207	0.0044719	5.91074e-20	0.00165866	rs3093953_T	0.0730321	0.00475779	4.95234e-53	1.21047e-59	1.65818e-62
CFB:P00751:OID30755:v1:Inflammation_II	CFB	CAD_PGS	ALL	41670	0.0383286	0.00475448	7.73152e-16	0.001471	0.0304323	0.0044467	7.81904e-12	0.000928615	rs3093953_T	0.0361038	0.0047435	2.77253e-14	2.27152e-11	6.30978e-14
CFB:P00751:OID30755:v1:Inflammation_II	CFB	BMI_PGS	ALL	41670	0.0689604	0.00474506	9.78997e-48	0.00476396	-0.0294657	0.00462698	1.93202e-10	0.000804167	rs176095_A	0.0665777	0.00472169	4.79593e-45	2.87629e-43	3.12641e-46
CFB:P00751:OID30755:v1:Inflammation_II	CFB	BMI_GWAS_signif	ALL	41670	0.0353505	0.00475169	1.02958e-13	0.00125305	-0.00601525	0.00447785	0.179171	3.58163e-05	rs35001925_G	0.0346591	0.00474618	2.87437e-13	3.02492e-09	5.60757e-12
CFB:P00751:OID30755:v1:Inflammation_II	CFB	T2D_GWAS_signif	ALL	41670	0.0277886	0.00475046	4.96238e-09	0.000775097	0.0273875	0.00444322	7.16332e-10	0.00075343	rs3093953_T	0.0192635	0.00477223	5.43309e-05	0.000145795	1.77798e-07
CFB:P00751:OID30755:v1:Inflammation_II	CFB	CAD_GWAS_signif	ALL	41670	0.0110063	0.00475185	0.0205518	0.000121604	0.00821766	0.00444445	0.064469	6.7851e-05	rs2228145_A	0.00965673	0.00475749	0.0423839	1	0.147848
CFB:P00751:OID30755:v1:Inflammation_II	CFB	obesity_pPS	ALL	41670	0.0195824	0.00475147	3.7742e-05	0.0003849	-0.00289137	0.00445374	0.516213	8.36534e-06	rs9332741_G	0.018173	0.00461031	8.09954e-05	1	0.00108712
CFB:P00751:OID30755:v1:Inflammation_II	CFB	liver_lipid_pPS	ALL	41670	-0.0333346	0.00474986	2.28479e-12	0.00111523	-0.0354691	0.00444131	1.42764e-15	0.00126398	rs1260326_T	0.0563363	0.0113457	6.88143e-07	6.71272e-08	3.85788e-11
CFB:P00751:OID30755:v1:Inflammation_II	CFB	beta_cell_pPS	ALL	41670	0.0157073	0.00475147	0.000947944	0.000247675	0.0194425	0.00444285	1.21097e-05	0.000379938	rs550513_C	0.0112553	0.00456847	0.0137552	1	0.0173348
CFB:P00751:OID30755:v1:Inflammation_II	CFB	lipodystrophy_pPS	ALL	41670	0.0133866	0.00475394	0.00486637	0.000179722	0.0150685	0.00444625	0.00070206	0.000227909	rs3093953_T	0.00877525	0.00475008	0.0646978	1	0.0240293
CFB:P00751:OID30755:v1:Inflammation_II	CFB	T2D_PGS	DISC	27522	0.0803857	0.00573736	1.90174e-44	0.00681698	0.0398966	0.00539226	1.41297e-13	0.00165795	rs3093953_T	0.0723626	0.00575783	3.99778e-36	5.58731e-40	8.09755e-43
CFB:P00751:OID30755:v1:Inflammation_II	CFB	CAD_PGS	DISC	27522	0.0374241	0.0057513	7.79545e-11	0.00147861	0.0300225	0.00535506	2.08592e-08	0.000952741	rs3093953_T	0.0347091	0.0057354	1.45155e-09	2.2903e-06	5.4531e-09
CFB:P00751:OID30755:v1:Inflammation_II	CFB	BMI_PGS	DISC	27522	0.0760037	0.00573802	6.34123e-40	0.00609722	-0.0277511	0.00559343	7.04172e-07	0.000746313	rs176095_A	0.0735031	0.00571063	8.40213e-38	1.86305e-35	2.91102e-38
CFB:P00751:OID30755:v1:Inflammation_II	CFB	BMI_GWAS_signif	DISC	27522	0.0331776	0.00574805	7.91919e-09	0.00116379	-0.00920101	0.00539385	0.0880507	8.82947e-05	rs35001925_G	0.0325114	0.00574086	1.50087e-08	0.000232666	3.52524e-07
CFB:P00751:OID30755:v1:Inflammation_II	CFB	T2D_GWAS_signif	DISC	27522	0.0285123	0.00574918	7.11424e-07	0.000859442	0.0289125	0.00535376	6.70394e-08	0.000884098	rs3093953_T	0.0196317	0.00576884	0.000667335	0.0209016	2.75022e-05
CFB:P00751:OID30755:v1:Inflammation_II	CFB	CAD_GWAS_signif	DISC	27522	0.0125305	0.00574883	0.0292911	0.000166132	0.0111379	0.0053537	0.0374962	0.000131323	rs2228145_A	0.0106751	0.00575559	0.0636436	1	0.249772
CFB:P00751:OID30755:v1:Inflammation_II	CFB	obesity_pPS	DISC	27522	0.0250976	0.00574893	1.27231e-05	0.000666101	0.000534179	0.00536694	0.920717	3.00627e-07	rs9332741_G	0.0228066	0.00556583	4.1865e-05	0.373804	0.00143771
CFB:P00751:OID30755:v1:Inflammation_II	CFB	liver_lipid_pPS	DISC	27522	-0.0338975	0.00574692	3.71391e-09	0.00121525	-0.0360352	0.00534957	1.65926e-11	0.00137469	rs1260326_T	0.0485499	0.0139451	0.000499381	0.000109115	6.53381e-08
CFB:P00751:OID30755:v1:Inflammation_II	CFB	beta_cell_pPS	DISC	27522	0.0138039	0.00575046	0.0163798	0.000201493	0.0184104	0.00535465	0.000586424	0.000358581	rs550513_C	0.0109348	0.00553092	0.0480492	1	0.192222
CFB:P00751:OID30755:v1:Inflammation_II	CFB	lipodystrophy_pPS	DISC	27522	0.0145892	0.00575237	0.0112116	0.000224915	0.0186142	0.00535501	0.000509684	0.000366508	rs3093953_T	0.00951272	0.00574471	0.0977514	1	0.0643351
CFB:P00751:OID30755:v1:Inflammation_II	CFB	T2D_PGS	REP	14148	0.0798684	0.00839977	2.24406e-21	0.00581525	0.0432817	0.0079853	6.05263e-08	0.00168984	rs3093953_T	0.0741587	0.00843677	1.66748e-18	6.59304e-17	8.45262e-20
CFB:P00751:OID30755:v1:Inflammation_II	CFB	CAD_PGS	REP	14148	0.0389947	0.008433	3.79643e-06	0.00138204	0.0306863	0.00795512	0.0001151	0.000856767	rs3093953_T	0.0376484	0.00841998	7.83487e-06	0.111539	0.000223078
CFB:P00751:OID30755:v1:Inflammation_II	CFB	BMI_PGS	REP	14148	0.0554222	0.00842076	4.81823e-11	0.00279552	-0.0324641	0.00822219	7.90765e-05	0.000897588	rs176095_A	0.0532875	0.00837809	2.07514e-10	1.4156e-06	8.33647e-10
CFB:P00751:OID30755:v1:Inflammation_II	CFB	BMI_GWAS_signif	REP	14148	0.0405508	0.00842894	1.51809e-06	0.00149579	0.000982771	0.00801014	0.902354	8.67666e-07	rs35001925_G	0.0397964	0.0084211	2.31434e-06	0.0446014	7.69882e-05
CFB:P00751:OID30755:v1:Inflammation_II	CFB	T2D_GWAS_signif	REP	14148	0.0267207	0.00841807	0.00150571	0.000651764	0.0248407	0.00794099	0.00176262	0.000563644	rs3093953_T	0.0190809	0.00847613	0.0243925	1	0.0313742
CFB:P00751:OID30755:v1:Inflammation_II	CFB	liver_lipid_pPS	REP	14148	-0.0325751	0.00841969	0.000109813	0.000967939	-0.0344262	0.00794143	1.46773e-05	0.00108175	rs1260326_T	0.0700625	0.0195009	0.000328276	1	0.00133319
CFB:P00751:OID30755:v1:Inflammation_II	CFB	beta_cell_pPS	REP	14148	0.0201911	0.00843071	0.016636	0.000371145	0.0220993	0.00794621	0.00542463	0.000445579	rs550513_C	0.0128679	0.00810256	0.11228	1	0.246851
CFB:P00751:OID30755:v1:Inflammation_II	CFB	T2D_PGS	AFR	1102	0.066642	0.0305013	0.0291176	0.00406001	0.053862	0.0294023	0.0672543	0.00264082	NA	NA	NA	NA	1	0.378902
CFB:P00751:OID30755:v1:Inflammation_II	CFB	CAD_PGS	AMR	67	-0.615707	0.211405	0.00832638	0.10804	-0.677002	0.221261	0.00644768	0.113753	NA	NA	NA	NA	1	0.99805
CFB:P00751:OID30755:v1:Inflammation_II	CFB	CKD_PGS	AMR	67	-0.518964	0.18394	0.0102268	0.103217	-0.47947	0.202274	0.0285037	0.0786507	NA	NA	NA	NA	1	0.998066
CFB:P00751:OID30755:v1:Inflammation_II	CFB	BMI_GWAS_signif	AMR	67	-0.699249	0.293066	0.0265276	0.080088	-0.853837	0.282761	0.00704821	0.111751	NA	NA	NA	NA	1	0.992357
CFB:P00751:OID30755:v1:Inflammation_II	CFB	T2D_PGS	EUR	38918	0.0817689	0.00490013	2.68274e-62	0.00682292	0.0410368	0.00461763	6.54264e-19	0.00169676	NA	NA	NA	NA	7.88189e-58	1.07971e-60
CFB:P00751:OID30755:v1:Inflammation_II	CFB	CAD_PGS	EUR	38918	0.0389067	0.00491509	2.52216e-15	0.00154382	0.0305731	0.00458857	2.72103e-11	0.000954603	NA	NA	NA	NA	7.41011e-11	2.05836e-13
CFB:P00751:OID30755:v1:Inflammation_II	CFB	BMI_PGS	EUR	38918	0.0712037	0.00490582	1.31435e-47	0.00517063	-0.0299228	0.0047823	3.96587e-10	0.000841953	NA	NA	NA	NA	3.86155e-43	4.543e-46
CFB:P00751:OID30755:v1:Inflammation_II	CFB	BMI_GWAS_signif	EUR	38918	0.0351939	0.00491179	7.90556e-13	0.0012653	-0.00722882	0.00462133	0.117772	5.26709e-05	NA	NA	NA	NA	2.32265e-08	4.223e-11
CFB:P00751:OID30755:v1:Inflammation_II	CFB	T2D_GWAS_signif	EUR	38918	0.0299205	0.00491078	1.11981e-09	0.000915233	0.0292496	0.00458478	1.79425e-10	0.000875269	NA	NA	NA	NA	3.28999e-05	4.83822e-08
CFB:P00751:OID30755:v1:Inflammation_II	CFB	CAD_GWAS_signif	EUR	38918	0.0114251	0.00491275	0.0200444	0.000133452	0.00850734	0.00458625	0.0636085	7.40679e-05	NA	NA	NA	NA	1	0.157042
CFB:P00751:OID30755:v1:Inflammation_II	CFB	obesity_pPS	EUR	38918	0.0213078	0.00491233	1.44401e-05	0.000464089	-0.00218843	0.00459662	0.634008	4.87959e-06	NA	NA	NA	NA	0.424251	0.000568127
CFB:P00751:OID30755:v1:Inflammation_II	CFB	liver_lipid_pPS	EUR	38918	-0.0330815	0.0049095	1.62536e-11	0.00111917	-0.0354286	0.00458217	1.08564e-14	0.00128496	NA	NA	NA	NA	4.7753e-07	2.49449e-10
CFB:P00751:OID30755:v1:Inflammation_II	CFB	beta_cell_pPS	EUR	38918	0.0151989	0.00491225	0.00197567	0.000236192	0.0187326	0.00458499	4.40443e-05	0.000359194	NA	NA	NA	NA	1	0.0347576
CFB:P00751:OID30755:v1:Inflammation_II	CFB	lipodystrophy_pPS	EUR	38918	0.0141459	0.00491476	0.00400098	0.000204398	0.0158527	0.00458731	0.000549288	0.000257013	NA	NA	NA	NA	1	0.0195915
CFB:P00751:OID30755:v1:Inflammation_II	CFB	NASH_biomarker_GRS	SAS	811	-0.0935708	0.0347778	0.00729083	0.00815202	-0.0817725	0.0337042	0.0154959	0.00626137	NA	NA	NA	NA	1	0.516208
CFC1:P0CG37:OID21261:v1:Oncology	CFC1	CAD_PGS	ALL	40957	0.0156033	0.00486046	0.00132718	0.000245176	0.0126037	0.0048229	0.00897068	0.000160125	rs35510806_T	0.0150634	0.00485872	0.00193464	1	0.0068649
CFC1:P0CG37:OID21261:v1:Oncology	CFC1	CKD_PGS	ALL	40957	0.0462656	0.00485169	1.56357e-21	0.0021591	0.040086	0.00482044	9.38948e-17	0.00161894	rs1260326_T	0.0460774	0.0048541	2.37351e-21	4.59376e-17	1.38784e-20
CFC1:P0CG37:OID21261:v1:Oncology	CFC1	BMI_PGS	ALL	40957	0.0274921	0.00485795	1.53092e-08	0.000761516	-0.0105084	0.00501627	0.0361898	0.000102901	rs28461437_C	0.0266072	0.00484647	4.04247e-08	0.000449786	6.42551e-08
CFC1:P0CG37:OID21261:v1:Oncology	CFC1	NASH_biomarker_GRS	ALL	40957	0.0128328	0.00485407	0.00820335	0.000166289	0.0124837	0.00481591	0.00954051	0.000157548	rs9265969_G	0.012084	0.0048535	0.0127871	1	0.0363521
CFC1:P0CG37:OID21261:v1:Oncology	CFC1	BMI_GWAS_signif	ALL	40957	0.0170115	0.0048568	0.000461214	0.000291851	0.00120882	0.00485466	0.803361	1.45399e-06	rs28461437_C	0.0166654	0.00484489	0.000582756	1	0.00277673
CFC1:P0CG37:OID21261:v1:Oncology	CFC1	CKD_GWAS_signif	ALL	40957	0.0291686	0.0048531	1.86743e-09	0.00085885	0.0278106	0.00481407	7.6623e-09	0.000781981	rs1260326_T	0.0290922	0.00485331	2.0608e-09	5.48651e-05	1.60895e-08
CFC1:P0CG37:OID21261:v1:Oncology	CFC1	T2D_GWAS_signif	ALL	40957	-0.0262225	0.00485375	6.60773e-08	0.000694051	-0.0252785	0.00481792	1.55566e-07	0.000645127	rs11708067_A	-0.02332	0.00486582	1.65195e-06	0.00194135	1.86668e-06
CFC1:P0CG37:OID21261:v1:Oncology	CFC1	obesity_pPS	ALL	40957	0.0127722	0.00485491	0.00852191	0.000164667	0.00418529	0.00482727	0.385942	1.76277e-05	rs2168101_C	0.0126668	0.00485145	0.00903288	1	0.0580913
CFC1:P0CG37:OID21261:v1:Oncology	CFC1	beta_cell_pPS	ALL	40957	-0.0477959	0.00484904	6.79552e-23	0.00230647	-0.0461816	0.00481224	8.70481e-22	0.00215486	rs4502156_T	-0.0378357	0.00510984	1.342e-13	1.99652e-18	2.85218e-20
CFC1:P0CG37:OID21261:v1:Oncology	CFC1	lipodystrophy_pPS	ALL	40957	0.0102762	0.00485734	0.0343851	0.000106494	0.0111938	0.00482091	0.0202413	0.000126415	rs6790951_C	0.0101259	0.0048541	0.0369799	1	0.112248
CFC1:P0CG37:OID21261:v1:Oncology	CFC1	CAD_PGS	DISC	27119	0.0181106	0.00588189	0.00207871	0.000344006	0.0152937	0.00583557	0.00877819	0.000245392	rs35510806_T	0.0175663	0.00587853	0.0028087	1	0.0128035
CFC1:P0CG37:OID21261:v1:Oncology	CFC1	CKD_PGS	DISC	27119	0.0383845	0.00586987	6.29344e-11	0.00154972	0.0323341	0.0058305	2.9555e-08	0.00109782	rs1260326_T	0.0382654	0.00587316	7.38137e-11	1.84901e-06	4.29006e-10
CFC1:P0CG37:OID21261:v1:Oncology	CFC1	BMI_PGS	DISC	27119	0.0264583	0.00588018	6.83753e-06	0.000734348	-0.0119755	0.00608909	0.0492261	0.000138209	rs28461437_C	0.0258187	0.0058663	1.08072e-05	0.200887	2.68207e-05
CFC1:P0CG37:OID21261:v1:Oncology	CFC1	NASH_biomarker_GRS	DISC	27119	0.0121323	0.00587654	0.0389774	0.000154688	0.0118275	0.00582979	0.0424888	0.00014707	rs9265969_G	0.0114766	0.00587394	0.0507321	1	0.149889
CFC1:P0CG37:OID21261:v1:Oncology	CFC1	BMI_GWAS_signif	DISC	27119	0.0152497	0.0058777	0.0094779	0.000244279	-0.000509952	0.00587549	0.930837	2.69206e-07	rs28461437_C	0.015235	0.00586347	0.00937389	1	0.0510001
CFC1:P0CG37:OID21261:v1:Oncology	CFC1	CKD_GWAS_signif	DISC	27119	0.0289951	0.00587153	7.92982e-07	0.00088438	0.0279478	0.00582362	1.60274e-06	0.000822345	rs1260326_T	0.028931	0.00587219	8.40875e-07	0.0232978	6.08298e-06
CFC1:P0CG37:OID21261:v1:Oncology	CFC1	T2D_GWAS_signif	DISC	27119	-0.0314982	0.00587543	8.34402e-08	0.00104211	-0.0301793	0.00583153	2.29293e-07	0.000956177	rs11708067_A	-0.0288417	0.00588809	9.7221e-07	0.00245147	4.37763e-06
CFC1:P0CG37:OID21261:v1:Oncology	CFC1	beta_cell_pPS	DISC	27119	-0.055209	0.0058678	5.40213e-21	0.00320285	-0.0530628	0.00582426	8.74003e-20	0.0029572	rs4502156_T	-0.0429434	0.00617382	3.58725e-12	1.58715e-16	2.64524e-18
CFC1:P0CG37:OID21261:v1:Oncology	CFC1	CKD_PGS	REP	13838	0.0615904	0.00860478	8.61943e-13	0.00353364	0.0553777	0.00855643	9.99752e-11	0.00285428	rs1260326_T	0.0612674	0.00860823	1.15495e-12	2.53239e-08	1.29203e-11
CFC1:P0CG37:OID21261:v1:Oncology	CFC1	BMI_PGS	REP	13838	0.0306884	0.00861659	0.00036992	0.000877334	-0.00612584	0.00885384	0.489021	3.27184e-05	rs28461437_C	0.0292963	0.00859599	0.000655942	1	0.00175935
CFC1:P0CG37:OID21261:v1:Oncology	CFC1	BMI_GWAS_signif	REP	13838	0.020791	0.00861695	0.0158433	0.000402854	0.00476614	0.00861654	0.580178	2.09121e-05	rs28461437_C	0.0196805	0.00859562	0.0220595	1	0.0957771
CFC1:P0CG37:OID21261:v1:Oncology	CFC1	CKD_GWAS_signif	REP	13838	0.0292106	0.00860644	0.000690628	0.000796818	0.0273913	0.00854203	0.00134599	0.00070229	rs1260326_T	0.0291679	0.00860612	0.000702914	1	0.00683187
CFC1:P0CG37:OID21261:v1:Oncology	CFC1	obesity_pPS	REP	13838	0.0176161	0.00860532	0.0406649	0.00029003	0.00972384	0.00855692	0.255821	8.8255e-05	rs2168101_C	0.0172287	0.00859799	0.0451111	1	0.204228
CFC1:P0CG37:OID21261:v1:Oncology	CFC1	beta_cell_pPS	REP	13838	-0.0342265	0.00861293	7.10785e-05	0.00109198	-0.0336352	0.00854676	8.34564e-05	0.00105739	rs4502156_T	-0.0291596	0.00910011	0.00135695	1	0.00632814
CFC1:P0CG37:OID21261:v1:Oncology	CFC1	lipodystrophy_pPS	REP	13838	0.021216	0.00861621	0.0138155	0.000419558	0.0201381	0.00856022	0.0186609	0.00037812	rs6790951_C	0.0211617	0.00861253	0.0140192	1	0.0726117
CFC1:P0CG37:OID21261:v1:Oncology	CFC1	CKD_PGS	AFR	1082	0.0864834	0.0316747	0.00643462	0.00663984	0.0983795	0.031611	0.00190899	0.0085859	NA	NA	NA	NA	1	0.255472
CFC1:P0CG37:OID21261:v1:Oncology	CFC1	T2D_GWAS_signif	AFR	1082	-0.0947068	0.0313601	0.00259036	0.00811011	-0.0897935	0.0313262	0.00423756	0.00729372	NA	NA	NA	NA	1	0.761048
CFC1:P0CG37:OID21261:v1:Oncology	CFC1	CAD_PGS	AMR	68	0.465306	0.203112	0.0319176	0.062125	0.436816	0.213733	0.0543742	0.0501096	NA	NA	NA	NA	1	0.99805
CFC1:P0CG37:OID21261:v1:Oncology	CFC1	CAD_PGS	EUR	38255	0.0175261	0.00502756	0.000490848	0.00031068	0.0144044	0.00498758	0.00387852	0.000209986	NA	NA	NA	NA	1	0.00295514
CFC1:P0CG37:OID21261:v1:Oncology	CFC1	CKD_PGS	EUR	38255	0.0449101	0.00501829	3.73501e-19	0.00204392	0.0384207	0.00498402	1.30106e-14	0.00149406	NA	NA	NA	NA	1.09735e-14	2.99005e-18
CFC1:P0CG37:OID21261:v1:Oncology	CFC1	BMI_PGS	EUR	38255	0.0268278	0.00502628	9.47731e-08	0.000728028	-0.0118748	0.00519524	0.0222766	0.00013154	NA	NA	NA	NA	0.00278443	3.81953e-07
CFC1:P0CG37:OID21261:v1:Oncology	CFC1	NASH_biomarker_GRS	EUR	38255	0.0140832	0.00502137	0.00503949	0.000201126	0.0133243	0.00498069	0.00747172	0.000180179	NA	NA	NA	NA	1	0.0234644
CFC1:P0CG37:OID21261:v1:Oncology	CFC1	BMI_GWAS_signif	EUR	38255	0.0176169	0.00502332	0.000453669	0.000314437	0.00121717	0.00502117	0.808465	1.47968e-06	NA	NA	NA	NA	1	0.00289128
CFC1:P0CG37:OID21261:v1:Oncology	CFC1	CKD_GWAS_signif	EUR	38255	0.0294727	0.00502015	4.37075e-09	0.000880663	0.0279993	0.00497896	1.88407e-08	0.000795667	NA	NA	NA	NA	0.000128413	3.52782e-08
CFC1:P0CG37:OID21261:v1:Oncology	CFC1	T2D_GWAS_signif	EUR	38255	-0.0267828	0.00502067	9.63527e-08	0.00072721	-0.0260514	0.00498222	1.7144e-07	0.000687986	NA	NA	NA	NA	0.00283084	2.83084e-06
CFC1:P0CG37:OID21261:v1:Oncology	CFC1	obesity_pPS	EUR	38255	0.0118125	0.00502253	0.0186832	0.000141439	0.00303414	0.004993	0.543405	9.29858e-06	NA	NA	NA	NA	1	0.107001
CFC1:P0CG37:OID21261:v1:Oncology	CFC1	beta_cell_pPS	EUR	38255	-0.0489507	0.00501558	1.7807e-22	0.0024299	-0.0473362	0.00497638	1.9725e-21	0.00227302	NA	NA	NA	NA	5.23171e-18	7.47387e-20
CFC1:P0CG37:OID21261:v1:Oncology	CFC1	CKD_PGS	SAS	789	0.0752758	0.034462	0.0292538	0.00574629	0.0618459	0.0345658	0.0739995	0.00386304	NA	NA	NA	NA	1	0.999777
CFC1:P0CG37:OID21261:v1:Oncology	CFC1	beta_cell_pPS	SAS	789	-0.068143	0.0342913	0.0472724	0.00476118	-0.0648188	0.0341391	0.0580079	0.00434767	NA	NA	NA	NA	1	0.968892
CFD:P00746:OID30738:v1:Inflammation_II	CFD	T2D_PGS	ALL	42331	0.017872	0.0046258	0.000111921	0.000321021	-0.0185092	0.00439775	2.57282e-05	0.000340348	rs1260326_T	0.0168683	0.00463554	0.000274121	1	0.000299204
CFD:P00746:OID30738:v1:Inflammation_II	CFD	CKD_PGS	ALL	42331	0.0755077	0.00461061	4.28301e-60	0.00573367	0.0630659	0.0043626	2.98085e-47	0.00399706	rs1260326_T	0.0750808	0.00461235	2.13748e-59	1.25835e-55	1.27106e-58
CFD:P00746:OID30738:v1:Inflammation_II	CFD	BMI_PGS	ALL	42331	0.0769786	0.00461275	2.52866e-62	0.00595228	-0.0118942	0.00454844	0.00892596	0.000131421	rs1260326_T	0.07671	0.004613	6.75155e-62	7.4292e-58	1.812e-60
CFD:P00746:OID30738:v1:Inflammation_II	CFD	BMI_GWAS_signif	ALL	42331	0.0349622	0.00462255	4.00594e-14	0.00122903	-0.00280141	0.00440082	0.524411	7.78887e-06	rs10409474_C	0.0346127	0.00461819	6.76611e-14	1.17694e-09	2.39943e-12
CFD:P00746:OID30738:v1:Inflammation_II	CFD	CKD_GWAS_signif	ALL	42331	0.051816	0.00461637	3.4034e-29	0.0027024	0.0494465	0.00435877	8.76039e-30	0.0024661	rs3761005_T	0.051449	0.00460555	6.20121e-29	9.99919e-25	1.26572e-27
CFD:P00746:OID30738:v1:Inflammation_II	CFD	T2D_GWAS_signif	ALL	42331	-0.00984461	0.00462313	0.033225	9.75422e-05	-0.0101808	0.00436824	0.0197773	0.000104396	rs698084_C	-0.00951048	0.00462021	0.0395531	1	0.137641
CFD:P00746:OID30738:v1:Inflammation_II	CFD	liver_lipid_pPS	ALL	42331	0.0130676	0.00462297	0.00470565	0.000171864	0.0111697	0.00436746	0.0105471	0.000125703	rs1260326_T	-0.00938829	0.0110456	0.395353	1	0.0107841
CFD:P00746:OID30738:v1:Inflammation_II	CFD	proinsulin_pPS	ALL	42331	-0.0111938	0.00462238	0.0154538	0.000126149	-0.00681918	0.00436666	0.118379	4.6874e-05	rs3761007_G	-0.0103757	0.0046127	0.0244938	1	0.692795
CFD:P00746:OID30738:v1:Inflammation_II	CFD	lipodystrophy_pPS	ALL	42331	-0.0111992	0.00462496	0.015462	0.000126129	-0.00955972	0.00436986	0.0287008	9.19809e-05	rs16861761_G	-0.0109286	0.00462448	0.0181223	1	0.0616381
CFD:P00746:OID30738:v1:Inflammation_II	CFD	T2D_PGS	DISC	28023	0.0133693	0.00552043	0.0154506	0.000194705	-0.0233294	0.00523342	8.31392e-06	0.000585387	rs1260326_T	0.0125641	0.00553183	0.0231404	1	0.0350803
CFD:P00746:OID30738:v1:Inflammation_II	CFD	CKD_PGS	DISC	28023	0.0740885	0.00549373	2.54559e-41	0.00599996	0.0619243	0.00518213	7.84992e-33	0.00418797	rs1260326_T	0.0737473	0.00549618	6.35695e-41	7.47893e-37	7.63157e-40
CFD:P00746:OID30738:v1:Inflammation_II	CFD	BMI_PGS	DISC	28023	0.0781225	0.00549973	1.23379e-45	0.00665184	-0.013101	0.00542569	0.0157576	0.000171841	rs1260326_T	0.0779228	0.00550016	2.09469e-45	3.62488e-41	9.29458e-44
CFD:P00746:OID30738:v1:Inflammation_II	CFD	BMI_GWAS_signif	DISC	28023	0.0351155	0.00551111	1.89771e-10	0.00134612	-0.00246166	0.00523296	0.638062	6.52343e-06	rs10409474_C	0.0347645	0.00550595	2.76032e-10	5.57547e-06	1.29662e-08
CFD:P00746:OID30738:v1:Inflammation_II	CFD	CKD_GWAS_signif	DISC	28023	0.0500857	0.00550281	9.45711e-20	0.00274264	0.0476486	0.00518066	3.91572e-20	0.00248617	rs3761005_T	0.0496845	0.00548804	1.4757e-19	2.7785e-15	2.86443e-18
CFD:P00746:OID30738:v1:Inflammation_II	CFD	T2D_GWAS_signif	DISC	28023	-0.0143131	0.00551451	0.00944926	0.000223638	-0.0137016	0.00519553	0.008364	0.000204972	rs698084_C	-0.0140888	0.00551104	0.0105795	1	0.0702734
CFD:P00746:OID30738:v1:Inflammation_II	CFD	lipodystrophy_pPS	DISC	28023	-0.0146723	0.00551556	0.00781477	0.00023491	-0.0107517	0.00519529	0.0385081	0.000126236	rs16861761_G	-0.0143652	0.00551334	0.009178	1	0.0484384
CFD:P00746:OID30738:v1:Inflammation_II	CFD	T2D_PGS	REP	14308	0.0241098	0.00838103	0.00402441	0.000506272	-0.0110361	0.00801102	0.168345	0.000105005	rs1260326_T	0.022587	0.00839914	0.0071705	1	0.0121894
CFD:P00746:OID30738:v1:Inflammation_II	CFD	CKD_PGS	REP	14308	0.0778711	0.00836703	1.50515e-20	0.00527013	0.0653701	0.00796598	2.47949e-16	0.00370881	rs1260326_T	0.0772426	0.00836898	3.09182e-20	4.42213e-16	4.96868e-19
CFD:P00746:OID30738:v1:Inflammation_II	CFD	BMI_PGS	REP	14308	0.0754022	0.00836674	2.27434e-19	0.00494345	-0.00803056	0.00824785	0.330245	5.24562e-05	rs1260326_T	0.0749478	0.00836672	3.7156e-19	6.68202e-15	1.39209e-17
CFD:P00746:OID30738:v1:Inflammation_II	CFD	BMI_GWAS_signif	REP	14308	0.0356926	0.00838607	2.09277e-05	0.00110747	-0.00250041	0.00802805	0.755456	5.36804e-06	rs10409474_C	0.0353081	0.00837835	2.52207e-05	0.614856	0.000564088
CFD:P00746:OID30738:v1:Inflammation_II	CFD	CKD_GWAS_signif	REP	14308	0.054131	0.00836983	1.02962e-10	0.00255287	0.0522971	0.00794909	4.90256e-11	0.00238787	rs3761005_T	0.0538521	0.00835471	1.18762e-10	3.02501e-06	5.4018e-09
CFD:P00746:OID30738:v1:Inflammation_II	CFD	liver_lipid_pPS	REP	14308	0.0191999	0.00837867	0.0219479	0.000321315	0.0173236	0.00796305	0.0296091	0.000261812	rs1260326_T	-0.0117771	0.0194392	0.544628	1	0.0840716
CFD:P00746:OID30738:v1:Inflammation_II	CFD	BMI_PGS	AFR	1126	0.0586613	0.0294145	0.0463722	0.00334677	0.015414	0.0289576	0.594633	0.00022444	NA	NA	NA	NA	1	0.980412
CFD:P00746:OID30738:v1:Inflammation_II	CFD	CKD_GWAS_signif	AFR	1126	0.0767123	0.0296365	0.00977152	0.00562374	0.0687883	0.0287058	0.0167331	0.00452537	NA	NA	NA	NA	1	0.530955
CFD:P00746:OID30738:v1:Inflammation_II	CFD	beta_cell_pPS	AFR	1126	0.0670261	0.0294763	0.0231688	0.00434618	0.0655301	0.0285356	0.0218456	0.00415779	NA	NA	NA	NA	1	0.268272
CFD:P00746:OID30738:v1:Inflammation_II	CFD	T2D_PGS	EUR	39532	0.017845	0.00478881	0.00019451	0.000320922	-0.0201176	0.00454407	9.57069e-06	0.000402843	NA	NA	NA	NA	1	0.000511613
CFD:P00746:OID30738:v1:Inflammation_II	CFD	CKD_PGS	EUR	39532	0.0790006	0.00477007	2.12462e-61	0.00629765	0.0657884	0.00450281	3.22081e-48	0.00436584	NA	NA	NA	NA	6.24214e-57	6.50223e-60
CFD:P00746:OID30738:v1:Inflammation_II	CFD	BMI_PGS	EUR	39532	0.0779678	0.00477494	9.71191e-60	0.00612275	-0.0137375	0.00470412	0.00349888	0.000175327	NA	NA	NA	NA	2.85336e-55	6.95942e-58
CFD:P00746:OID30738:v1:Inflammation_II	CFD	BMI_GWAS_signif	EUR	39532	0.0347121	0.0047839	4.05932e-13	0.00121561	-0.00434912	0.00454505	0.338628	1.88279e-05	NA	NA	NA	NA	1.19263e-08	2.30935e-11
CFD:P00746:OID30738:v1:Inflammation_II	CFD	CKD_GWAS_signif	EUR	39532	0.0538628	0.00477745	1.94824e-29	0.00292929	0.0510528	0.00450103	8.99343e-30	0.00263684	NA	NA	NA	NA	5.72394e-25	7.2455e-28
CFD:P00746:OID30738:v1:Inflammation_II	CFD	T2D_GWAS_signif	EUR	39532	-0.0109976	0.00478489	0.0215436	0.000122116	-0.011505	0.00451075	0.010758	0.00013375	NA	NA	NA	NA	1	0.100628
CFD:P00746:OID30738:v1:Inflammation_II	CFD	liver_lipid_pPS	EUR	39532	0.0125517	0.00478384	0.00869967	0.000159129	0.0105283	0.00450919	0.0195555	0.000112086	NA	NA	NA	NA	1	0.0183882
CFD:P00746:OID30738:v1:Inflammation_II	CFD	proinsulin_pPS	EUR	39532	-0.012986	0.00478393	0.00664032	0.000170324	-0.00876204	0.00450908	0.0519991	7.76391e-05	NA	NA	NA	NA	1	0.763198
CFD:P00746:OID30738:v1:Inflammation_II	CFD	lipodystrophy_pPS	EUR	39532	-0.0105956	0.004787	0.0268752	0.000113251	-0.00887624	0.00451177	0.0491497	7.95809e-05	NA	NA	NA	NA	1	0.0859188
CFD:P00746:OID30738:v1:Inflammation_II	CFD	BMI_PGS	SAS	820	0.102939	0.0331743	0.0019862	0.00991727	0.0510192	0.0341989	0.136162	0.00224912	NA	NA	NA	NA	1	0.0446792
CFD:P00746:OID30738:v1:Inflammation_II	CFD	BMI_GWAS_signif	SAS	820	0.0767056	0.0334477	0.0221004	0.00544766	0.0623988	0.0332599	0.0610294	0.00355089	NA	NA	NA	NA	1	0.250619
CFH:P08603:OID30790:v1:Inflammation_II	CFH	T2D_PGS	ALL	40027	0.0927322	0.00484698	3.16202e-81	0.00858529	0.0401482	0.00431935	1.5449e-20	0.00159042	rs77079937_A	0.0924587	0.004837	4.37432e-81	9.29001e-77	2.01957e-79
CFH:P08603:OID30790:v1:Inflammation_II	CFH	CAD_PGS	ALL	40027	0.0385114	0.00486784	2.61043e-15	0.00147918	0.0281554	0.00429553	5.64764e-11	0.000791737	rs77079937_A	0.0378148	0.00485816	7.20843e-15	7.66944e-11	1.78359e-13
CFH:P08603:OID30790:v1:Inflammation_II	CFH	CKD_PGS	ALL	40027	0.00979219	0.00486739	0.0442485	9.57896e-05	-0.00830463	0.00429855	0.0533715	6.88516e-05	rs36019311_G	0.00950684	0.00486455	0.0506716	1	0.0918093
CFH:P08603:OID30790:v1:Inflammation_II	CFH	BMI_PGS	ALL	40027	0.0907418	0.00484991	8.82896e-78	0.00821404	-0.0402696	0.00446847	2.11192e-19	0.00149524	rs12406047_A	0.0897539	0.00480403	1.45705e-77	2.59395e-73	1.29697e-75
CFH:P08603:OID30790:v1:Inflammation_II	CFH	BMI_GWAS_signif	ALL	40027	0.0376215	0.00486452	1.06768e-14	0.00141364	-0.0173872	0.00432449	5.81472e-05	0.000298107	rs12406047_A	0.0358622	0.00481899	1.01284e-13	3.13683e-10	7.65081e-13
CFH:P08603:OID30790:v1:Inflammation_II	CFH	T2D_GWAS_signif	ALL	40027	0.0216214	0.0048647	8.83144e-06	0.000467343	0.0210336	0.00429283	9.63619e-07	0.000442624	rs6689009_A	0.0201135	0.0047078	1.93852e-05	0.259468	0.000151736
CFH:P08603:OID30790:v1:Inflammation_II	CFH	obesity_pPS	ALL	40027	0.0228349	0.00486448	2.6852e-06	0.000521293	-0.00738233	0.00430192	0.0861594	5.43238e-05	rs72734340_C	0.0227136	0.00486036	2.97459e-06	0.0788912	0.000139612
CFH:P08603:OID30790:v1:Inflammation_II	CFH	liver_lipid_pPS	ALL	40027	-0.024528	0.00486488	4.63057e-07	0.000601312	-0.0274273	0.00429145	1.66462e-10	0.000752785	rs1260326_T	0.0110386	0.0116367	0.34283	0.0136046	3.17124e-06
CFH:P08603:OID30790:v1:Inflammation_II	CFH	beta_cell_pPS	ALL	40027	0.011735	0.00486512	0.0158667	0.000137693	0.0160984	0.00429146	0.000176194	0.000259514	rs6689009_A	0.00919274	0.0047084	0.0508961	1	0.152244
CFH:P08603:OID30790:v1:Inflammation_II	CFH	lipodystrophy_pPS	ALL	40027	0.0159807	0.00486708	0.00102638	0.000255115	0.0181912	0.0042944	2.28028e-05	0.000330886	rs1260326_T	0.0157924	0.00486507	0.001171	1	0.00665677
CFH:P08603:OID30790:v1:Inflammation_II	CFH	T2D_PGS	DISC	26371	0.0929916	0.00592243	2.63048e-55	0.00888502	0.038773	0.00523344	1.31398e-13	0.00152481	rs77079937_A	0.0929811	0.0059091	1.55453e-55	7.72836e-51	1.75645e-53
CFH:P08603:OID30790:v1:Inflammation_II	CFH	CAD_PGS	DISC	26371	0.0396042	0.0059423	2.70259e-11	0.00161311	0.0301365	0.00519715	6.76171e-09	0.000934843	rs77079937_A	0.0387791	0.00592972	6.27332e-11	7.9402e-07	2.20561e-09
CFH:P08603:OID30790:v1:Inflammation_II	CFH	BMI_PGS	DISC	26371	0.0992788	0.00591821	7.86966e-63	0.0101283	-0.0399564	0.00542886	1.89308e-13	0.00150488	rs12406047_A	0.0983381	0.00585769	6.36672e-63	2.3121e-58	1.77854e-60
CFH:P08603:OID30790:v1:Inflammation_II	CFH	BMI_GWAS_signif	DISC	26371	0.0392679	0.00593871	3.85903e-11	0.00158778	-0.0177027	0.00523508	0.000721825	0.000318188	rs12406047_A	0.0375683	0.00587866	1.67974e-10	1.13378e-06	3.33465e-09
CFH:P08603:OID30790:v1:Inflammation_II	CFH	T2D_GWAS_signif	DISC	26371	0.0199965	0.00594278	0.000766969	0.000411683	0.0209751	0.00519813	5.47283e-05	0.000452986	rs6689009_A	0.0196764	0.00575725	0.000632525	1	0.00979719
CFH:P08603:OID30790:v1:Inflammation_II	CFH	obesity_pPS	DISC	26371	0.0311738	0.00593992	1.54799e-07	0.00100088	-0.00190535	0.00520925	0.714546	3.72423e-06	rs72734340_C	0.0309874	0.00593429	1.78592e-07	0.004548	0.00014475
CFH:P08603:OID30790:v1:Inflammation_II	CFH	liver_lipid_pPS	DISC	26371	-0.0238646	0.00594099	5.91234e-05	0.000586603	-0.0269609	0.0051944	2.11421e-07	0.000749195	rs1260326_T	0.0126403	0.0144308	0.381079	1	0.000311298
CFH:P08603:OID30790:v1:Inflammation_II	CFH	T2D_PGS	REP	13656	0.0915182	0.0084434	2.90655e-27	0.00788924	0.0427367	0.00764022	2.26672e-08	0.00170358	rs77079937_A	0.0908051	0.00842972	5.99484e-27	8.53945e-23	1.61122e-25
CFH:P08603:OID30790:v1:Inflammation_II	CFH	CAD_PGS	REP	13656	0.0349634	0.0084882	3.82671e-05	0.00114775	0.0235636	0.00761355	0.00197243	0.00052237	rs77079937_A	0.0345854	0.00847363	4.49943e-05	1	0.00137108
CFH:P08603:OID30790:v1:Inflammation_II	CFH	BMI_PGS	REP	13656	0.073927	0.00846278	2.70521e-18	0.00513975	-0.0415437	0.00786279	1.28651e-07	0.00152033	rs12406047_A	0.0727801	0.00839462	4.81236e-18	7.9479e-14	1.37033e-16
CFH:P08603:OID30790:v1:Inflammation_II	CFH	BMI_GWAS_signif	REP	13656	0.0356379	0.00848292	2.67268e-05	0.00119389	-0.0159604	0.00766089	0.0372376	0.000236791	rs12406047_A	0.033717	0.00841538	6.19301e-05	0.785235	0.000684935
CFH:P08603:OID30790:v1:Inflammation_II	CFH	T2D_GWAS_signif	REP	13656	0.0250715	0.00847201	0.00308839	0.000592788	0.0217345	0.00759855	0.00423835	0.00044622	rs6689009_A	0.0210175	0.00818371	0.0102329	1	0.0524491
CFH:P08603:OID30790:v1:Inflammation_II	CFH	liver_lipid_pPS	REP	13656	-0.0257797	0.00847594	0.00235839	0.000626147	-0.0279705	0.00760002	0.000233846	0.000738437	rs1260326_T	0.00709664	0.019678	0.718375	1	0.0158557
CFH:P08603:OID30790:v1:Inflammation_II	CFH	beta_cell_pPS	REP	13656	0.0212086	0.00848622	0.0124597	0.000422852	0.0219558	0.00760418	0.0038913	0.000454679	rs6689009_A	0.0159771	0.00819821	0.0513342	1	0.223211
CFH:P08603:OID30790:v1:Inflammation_II	CFH	lipodystrophy_pPS	REP	13656	0.0265609	0.0084854	0.00175061	0.000663164	0.0213517	0.00761444	0.00505278	0.000428859	rs1260326_T	0.0263253	0.00848211	0.00191558	1	0.0200128
CFH:P08603:OID30790:v1:Inflammation_II	CFH	T2D_PGS	AFR	1062	0.078807	0.0313081	0.0119851	0.00576011	0.0559632	0.0290648	0.054456	0.00290033	NA	NA	NA	NA	1	0.291832
CFH:P08603:OID30790:v1:Inflammation_II	CFH	obesity_pPS	AMR	66	-0.449873	0.169673	0.0153192	0.0624611	-0.434751	0.174256	0.0225458	0.0483305	NA	NA	NA	NA	1	0.998734
CFH:P08603:OID30790:v1:Inflammation_II	CFH	T2D_PGS	EUR	37367	0.0936497	0.00502207	2.96632e-77	0.00880029	0.0393147	0.00446694	1.40993e-18	0.00153141	NA	NA	NA	NA	8.71506e-73	1.81564e-75
CFH:P08603:OID30790:v1:Inflammation_II	CFH	CAD_PGS	EUR	37367	0.0386756	0.0050429	1.77085e-14	0.00150006	0.0280832	0.00443925	2.54255e-10	0.000791976	NA	NA	NA	NA	5.20274e-10	1.10697e-12
CFH:P08603:OID30790:v1:Inflammation_II	CFH	CKD_PGS	EUR	37367	0.011123	0.00504193	0.0273835	0.0001243	-0.00790391	0.00444128	0.0751417	6.27387e-05	NA	NA	NA	NA	1	0.0596388
CFH:P08603:OID30790:v1:Inflammation_II	CFH	BMI_PGS	EUR	37367	0.0932525	0.00502437	1.49854e-76	0.00871853	-0.0412755	0.00462545	4.71715e-19	0.00157417	NA	NA	NA	NA	4.40272e-72	2.44527e-74
CFH:P08603:OID30790:v1:Inflammation_II	CFH	BMI_GWAS_signif	EUR	37367	0.0391756	0.00503858	7.72935e-15	0.00154167	-0.0173241	0.00446993	0.000106505	0.000297459	NA	NA	NA	NA	2.27088e-10	7.09651e-13
CFH:P08603:OID30790:v1:Inflammation_II	CFH	T2D_GWAS_signif	EUR	37367	0.0220443	0.00503967	1.22238e-05	0.000488475	0.0212824	0.00443646	1.61547e-06	0.000455623	NA	NA	NA	NA	0.359134	0.000202693
CFH:P08603:OID30790:v1:Inflammation_II	CFH	obesity_pPS	EUR	37367	0.0249429	0.00503953	7.47475e-07	0.000625327	-0.00638644	0.00444637	0.150918	4.08683e-05	NA	NA	NA	NA	0.0219608	7.60143e-05
CFH:P08603:OID30790:v1:Inflammation_II	CFH	liver_lipid_pPS	EUR	37367	-0.0248074	0.00503888	8.55015e-07	0.000618717	-0.0282264	0.00443406	1.96517e-10	0.000801935	NA	NA	NA	NA	0.0251203	5.21169e-06
CFH:P08603:OID30790:v1:Inflammation_II	CFH	beta_cell_pPS	EUR	37367	0.0100712	0.00504019	0.0457044	0.000101977	0.0143278	0.00443552	0.0012379	0.000206659	NA	NA	NA	NA	1	0.288154
CFH:P08603:OID30790:v1:Inflammation_II	CFH	lipodystrophy_pPS	EUR	37367	0.0153136	0.00504243	0.00239157	0.000235529	0.0179017	0.00443746	5.48929e-05	0.00032228	NA	NA	NA	NA	1	0.0128925
CFH:P08603:OID30790:v1:Inflammation_II	CFH	BMI_PGS	SAS	784	0.0679872	0.0317654	0.0326613	0.00542464	-0.0170942	0.0307087	0.577936	0.000318862	NA	NA	NA	NA	1	0.232737
CFHR2:P36980:OID30720:v1:Inflammation_II	CFHR2	T2D_PGS	ALL	42050	0.0203364	0.00481244	2.3859e-05	0.000415037	0.00844999	0.00482419	0.0798523	7.07919e-05	rs79351096_G	0.0178138	0.00459162	0.000104775	0.700979	6.87909e-05
CFHR2:P36980:OID30720:v1:Inflammation_II	CFHR2	CAD_PGS	ALL	42050	0.0157924	0.00481537	0.0010405	0.000250021	0.0134204	0.00479529	0.00513388	0.000180705	rs4085749_C	0.00845463	0.00375309	0.0242825	1	0.00558864
CFHR2:P36980:OID30720:v1:Inflammation_II	CFHR2	CKD_PGS	ALL	42050	0.0169398	0.00481118	0.000430501	0.000288163	0.0126467	0.00479603	0.00836954	0.000160425	rs41310132_A	0.0131832	0.00464854	0.0045707	1	0.00134126
CFHR2:P36980:OID30720:v1:Inflammation_II	CFHR2	BMI_PGS	ALL	42050	0.0201377	0.00481389	2.87944e-05	0.000406726	-0.0104122	0.00498874	0.0368811	0.000100511	rs79351096_G	0.0164642	0.00459329	0.000338222	0.845978	9.25578e-05
CFHR2:P36980:OID30720:v1:Inflammation_II	CFHR2	BMI_GWAS_signif	ALL	42050	0.0168948	0.00481193	0.000446848	0.000286546	0.00374531	0.00482653	0.437763	1.38947e-05	rs113988961_T	0.0125077	0.0043076	0.00369059	1	0.00270689
CFHR2:P36980:OID30720:v1:Inflammation_II	CFHR2	CKD_GWAS_signif	ALL	42050	0.0184126	0.00480918	0.000129049	0.000340712	0.0176272	0.00478724	0.000231597	0.000312756	rs113988961_T	0.015477	0.00430492	0.000324514	1	0.000654828
CFHR2:P36980:OID30720:v1:Inflammation_II	CFHR2	obesity_pPS	ALL	42050	0.0106302	0.00480983	0.0271041	0.00011356	0.00341327	0.00480048	0.477071	1.16659e-05	rs79351096_G	0.00949748	0.00458888	0.038489	1	0.137296
CFHR2:P36980:OID30720:v1:Inflammation_II	CFHR2	liver_lipid_pPS	ALL	42050	-0.0147966	0.0048095	0.00209557	0.000220028	-0.0153654	0.00478987	0.00133814	0.000237402	rs1260326_T	-0.00938445	0.0114878	0.413986	1	0.00522647
CFHR2:P36980:OID30720:v1:Inflammation_II	CFHR2	CAD_PGS	DISC	27797	0.0165263	0.00588892	0.00501415	0.00028027	0.0145056	0.00585806	0.0132858	0.000216151	rs4085749_C	0.00826354	0.00455332	0.0695592	1	0.0256706
CFHR2:P36980:OID30720:v1:Inflammation_II	CFHR2	CKD_PGS	DISC	27797	0.0143467	0.00588091	0.014712	0.000211807	0.0100208	0.00585517	0.0870094	0.00010327	rs41310132_A	0.0116752	0.00566564	0.0393413	1	0.0412049
CFHR2:P36980:OID30720:v1:Inflammation_II	CFHR2	BMI_PGS	DISC	27797	0.0158817	0.00588933	0.00700744	0.000258801	-0.016343	0.00611506	0.00753148	0.00025179	rs79351096_G	0.0144134	0.00560934	0.0101886	1	0.0179964
CFHR2:P36980:OID30720:v1:Inflammation_II	CFHR2	BMI_GWAS_signif	DISC	27797	0.0139034	0.00588491	0.0181563	0.000198652	0.000662193	0.00589758	0.9106	4.44541e-07	rs113988961_T	0.00909069	0.00524242	0.082918	1	0.0863263
CFHR2:P36980:OID30720:v1:Inflammation_II	CFHR2	CKD_GWAS_signif	DISC	27797	0.0178795	0.00587993	0.002362	0.000329031	0.0171141	0.00584716	0.00342628	0.000301977	rs113988961_T	0.0118691	0.0052383	0.0234696	1	0.0106109
CFHR2:P36980:OID30720:v1:Inflammation_II	CFHR2	liver_lipid_pPS	DISC	27797	-0.0188281	0.00588248	0.00137245	0.000364543	-0.0199273	0.00585202	0.000662071	0.000408692	rs1260326_T	-0.00135319	0.0142637	0.924419	1	0.00441165
CFHR2:P36980:OID30720:v1:Inflammation_II	CFHR2	lipodystrophy_pPS	DISC	27797	-0.0131777	0.00588607	0.0251774	0.000178388	-0.0123993	0.00585565	0.0342268	0.000158075	rs113988961_T	-0.00752099	0.00524361	0.151494	1	0.119695
CFHR2:P36980:OID30720:v1:Inflammation_II	CFHR2	T2D_PGS	REP	14253	0.042373	0.00835166	3.95285e-07	0.00172068	0.0316423	0.00838667	0.000162005	0.000948474	rs79351096_G	0.0383956	0.00799788	1.5971e-06	0.0116135	2.46571e-06
CFHR2:P36980:OID30720:v1:Inflammation_II	CFHR2	CKD_PGS	REP	14253	0.0219364	0.00836545	0.00874407	0.000460254	0.017795	0.00835994	0.0333041	0.000302106	rs41310132_A	0.0161491	0.00812814	0.0469624	1	0.0311018
CFHR2:P36980:OID30720:v1:Inflammation_II	CFHR2	BMI_PGS	REP	14253	0.0274125	0.00836333	0.00104909	0.000718893	-0.000207673	0.00863795	0.980819	3.85521e-08	rs79351096_G	0.0198091	0.00801164	0.0134272	1	0.00441579
CFHR2:P36980:OID30720:v1:Inflammation_II	CFHR2	BMI_GWAS_signif	REP	14253	0.0222908	0.0083652	0.00771419	0.000475267	0.00924666	0.00840727	0.27142	8.06734e-05	rs113988961_T	0.018471	0.00755677	0.0145257	1	0.0576699
CFHR2:P36980:OID30720:v1:Inflammation_II	CFHR2	CKD_GWAS_signif	REP	14253	0.0192839	0.00835667	0.0210351	0.000356465	0.018512	0.00833603	0.0263855	0.00032881	rs113988961_T	0.0222718	0.00754775	0.00317482	1	0.121789
CFHR2:P36980:OID30720:v1:Inflammation_II	CFHR2	T2D_GWAS_signif	REP	14253	0.0182375	0.00835249	0.0290164	0.000319161	0.0187171	0.00833676	0.0247751	0.000336075	rs79351096_G	0.0156317	0.00799775	0.0506598	1	0.196429
CFHR2:P36980:OID30720:v1:Inflammation_II	CFHR2	beta_cell_pPS	REP	14253	0.0196193	0.0083634	0.0189975	0.000368372	0.0204005	0.00834119	0.0144673	0.000398793	rs1332669_C	0.0151884	0.00820934	0.0643144	1	0.265206
CFHR2:P36980:OID30720:v1:Inflammation_II	CFHR2	T2D_PGS	AFR	1119	0.109762	0.0262348	3.10222e-05	0.0150711	0.104122	0.026342	8.24361e-05	0.0135758	NA	NA	NA	NA	0.911433	0.0718684
CFHR2:P36980:OID30720:v1:Inflammation_II	CFHR2	beta_cell_pPS	AFR	1119	0.0623772	0.0263036	0.0178964	0.00489558	0.0664488	0.026362	0.0118615	0.00556908	NA	NA	NA	NA	1	0.261728
CFHR2:P36980:OID30720:v1:Inflammation_II	CFHR2	BMI_GWAS_signif	AMR	69	0.483609	0.186913	0.0164696	0.0461462	0.513925	0.203843	0.0198475	0.0461228	NA	NA	NA	NA	1	0.992357
CFHR2:P36980:OID30720:v1:Inflammation_II	CFHR2	T2D_PGS	EUR	39267	0.0174442	0.0049997	0.000485282	0.000306112	0.00516155	0.00501079	0.302975	2.64568e-05	NA	NA	NA	NA	1	0.00121756
CFHR2:P36980:OID30720:v1:Inflammation_II	CFHR2	CAD_PGS	EUR	39267	0.0156371	0.00500128	0.00176955	0.000245836	0.0132179	0.00497744	0.0079208	0.000175807	NA	NA	NA	NA	1	0.00882674
CFHR2:P36980:OID30720:v1:Inflammation_II	CFHR2	CKD_PGS	EUR	39267	0.0164047	0.00499657	0.00102732	0.000271065	0.0118	0.0049771	0.0177515	0.000140136	NA	NA	NA	NA	1	0.00300026
CFHR2:P36980:OID30720:v1:Inflammation_II	CFHR2	BMI_PGS	EUR	39267	0.0217011	0.00500085	1.43171e-05	0.000473447	-0.0098706	0.00518643	0.0570274	9.03047e-05	NA	NA	NA	NA	0.420635	4.78538e-05
CFHR2:P36980:OID30720:v1:Inflammation_II	CFHR2	BMI_GWAS_signif	EUR	39267	0.0191626	0.00499702	0.000125859	0.000369766	0.00552329	0.00501053	0.270322	3.02982e-05	NA	NA	NA	NA	1	0.000955491
CFHR2:P36980:OID30720:v1:Inflammation_II	CFHR2	CKD_GWAS_signif	EUR	39267	0.018279	0.00499502	0.00025309	0.000336733	0.0173193	0.00496972	0.00049272	0.000302737	NA	NA	NA	NA	1	0.00119739
CFHR2:P36980:OID30720:v1:Inflammation_II	CFHR2	obesity_pPS	EUR	39267	0.0106541	0.00499592	0.0329664	0.000114382	0.00301832	0.00498355	0.544747	9.14639e-06	NA	NA	NA	NA	1	0.155117
CFHR2:P36980:OID30720:v1:Inflammation_II	CFHR2	liver_lipid_pPS	EUR	39267	-0.0164488	0.00499407	0.000989782	0.000272798	-0.0171467	0.00497075	0.000562172	0.000296611	NA	NA	NA	NA	1	0.00261744
CFHR2:P36980:OID30720:v1:Inflammation_II	CFHR2	CAD_PGS	EAS	206	0.157239	0.0604649	0.0102155	0.031103	0.156297	0.0607836	0.0110957	0.0307993	NA	NA	NA	NA	1	0.999844
CFHR2:P36980:OID30720:v1:Inflammation_II	CFHR2	CKD_PGS	EAS	206	-0.125163	0.0611483	0.0423702	0.0195831	-0.130319	0.0616676	0.0362232	0.0210898	NA	NA	NA	NA	1	0.999779
CFHR2:P36980:OID30720:v1:Inflammation_II	CFHR2	CKD_GWAS_signif	EAS	206	-0.140718	0.0645644	0.0308136	0.0221246	-0.139679	0.0653557	0.034191	0.0215566	NA	NA	NA	NA	1	0.99999
CFHR2:P36980:OID30720:v1:Inflammation_II	CFHR2	CKD_PGS	SAS	817	0.10544	0.0381623	0.00586629	0.00909156	0.114004	0.0388674	0.00345802	0.0104005	NA	NA	NA	NA	1	0.999777
CFHR2:P36980:OID30720:v1:Inflammation_II	CFHR2	CKD_GWAS_signif	SAS	817	0.0786171	0.0384527	0.0412451	0.00500066	0.0855195	0.038916	0.0282877	0.00586725	NA	NA	NA	NA	1	0.9999
CFHR2:P36980:OID30720:v1:Inflammation_II	CFHR2	liver_lipid_pPS	SAS	817	0.0758232	0.0383445	0.0483534	0.00467947	0.0765666	0.0386695	0.0480665	0.004769	NA	NA	NA	NA	1	0.998229
CFHR4:Q92496:OID30758:v1:Inflammation_II	CFHR4	T2D_PGS	ALL	42263	-0.0138583	0.00481892	0.00403182	0.000192379	-0.0179869	0.00485557	0.000212173	0.000319998	rs1461729_A	-0.0120981	0.00482737	0.0122096	1	0.00891979
CFHR4:Q92496:OID30758:v1:Inflammation_II	CFHR4	CAD_PGS	ALL	42263	0.0129703	0.00482127	0.00714308	0.000168354	0.0112408	0.00482701	0.0198778	0.000126486	rs10801580_T	0.00762065	0.0042433	0.0725138	1	0.0277965
CFHR4:Q92496:OID30758:v1:Inflammation_II	CFHR4	BMI_PGS	ALL	42263	0.0109388	0.00482058	0.0232623	0.000119786	0.000871301	0.00502219	0.862267	7.02111e-07	rs10494745_G	0.00860013	0.00436486	0.0488094	1	0.0481301
CFHR4:Q92496:OID30758:v1:Inflammation_II	CFHR4	CKD_GWAS_signif	ALL	42263	0.0130076	0.00481554	0.00691222	0.000169727	0.012642	0.00481934	0.00871463	0.000160487	rs6695525_T	0.0112511	0.00443876	0.0112569	1	0.0267564
CFHR4:Q92496:OID30758:v1:Inflammation_II	CFHR4	CAD_GWAS_signif	ALL	42263	0.014684	0.00481514	0.0022933	0.000216319	0.0128286	0.004822	0.0078069	0.000165078	rs7979478_A	0.0130675	0.00481931	0.00670107	1	0.0311931
CFHR4:Q92496:OID30758:v1:Inflammation_II	CFHR4	lipodystrophy_pPS	ALL	42263	-0.0159457	0.00481744	0.000933803	0.000254834	-0.0153722	0.00482432	0.0014416	0.000236784	rs77601591_A	-0.0154843	0.00480867	0.00128255	1	0.00612391
CFHR4:Q92496:OID30758:v1:Inflammation_II	CFHR4	T2D_PGS	DISC	27971	-0.015666	0.00592433	0.00818944	0.000246966	-0.0199478	0.00596698	0.000829783	0.000395207	rs1461729_A	-0.0137025	0.0059359	0.0209834	1	0.0198029
CFHR4:Q92496:OID30758:v1:Inflammation_II	CFHR4	CAD_PGS	DISC	27971	0.0135292	0.00592241	0.022355	0.000184322	0.0121338	0.00592497	0.0405781	0.000148346	rs10801580_T	0.00764578	0.00519246	0.140903	1	0.0809851
CFHR4:Q92496:OID30758:v1:Inflammation_II	CFHR4	BMI_PGS	DISC	27971	0.0160168	0.00592297	0.00685128	0.000258268	0.00565225	0.00618581	0.360858	2.95363e-05	rs10494745_G	0.0128758	0.00533324	0.0157738	1	0.0176416
CFHR4:Q92496:OID30758:v1:Inflammation_II	CFHR4	NASH_biomarker_GRS	DISC	27971	-0.0131887	0.00591647	0.025812	0.000175513	-0.0131188	0.00591876	0.0266666	0.000173768	rs1461729_A	-0.00824302	0.0060079	0.170065	1	0.106511
CFHR4:Q92496:OID30758:v1:Inflammation_II	CFHR4	CKD_GWAS_signif	DISC	27971	0.0193365	0.00591331	0.0010768	0.000377605	0.0188592	0.00591385	0.00142933	0.000359637	rs6695525_T	0.0151712	0.00541476	0.00508482	1	0.00522914
CFHR4:Q92496:OID30758:v1:Inflammation_II	CFHR4	CAD_GWAS_signif	DISC	27971	0.0140447	0.00591579	0.017598	0.000199078	0.01246	0.00592045	0.0353375	0.000156667	rs7979478_A	0.0120147	0.00592175	0.0424768	1	0.182052
CFHR4:Q92496:OID30758:v1:Inflammation_II	CFHR4	lipodystrophy_pPS	DISC	27971	-0.0231178	0.00591851	9.40501e-05	0.000538692	-0.0226146	0.00592157	0.000134276	0.000515696	rs77601591_A	-0.0225357	0.00590912	0.000137184	1	0.00121193
CFHR4:Q92496:OID30758:v1:Inflammation_II	CFHR4	CKD_PGS	REP	14292	-0.0182619	0.008312	0.0280325	0.000328808	-0.0191814	0.00834528	0.0215493	0.000361648	rs6695525_T	-0.0138164	0.00775708	0.0749126	1	0.0812224
CFHR4:Q92496:OID30758:v1:Inflammation_II	CFHR4	BMI_GWAS_signif	REP	14292	0.0164579	0.00831109	0.0476966	0.000267129	0.0123917	0.00839133	0.139771	0.000149315	rs6695525_T	0.0103766	0.00775688	0.181006	1	0.197373
CFHR4:Q92496:OID30758:v1:Inflammation_II	CFHR4	CAD_GWAS_signif	REP	14292	0.0166573	0.00829983	0.0447745	0.000274382	0.0142797	0.00832308	0.0862434	0.000201534	rs7979478_A	0.0157589	0.008305	0.0577803	1	0.359387
CFHR4:Q92496:OID30758:v1:Inflammation_II	CFHR4	beta_cell_pPS	AFR	1124	0.0591542	0.028933	0.0411461	0.00356095	0.0645156	0.0289792	0.0262063	0.00424451	NA	NA	NA	NA	1	0.283831
CFHR4:Q92496:OID30758:v1:Inflammation_II	CFHR4	T2D_PGS	EUR	39467	-0.0155606	0.00500695	0.00188621	0.000241561	-0.019456	0.00504533	0.000115329	0.000372611	NA	NA	NA	NA	1	0.00438078
CFHR4:Q92496:OID30758:v1:Inflammation_II	CFHR4	CAD_PGS	EUR	39467	0.0135323	0.00500813	0.00689412	0.000182615	0.0119299	0.00501229	0.0173115	0.000141981	NA	NA	NA	NA	1	0.0270947
CFHR4:Q92496:OID30758:v1:Inflammation_II	CFHR4	BMI_PGS	EUR	39467	0.0142328	0.00500862	0.00449014	0.000201969	0.00455168	0.00522328	0.383528	1.90345e-05	NA	NA	NA	NA	1	0.0109477
CFHR4:Q92496:OID30758:v1:Inflammation_II	CFHR4	BMI_GWAS_signif	EUR	39467	0.010738	0.00500461	0.031909	0.000115156	0.00650138	0.00504606	0.197612	4.16083e-05	NA	NA	NA	NA	1	0.110163
CFHR4:Q92496:OID30758:v1:Inflammation_II	CFHR4	CKD_GWAS_signif	EUR	39467	0.0152042	0.00500234	0.00237181	0.000231052	0.0148167	0.00500494	0.00307397	0.000219636	NA	NA	NA	NA	1	0.00978707
CFHR4:Q92496:OID30758:v1:Inflammation_II	CFHR4	CAD_GWAS_signif	EUR	39467	0.0150848	0.00500222	0.00256612	0.000227448	0.0132435	0.00500726	0.00817603	0.000175314	NA	NA	NA	NA	1	0.0367768
CFHR4:Q92496:OID30758:v1:Inflammation_II	CFHR4	lipodystrophy_pPS	EUR	39467	-0.0165349	0.00500448	0.000953927	0.00027302	-0.0160455	0.00500884	0.00135912	0.000257163	NA	NA	NA	NA	1	0.00605321
CFHR4:Q92496:OID30758:v1:Inflammation_II	CFHR4	CAD_PGS	EAS	208	0.110527	0.0537777	0.0415223	0.0180954	0.107131	0.0540439	0.0492379	0.0170689	NA	NA	NA	NA	1	0.999844
CFHR4:Q92496:OID30758:v1:Inflammation_II	CFHR4	BMI_PGS	EAS	208	-0.119296	0.0509152	0.0203901	0.0233333	-0.140801	0.0526507	0.00830365	0.0304402	NA	NA	NA	NA	1	0.821965
CFHR4:Q92496:OID30758:v1:Inflammation_II	CFHR4	CKD_GWAS_signif	EAS	208	-0.125471	0.0570163	0.0292327	0.0206659	-0.11631	0.0577084	0.045605	0.0176304	NA	NA	NA	NA	1	0.99999
CFHR4:Q92496:OID30758:v1:Inflammation_II	CFHR4	BMI_PGS	SAS	820	-0.100915	0.032233	0.00180949	0.0119321	-0.104044	0.0339797	0.00227735	0.0116833	NA	NA	NA	NA	1	0.0436725
CFHR4:Q92496:OID30758:v1:Inflammation_II	CFHR4	BMI_GWAS_signif	SAS	820	-0.0812721	0.0324812	0.0125519	0.00765619	-0.0773418	0.0331609	0.0199475	0.00681386	NA	NA	NA	NA	1	0.209532
CFHR5:Q9BXR6:OID30716:v1:Inflammation_II	CFHR5	CAD_PGS	ALL	41836	0.0278834	0.00481983	7.29639e-09	0.000784737	0.0252353	0.00478525	1.3447e-07	0.000644365	rs28601761_C	0.0266755	0.00481869	3.11572e-08	0.000214368	1.276e-07
CFHR5:Q9BXR6:OID30716:v1:Inflammation_II	CFHR5	BMI_PGS	ALL	41836	0.0300037	0.00481843	4.80404e-10	0.000909029	-0.0051586	0.00497975	0.300247	2.48801e-05	rs200227895_C	0.0278978	0.00479456	5.97584e-09	1.41143e-05	2.2475e-09
CFHR5:Q9BXR6:OID30716:v1:Inflammation_II	CFHR5	NASH_biomarker_GRS	ALL	41836	-0.0145868	0.00481469	0.00244986	0.000215344	-0.01497	0.00477962	0.00173705	0.00022739	rs55709272_T	-0.0124293	0.0048358	0.0101653	1	0.0121788
CFHR5:Q9BXR6:OID30716:v1:Inflammation_II	CFHR5	BMI_GWAS_signif	ALL	41836	0.0154738	0.0048178	0.00132008	0.000242009	-2.23471e-05	0.00481776	0.996299	4.98848e-10	rs61818924_T	0.0135683	0.00471482	0.00400659	1	0.00719554
CFHR5:Q9BXR6:OID30716:v1:Inflammation_II	CFHR5	CAD_GWAS_signif	ALL	41836	0.0195158	0.00481509	5.06458e-05	0.000385333	0.0180027	0.00478097	0.000166455	0.000328631	rs7979478_A	0.0164003	0.00481309	0.000656377	1	0.00140439
CFHR5:Q9BXR6:OID30716:v1:Inflammation_II	CFHR5	lipodystrophy_pPS	ALL	41836	-0.0204689	0.00481707	2.14958e-05	0.000423525	-0.0198912	0.00478371	3.21537e-05	0.000400706	rs61818924_T	-0.019346	0.00471392	4.06829e-05	0.631545	0.000233042
CFHR5:Q9BXR6:OID30716:v1:Inflammation_II	CFHR5	T2D_PGS	DISC	27640	-0.0137152	0.0058071	0.0181932	0.000199534	-0.028652	0.00579179	7.58094e-07	0.000861154	rs10740131_A	-0.012848	0.00580098	0.0267821	1	0.0406479
CFHR5:Q9BXR6:OID30716:v1:Inflammation_II	CFHR5	CAD_PGS	DISC	27640	0.0298609	0.00580222	2.6726e-07	0.000946713	0.0277117	0.00574974	1.44577e-06	0.000817424	rs28601761_C	0.0283989	0.00580098	9.85913e-07	0.00785211	5.85978e-06
CFHR5:Q9BXR6:OID30716:v1:Inflammation_II	CFHR5	BMI_PGS	DISC	27640	0.0322434	0.00580278	2.77689e-08	0.00110342	-0.0056004	0.00600819	0.351279	3.05999e-05	rs200227895_C	0.030731	0.00577225	1.02346e-07	0.000815849	1.40664e-07
CFHR5:Q9BXR6:OID30716:v1:Inflammation_II	CFHR5	NASH_biomarker_GRS	DISC	27640	-0.0165831	0.00579864	0.00424181	0.00029253	-0.0175	0.00574611	0.00232485	0.000326561	rs55709272_T	-0.0134312	0.00582437	0.0211163	1	0.0224145
CFHR5:Q9BXR6:OID30716:v1:Inflammation_II	CFHR5	BMI_GWAS_signif	DISC	27640	0.0127036	0.00580074	0.0285324	0.000171566	-0.00338766	0.00579229	0.558649	1.20469e-05	rs61818924_T	0.0103863	0.00565718	0.0663756	1	0.119074
CFHR5:Q9BXR6:OID30716:v1:Inflammation_II	CFHR5	T2D_GWAS_signif	DISC	27640	-0.0137229	0.00580123	0.0180122	0.00020016	-0.0127674	0.00575125	0.0264312	0.000173535	rs10922153_T	-0.0125541	0.0057553	0.0291689	1	0.111493
CFHR5:Q9BXR6:OID30716:v1:Inflammation_II	CFHR5	CAD_GWAS_signif	DISC	27640	0.0259021	0.0057973	7.92803e-06	0.000713712	0.0253037	0.00574623	1.06908e-05	0.00068246	rs7979478_A	0.0223381	0.00579526	0.000116207	0.232925	0.00050636
CFHR5:Q9BXR6:OID30716:v1:Inflammation_II	CFHR5	lipodystrophy_pPS	DISC	27640	-0.0253861	0.00580066	1.21086e-05	0.000684785	-0.024127	0.00574905	2.71702e-05	0.000619894	rs61818924_T	-0.0231809	0.00565716	4.18625e-05	0.35575	0.000213024
CFHR5:Q9BXR6:OID30716:v1:Inflammation_II	CFHR5	CAD_PGS	REP	14196	0.0234787	0.00862632	0.00650153	0.000505763	0.0201151	0.00859554	0.0192885	0.000371901	rs28601761_C	0.0227003	0.00862422	0.00849373	1	0.0656409
CFHR5:Q9BXR6:OID30716:v1:Inflammation_II	CFHR5	BMI_PGS	REP	14196	0.0260792	0.00862015	0.00248773	0.000624817	-0.00417252	0.00888058	0.638471	1.49971e-05	rs200227895_C	0.0227601	0.00858307	0.0080168	1	0.00932266
CFHR5:Q9BXR6:OID30716:v1:Inflammation_II	CFHR5	BMI_GWAS_signif	REP	14196	0.0217892	0.00862279	0.0115172	0.000435981	0.00728561	0.00864823	0.399556	4.82119e-05	rs61818924_T	0.0205052	0.00848645	0.0156946	1	0.0767289
CFHR5:Q9BXR6:OID30716:v1:Inflammation_II	CFHR5	beta_cell_pPS	REP	14196	0.0241361	0.00861985	0.00511625	0.000535266	0.0241501	0.00858226	0.00490033	0.000537638	rs7979478_A	0.0223126	0.00861328	0.00959378	1	0.125263
CFHR5:Q9BXR6:OID30716:v1:Inflammation_II	CFHR5	CAD_PGS	EUR	39076	0.0285996	0.00495212	7.74306e-09	0.000841301	0.0259955	0.00491432	1.23149e-07	0.000696559	NA	NA	NA	NA	0.000227491	1.43076e-07
CFHR5:Q9BXR6:OID30716:v1:Inflammation_II	CFHR5	BMI_PGS	EUR	39076	0.0327825	0.0049516	3.62421e-11	0.00110532	-0.0030128	0.00512206	0.556401	8.61882e-06	NA	NA	NA	NA	1.06479e-06	1.87127e-10
CFHR5:Q9BXR6:OID30716:v1:Inflammation_II	CFHR5	NASH_biomarker_GRS	EUR	39076	-0.0155032	0.00494739	0.00172796	0.000247837	-0.0163703	0.00490876	0.00085408	0.000276977	NA	NA	NA	NA	1	0.00893793
CFHR5:Q9BXR6:OID30716:v1:Inflammation_II	CFHR5	BMI_GWAS_signif	EUR	39076	0.0165266	0.00494962	0.000841735	0.000281372	0.000648978	0.0049486	0.895662	4.28446e-07	NA	NA	NA	NA	1	0.00504697
CFHR5:Q9BXR6:OID30716:v1:Inflammation_II	CFHR5	CAD_GWAS_signif	EUR	39076	0.0213606	0.00494767	1.58332e-05	0.00047033	0.0199326	0.00491004	4.92606e-05	0.00041037	NA	NA	NA	NA	0.46518	0.00054727
CFHR5:Q9BXR6:OID30716:v1:Inflammation_II	CFHR5	lipodystrophy_pPS	EUR	39076	-0.0224773	0.00494943	5.60518e-06	0.000520394	-0.0217095	0.0049118	9.90268e-06	0.000486409	NA	NA	NA	NA	0.16468	7.28674e-05
CFHR5:Q9BXR6:OID30716:v1:Inflammation_II	CFHR5	liver_lipid_pPS	EAS	208	0.141135	0.0630999	0.0267247	0.0207168	0.153677	0.0622419	0.0146478	0.0246836	NA	NA	NA	NA	1	0.815855
CFI:P05156:OID30772:v1:Inflammation_II	CFI	T2D_PGS	ALL	42331	0.0846118	0.00466034	2.20119e-73	0.00716948	0.0398829	0.00428835	1.46561e-20	0.0015736	rs204886_T	0.0836491	0.00466204	1.01251e-71	6.46709e-69	1.06018e-71
CFI:P05156:OID30772:v1:Inflammation_II	CFI	CAD_PGS	ALL	42331	0.0379706	0.00467698	4.84191e-16	0.00144252	0.0283806	0.00426477	2.87438e-11	0.000806466	rs1260326_T	0.0372636	0.00466906	1.48834e-15	1.42255e-11	4.44548e-14
CFI:P05156:OID30772:v1:Inflammation_II	CFI	CKD_PGS	ALL	42331	0.00951036	0.00467683	0.0420078	9.06321e-05	-0.00653462	0.00426797	0.125757	4.2733e-05	rs10033900_T	0.00851047	0.00462309	0.0656489	1	0.0880305
CFI:P05156:OID30772:v1:Inflammation_II	CFI	BMI_PGS	ALL	42331	0.0729173	0.00466634	6.87504e-55	0.00532159	-0.0404856	0.00443488	7.21713e-20	0.00151625	rs141853578_C	0.0722203	0.00464412	2.22034e-54	2.01989e-50	3.10752e-53
CFI:P05156:OID30772:v1:Inflammation_II	CFI	BMI_GWAS_signif	ALL	42331	0.032018	0.00467493	7.54534e-12	0.00102705	-0.0161078	0.00429414	0.000176283	0.000256429	rs189627835_G	0.0318337	0.00467208	9.6459e-12	2.21682e-07	2.60802e-10
CFI:P05156:OID30772:v1:Inflammation_II	CFI	T2D_GWAS_signif	ALL	42331	0.0201786	0.00467418	1.5849e-05	0.000408335	0.0202305	0.00426218	2.07635e-06	0.000410495	rs204886_T	0.0181882	0.00468472	0.000103565	0.465643	0.000245075
CFI:P05156:OID30772:v1:Inflammation_II	CFI	CAD_GWAS_signif	ALL	42331	0.0148331	0.00467425	0.00150785	0.000220686	0.0106551	0.00426236	0.0124294	0.000113905	rs13117504_C	0.0132781	0.00462465	0.00409161	1	0.0220401
CFI:P05156:OID30772:v1:Inflammation_II	CFI	obesity_pPS	ALL	42331	0.0190533	0.00467421	4.58494e-05	0.000364072	-0.00682787	0.00427122	0.109922	4.65835e-05	rs10033900_T	0.0171963	0.00462087	0.000198354	1	0.00129525
CFI:P05156:OID30772:v1:Inflammation_II	CFI	liver_lipid_pPS	ALL	42331	-0.0518166	0.00466843	1.38416e-28	0.00269255	-0.0542823	0.0042544	3.25155e-37	0.00295635	rs1260326_T	0.00367015	0.0111509	0.742056	4.06667e-24	1.23232e-26
CFI:P05156:OID30772:v1:Inflammation_II	CFI	lipodystrophy_pPS	ALL	42331	0.021805	0.00467592	3.1219e-06	0.00047642	0.0243355	0.00426322	1.14916e-08	0.000593553	rs13117504_C	0.0208214	0.00462611	6.78638e-06	0.0917214	4.2074e-05
CFI:P05156:OID30772:v1:Inflammation_II	CFI	T2D_PGS	DISC	28023	0.0848547	0.00564956	8.61156e-51	0.00747281	0.0385418	0.00516679	8.93627e-14	0.00152235	rs204886_T	0.083651	0.0056526	2.29782e-49	2.53008e-46	4.60014e-49
CFI:P05156:OID30772:v1:Inflammation_II	CFI	CAD_PGS	DISC	28023	0.0357505	0.0056662	2.84251e-10	0.00132743	0.0270687	0.00513232	1.3436e-07	0.000761781	rs1260326_T	0.035158	0.00565497	5.13317e-10	8.35131e-06	1.63751e-08
CFI:P05156:OID30772:v1:Inflammation_II	CFI	BMI_PGS	DISC	28023	0.0819292	0.00564959	1.75571e-47	0.00697012	-0.0373301	0.00535593	3.24314e-12	0.00132938	rs141853578_C	0.0805262	0.00562429	2.47923e-46	5.15828e-43	1.56311e-45
CFI:P05156:OID30772:v1:Inflammation_II	CFI	BMI_GWAS_signif	DISC	28023	0.0330968	0.00566278	5.13382e-09	0.00113928	-0.0163258	0.00516874	0.00158713	0.00027339	rs189627835_G	0.0328496	0.00565883	6.50552e-09	0.000150831	2.43277e-07
CFI:P05156:OID30772:v1:Inflammation_II	CFI	T2D_GWAS_signif	DISC	28023	0.0173613	0.00566536	0.00218262	0.000313484	0.0182579	0.00513213	0.000374927	0.000346789	rs204886_T	0.0150605	0.00567922	0.0080094	1	0.0225001
CFI:P05156:OID30772:v1:Inflammation_II	CFI	CAD_GWAS_signif	DISC	28023	0.0146345	0.00566316	0.00976671	0.000222938	0.0122693	0.00513037	0.0167862	0.000156751	rs13117504_C	0.0124182	0.00559687	0.0265104	1	0.132845
CFI:P05156:OID30772:v1:Inflammation_II	CFI	obesity_pPS	DISC	28023	0.0235423	0.00566379	3.23927e-05	0.000576589	-0.00452048	0.00514305	0.379437	2.11774e-05	rs10033900_T	0.0213346	0.00558988	0.000135565	0.951697	0.00254742
CFI:P05156:OID30772:v1:Inflammation_II	CFI	liver_lipid_pPS	DISC	28023	-0.0556929	0.00565513	7.6016e-23	0.00322746	-0.0584425	0.00511869	3.99009e-30	0.0035569	rs1260326_T	-0.00135744	0.0137107	0.921135	2.23335e-18	8.9334e-21
CFI:P05156:OID30772:v1:Inflammation_II	CFI	lipodystrophy_pPS	DISC	28023	0.0197293	0.0056662	0.000498571	0.000404671	0.0246956	0.00513069	1.49224e-06	0.000634577	rs13117504_C	0.018309	0.00559946	0.00107759	1	0.00506852
CFI:P05156:OID30772:v1:Inflammation_II	CFI	T2D_PGS	REP	14308	0.0837771	0.00824736	3.68798e-24	0.00654449	0.0426077	0.00767482	2.88124e-08	0.00167328	rs204886_T	0.0832202	0.00824843	7.41517e-24	1.08353e-19	1.64171e-22
CFI:P05156:OID30772:v1:Inflammation_II	CFI	CAD_PGS	REP	14308	0.0411164	0.00828154	6.95575e-07	0.00157198	0.0304127	0.00764593	6.99528e-05	0.000859877	rs1260326_T	0.0402542	0.00827199	1.14911e-06	0.020436	6.59225e-05
CFI:P05156:OID30772:v1:Inflammation_II	CFI	BMI_PGS	REP	14308	0.0547827	0.00827145	3.64315e-11	0.0027937	-0.0472291	0.00790008	2.30891e-09	0.0019397	rs141853578_C	0.0555743	0.00822979	1.50608e-11	1.07036e-06	6.48701e-10
CFI:P05156:OID30772:v1:Inflammation_II	CFI	BMI_GWAS_signif	REP	14308	0.0304402	0.00828108	0.000237903	0.000862383	-0.0154781	0.00769791	0.0443771	0.000219907	rs189627835_G	0.0303377	0.00827738	0.000248112	1	0.00392674
CFI:P05156:OID30772:v1:Inflammation_II	CFI	T2D_GWAS_signif	REP	14308	0.0258333	0.0082688	0.00178652	0.000623114	0.0244223	0.00763289	0.00137917	0.000556613	rs204886_T	0.0243849	0.00828488	0.00325255	1	0.0352268
CFI:P05156:OID30772:v1:Inflammation_II	CFI	liver_lipid_pPS	REP	14308	-0.0442839	0.00826564	8.56496e-08	0.00183002	-0.0458533	0.00762819	1.88871e-09	0.00196094	rs1260326_T	0.0122201	0.0191719	0.523878	0.00251638	3.4471e-06
CFI:P05156:OID30772:v1:Inflammation_II	CFI	lipodystrophy_pPS	REP	14308	0.0255166	0.00828015	0.00206238	0.000606277	0.0236054	0.00764738	0.00202767	0.000518056	rs13117504_C	0.0252683	0.00820856	0.00208594	1	0.0219539
CFI:P05156:OID30772:v1:Inflammation_II	CFI	lipodystrophy_pPS	AFR	1126	0.0694423	0.0312183	0.0263286	0.00412395	0.0621939	0.029854	0.0374662	0.00328084	NA	NA	NA	NA	1	0.455225
CFI:P05156:OID30772:v1:Inflammation_II	CFI	T2D_PGS	EUR	39532	0.0871385	0.00481794	8.05534e-73	0.00763595	0.0408696	0.00442634	2.75123e-20	0.00165806	NA	NA	NA	NA	2.36666e-68	3.87977e-71
CFI:P05156:OID30772:v1:Inflammation_II	CFI	CAD_PGS	EUR	39532	0.0388247	0.0048349	1.00078e-15	0.00151524	0.0288922	0.00439918	5.17611e-11	0.000839784	NA	NA	NA	NA	2.9403e-11	9.48483e-14
CFI:P05156:OID30772:v1:Inflammation_II	CFI	CKD_PGS	EUR	39532	0.0111603	0.00483446	0.0209771	0.000125414	-0.00567982	0.00440161	0.196921	3.2453e-05	NA	NA	NA	NA	1	0.0474813
CFI:P05156:OID30772:v1:Inflammation_II	CFI	BMI_PGS	EUR	39532	0.0746871	0.00482463	6.78078e-54	0.00560641	-0.0416824	0.00458174	9.66299e-20	0.00160976	NA	NA	NA	NA	1.99219e-49	3.26589e-52
CFI:P05156:OID30772:v1:Inflammation_II	CFI	BMI_GWAS_signif	EUR	39532	0.031749	0.00483262	5.10306e-11	0.00101478	-0.017522	0.00443016	7.6613e-05	0.000304779	NA	NA	NA	NA	1.49928e-06	1.72331e-09
CFI:P05156:OID30772:v1:Inflammation_II	CFI	T2D_GWAS_signif	EUR	39532	0.0208121	0.00483223	1.65927e-05	0.000436398	0.0207881	0.00439666	2.2736e-06	0.000435475	NA	NA	NA	NA	0.487495	0.000262094
CFI:P05156:OID30772:v1:Inflammation_II	CFI	CAD_GWAS_signif	EUR	39532	0.0156092	0.00483258	0.00123894	0.000245492	0.0114044	0.00439683	0.00949605	0.000131106	NA	NA	NA	NA	1	0.0215385
CFI:P05156:OID30772:v1:Inflammation_II	CFI	obesity_pPS	EUR	39532	0.0205857	0.0048325	2.05042e-05	0.000426911	-0.00645275	0.00440666	0.143115	4.17901e-05	NA	NA	NA	NA	0.602412	0.000772323
CFI:P05156:OID30772:v1:Inflammation_II	CFI	liver_lipid_pPS	EUR	39532	-0.0535913	0.00482487	1.2745e-28	0.00289476	-0.0563099	0.00438715	1.23918e-37	0.00319756	NA	NA	NA	NA	3.74448e-24	1.17015e-26
CFI:P05156:OID30772:v1:Inflammation_II	CFI	lipodystrophy_pPS	EUR	39532	0.0220975	0.00483419	4.86684e-06	0.000491538	0.02484	0.00439697	1.62175e-08	0.000621542	NA	NA	NA	NA	0.142988	6.44089e-05
CFI:P05156:OID30772:v1:Inflammation_II	CFI	BMI_GWAS_signif	EAS	208	0.144018	0.068343	0.0366926	0.0176473	0.11722	0.0643029	0.0702642	0.0115931	NA	NA	NA	NA	1	0.999065
CFI:P05156:OID30772:v1:Inflammation_II	CFI	BMI_PGS	SAS	820	0.0755049	0.0319636	0.0184148	0.00614631	0.00357957	0.0319716	0.910884	1.27953e-05	NA	NA	NA	NA	1	0.169601
CFP:P27918:OID30784:v1:Inflammation_II	CFP	T2D_PGS	ALL	42331	0.048098	0.0046844	1.05346e-24	0.00231861	0.0188441	0.00455437	3.5167e-05	0.00035148	rs4151667_T	0.0462539	0.00464817	2.64879e-23	3.09505e-20	9.67204e-24
CFP:P27918:OID30784:v1:Inflammation_II	CFP	CAD_PGS	ALL	42331	0.0257213	0.00469073	4.19504e-08	0.000662462	0.0195203	0.00452699	1.62167e-05	0.000381721	rs10774625_A	0.0223799	0.00469546	1.88284e-06	0.0012325	6.13186e-07
CFP:P27918:OID30784:v1:Inflammation_II	CFP	CKD_PGS	ALL	42331	0.0139814	0.00468832	0.00286365	0.000196038	0.00408086	0.00452909	0.367576	1.66746e-05	rs4752973_T	0.0123771	0.00469022	0.00831992	1	0.00795971
CFP:P27918:OID30784:v1:Inflammation_II	CFP	BMI_PGS	ALL	42331	0.0439756	0.00468668	6.71335e-21	0.0019371	-0.0301625	0.00470848	1.50978e-10	0.00084204	rs4752973_T	0.0422996	0.00468979	1.96652e-19	1.97238e-16	6.05025e-20
CFP:P27918:OID30784:v1:Inflammation_II	CFP	NASH_biomarker_GRS	ALL	42331	0.0137214	0.00468572	0.00340965	0.000189024	0.0132922	0.00452138	0.00328553	0.000177478	rs10774625_A	0.0102464	0.0046908	0.0289414	1	0.0165853
CFP:P27918:OID30784:v1:Inflammation_II	CFP	BMI_GWAS_signif	ALL	42331	0.0164044	0.0046886	0.000467864	0.000269818	-0.0147422	0.00455697	0.00121701	0.000214905	rs4752973_T	0.0142085	0.00469506	0.00247743	1	0.00280527
CFP:P27918:OID30784:v1:Inflammation_II	CFP	CAD_GWAS_signif	ALL	42331	0.0108925	0.00468626	0.0201119	0.000119099	0.00822043	0.00452321	0.0691643	6.7834e-05	rs4151667_T	0.0103817	0.00464919	0.0255526	1	0.146844
CFP:P27918:OID30784:v1:Inflammation_II	CFP	obesity_pPS	ALL	42331	0.0107301	0.00468658	0.0220527	0.00011556	-0.00599662	0.0045325	0.185833	3.59504e-05	rs549213437_A	0.0101662	0.00465726	0.0290505	1	0.118016
CFP:P27918:OID30784:v1:Inflammation_II	CFP	liver_lipid_pPS	ALL	42331	-0.0230419	0.00468564	8.7961e-07	0.000532859	-0.0240784	0.0045218	1.01491e-07	0.000582002	rs1260326_T	-0.016235	0.0111959	0.147044	0.025843	5.51575e-06
CFP:P27918:OID30784:v1:Inflammation_II	CFP	lipodystrophy_pPS	ALL	42331	0.0212886	0.00468773	5.60514e-06	0.000454485	0.0233758	0.00452428	2.39282e-07	0.000547954	rs549213437_A	0.0209204	0.00465837	7.1101e-06	0.164679	7.06776e-05
CFP:P27918:OID30784:v1:Inflammation_II	CFP	T2D_PGS	DISC	28023	0.0498808	0.00566323	1.34803e-18	0.00260299	0.0188034	0.00547922	0.000600539	0.000365192	rs4151667_T	0.0483217	0.0056192	8.42641e-18	3.9605e-14	1.40443e-17
CFP:P27918:OID30784:v1:Inflammation_II	CFP	CAD_PGS	DISC	28023	0.0240594	0.00566718	2.18905e-05	0.00060603	0.0184913	0.00543998	0.000676912	0.000358286	rs10774625_A	0.020812	0.00567458	0.000245312	0.643143	0.000247363
CFP:P27918:OID30784:v1:Inflammation_II	CFP	CKD_PGS	DISC	28023	0.013265	0.00566082	0.0191207	0.000184718	0.00305432	0.00543857	0.574391	9.78418e-06	rs4752973_T	0.011808	0.00566176	0.0370272	1	0.0520636
CFP:P27918:OID30784:v1:Inflammation_II	CFP	BMI_PGS	DISC	28023	0.0488266	0.00566204	6.83223e-18	0.00249545	-0.0309059	0.00567727	5.25955e-08	0.000918359	rs4752973_T	0.0473264	0.0056641	6.81365e-17	2.00731e-13	7.14345e-17
CFP:P27918:OID30784:v1:Inflammation_II	CFP	NASH_biomarker_GRS	DISC	28023	0.0177465	0.00566222	0.00172507	0.000330396	0.0169389	0.00543447	0.00182927	0.000301283	rs10774625_A	0.0145492	0.00566881	0.0102774	1	0.0102389
CFP:P27918:OID30784:v1:Inflammation_II	CFP	BMI_GWAS_signif	DISC	28023	0.0168137	0.00566412	0.00299548	0.000296389	-0.0161033	0.00547711	0.00328366	0.000268079	rs4752973_T	0.0148187	0.00566953	0.00896053	1	0.0191349
CFP:P27918:OID30784:v1:Inflammation_II	CFP	obesity_pPS	DISC	28023	0.0135907	0.00566373	0.0164193	0.000193698	-0.00521971	0.00544975	0.338178	2.84574e-05	rs549213437_A	0.0130839	0.00562609	0.0200481	1	0.111731
CFP:P27918:OID30784:v1:Inflammation_II	CFP	liver_lipid_pPS	DISC	28023	-0.023933	0.0056619	2.37555e-05	0.000600797	-0.0253145	0.00543449	3.20576e-06	0.000672596	rs1260326_T	-0.0144608	0.0137316	0.292303	0.697938	0.000142728
CFP:P27918:OID30784:v1:Inflammation_II	CFP	lipodystrophy_pPS	DISC	28023	0.0142129	0.00566556	0.0121252	0.000211697	0.017817	0.00543787	0.00105246	0.000332898	rs549213437_A	0.0133052	0.00562808	0.0180823	1	0.0683761
CFP:P27918:OID30784:v1:Inflammation_II	CFP	T2D_PGS	REP	14308	0.044726	0.00832836	7.98252e-08	0.00184578	0.0193023	0.0081685	0.0181403	0.000339665	rs4151667_T	0.0422564	0.00826397	3.20647e-07	0.00234527	5.53129e-07
CFP:P27918:OID30784:v1:Inflammation_II	CFP	CAD_PGS	REP	14308	0.0276549	0.00834518	0.000922435	0.000703707	0.0207677	0.00813319	0.0106765	0.000396591	rs10774625_A	0.0241012	0.00834854	0.0038968	1	0.0148868
CFP:P27918:OID30784:v1:Inflammation_II	CFP	BMI_PGS	REP	14308	0.0342146	0.00833891	4.10078e-05	0.00107832	-0.0292424	0.00840778	0.000506646	0.000735498	rs4752973_T	0.0321472	0.00834983	0.000118613	1	0.000238105
CFP:P27918:OID30784:v1:Inflammation_II	CFP	CAD_GWAS_signif	REP	14308	0.0242511	0.00833084	0.0036083	0.000543103	0.0192337	0.00811911	0.0178525	0.000341369	rs4151667_T	0.024429	0.00826398	0.00312088	1	0.0869675
CFP:P27918:OID30784:v1:Inflammation_II	CFP	liver_lipid_pPS	REP	14308	-0.021499	0.0083316	0.00987799	0.000426808	-0.021695	0.00811995	0.00755294	0.000434191	rs1260326_T	-0.019724	0.0193321	0.307618	1	0.0478903
CFP:P27918:OID30784:v1:Inflammation_II	CFP	lipodystrophy_pPS	REP	14308	0.0354367	0.00833727	2.14748e-05	0.00115708	0.0350265	0.00812947	1.65409e-05	0.00112821	rs549213437_A	0.0361645	0.00829096	1.29836e-05	0.630929	0.000600885
CFP:P27918:OID30784:v1:Inflammation_II	CFP	T2D_GWAS_signif	AFR	1126	0.112896	0.0305813	0.000233992	0.0115019	0.107068	0.0300604	0.000384753	0.0102905	NA	NA	NA	NA	1	0.496963
CFP:P27918:OID30784:v1:Inflammation_II	CFP	beta_cell_pPS	AFR	1126	0.0783417	0.0305317	0.0104254	0.0055928	0.0767473	0.0298612	0.0103017	0.00538879	NA	NA	NA	NA	1	0.223575
CFP:P27918:OID30784:v1:Inflammation_II	CFP	lipodystrophy_pPS	AFR	1126	0.0761069	0.0305315	0.0128261	0.00528018	0.0698118	0.0300463	0.0203421	0.00440909	NA	NA	NA	NA	1	0.449672
CFP:P27918:OID30784:v1:Inflammation_II	CFP	T2D_GWAS_signif	AMR	69	-0.371642	0.173664	0.0431894	0.0498463	-0.314536	0.195068	0.121793	0.0299663	NA	NA	NA	NA	1	0.899128
CFP:P27918:OID30784:v1:Inflammation_II	CFP	beta_cell_pPS	AMR	69	-0.342594	0.150419	0.0323668	0.0552449	-0.328417	0.154926	0.0461019	0.0479451	NA	NA	NA	NA	1	0.999896
CFP:P27918:OID30784:v1:Inflammation_II	CFP	T2D_PGS	EUR	39532	0.0501689	0.00484319	4.11812e-25	0.00255025	0.0197315	0.00470479	2.74768e-05	0.000389248	NA	NA	NA	NA	1.2099e-20	4.03301e-24
CFP:P27918:OID30784:v1:Inflammation_II	CFP	CAD_PGS	EUR	39532	0.0264654	0.00484894	4.84477e-08	0.000709403	0.0202971	0.00467335	1.40804e-05	0.000417427	NA	NA	NA	NA	0.00142339	7.37509e-07
CFP:P27918:OID30784:v1:Inflammation_II	CFP	CKD_PGS	EUR	39532	0.0151214	0.0048461	0.00180777	0.000231981	0.00455013	0.00467453	0.330366	2.09769e-05	NA	NA	NA	NA	1	0.00513953
CFP:P27918:OID30784:v1:Inflammation_II	CFP	BMI_PGS	EUR	39532	0.046383	0.00484555	1.10396e-21	0.00217862	-0.0297585	0.00486859	9.91004e-10	0.000826385	NA	NA	NA	NA	3.24344e-17	1.0884e-20
CFP:P27918:OID30784:v1:Inflammation_II	CFP	NASH_biomarker_GRS	EUR	39532	0.0146101	0.00484423	0.00256322	0.000216726	0.0137847	0.00466782	0.00314741	0.000193042	NA	NA	NA	NA	1	0.0127856
CFP:P27918:OID30784:v1:Inflammation_II	CFP	BMI_GWAS_signif	EUR	39532	0.0179909	0.00484632	0.000205682	0.000328312	-0.0140172	0.00470521	0.0028928	0.000196449	NA	NA	NA	NA	1	0.00144223
CFP:P27918:OID30784:v1:Inflammation_II	CFP	CAD_GWAS_signif	EUR	39532	0.0116025	0.00484476	0.0166321	0.000136662	0.00908686	0.00466959	0.051666	8.38316e-05	NA	NA	NA	NA	1	0.136877
CFP:P27918:OID30784:v1:Inflammation_II	CFP	obesity_pPS	EUR	39532	0.0132743	0.00484505	0.00615108	0.000178855	-0.00416399	0.00467993	0.373603	1.75272e-05	NA	NA	NA	NA	1	0.0484501
CFP:P27918:OID30784:v1:Inflammation_II	CFP	liver_lipid_pPS	EUR	39532	-0.023308	0.00484288	1.49355e-06	0.000551701	-0.0246629	0.00466722	1.26874e-07	0.000617792	NA	NA	NA	NA	0.0438806	8.53709e-06
CFP:P27918:OID30784:v1:Inflammation_II	CFP	lipodystrophy_pPS	EUR	39532	0.0202451	0.00484631	2.95452e-05	0.000415704	0.0224391	0.00467009	1.55438e-06	0.000510839	NA	NA	NA	NA	0.868039	0.000312244
CGA:P01215:OID21069:v1:Neurology	CGA	CKD_PGS	ALL	41924	0.0166224	0.00349115	1.92998e-06	0.000271583	0.0185609	0.00349025	1.05495e-07	0.000338215	rs1260326_T	0.0163151	0.00349247	2.99951e-06	0.0567028	7.88634e-06
CGA:P01215:OID21069:v1:Neurology	CGA	BMI_PGS	ALL	41924	-0.0152571	0.00349333	1.25975e-05	0.000228538	-0.00289055	0.00363049	0.425928	7.58623e-06	rs1260326_T	-0.0154444	0.00349349	9.85318e-06	0.370113	4.17264e-05
CGA:P01215:OID21069:v1:Neurology	CGA	BMI_GWAS_signif	ALL	41924	-0.0136341	0.00349198	9.46027e-05	0.000182659	-0.00825597	0.00351283	0.0187664	6.60947e-05	rs1260326_T	-0.0136007	0.00349166	9.82752e-05	1	0.000686279
CGA:P01215:OID21069:v1:Neurology	CGA	CKD_GWAS_signif	ALL	41924	0.0151407	0.00349015	1.44051e-05	0.000225473	0.0157173	0.00348472	6.48989e-06	0.000243338	rs1260326_T	0.0150303	0.00349002	1.66132e-05	0.423222	8.15457e-05
CGA:P01215:OID21069:v1:Neurology	CGA	liver_lipid_pPS	ALL	41924	0.00796904	0.00349057	0.0224342	6.24675e-05	0.00817785	0.00348675	0.019011	6.58236e-05	rs1260326_T	-0.00930531	0.0083492	0.265065	1	0.0433059
CGA:P01215:OID21069:v1:Neurology	CGA	CKD_PGS	DISC	27755	0.0164112	0.0042985	0.000134894	0.000262226	0.0182949	0.00429174	2.02533e-05	0.000325704	rs1260326_T	0.0160691	0.00430009	0.000186657	1	0.000543649
CGA:P01215:OID21069:v1:Neurology	CGA	BMI_PGS	DISC	27755	-0.0173937	0.0043044	5.33863e-05	0.000293739	-0.0049877	0.00448317	0.265916	2.21987e-05	rs1260326_T	-0.0175862	0.00430445	4.40871e-05	1	0.000189431
CGA:P01215:OID21069:v1:Neurology	CGA	BMI_GWAS_signif	DISC	27755	-0.0165023	0.0043011	0.000124937	0.000264826	-0.0112233	0.00432301	0.00943154	0.000120859	rs1260326_T	-0.0164762	0.00430062	0.00012784	1	0.00133479
CGA:P01215:OID21069:v1:Neurology	CGA	CKD_GWAS_signif	DISC	27755	0.0145773	0.00429847	0.000696665	0.00020692	0.0152818	0.00428648	0.000364301	0.000227858	rs1260326_T	0.0144233	0.00429839	0.000793244	1	0.00345743
CGA:P01215:OID21069:v1:Neurology	CGA	obesity_pPS	DISC	27755	-0.00851362	0.00430153	0.0478024	7.04985e-05	-0.00532916	0.00430106	0.215343	2.75332e-05	rs1260326_T	-0.00837925	0.00430134	0.0514184	1	0.179285
CGA:P01215:OID21069:v1:Neurology	CGA	liver_lipid_pPS	DISC	27755	0.00915483	0.00430153	0.0333233	8.15158e-05	0.00959546	0.00429153	0.0253657	8.96487e-05	rs1260326_T	-0.00852459	0.0104443	0.414394	1	0.0687045
CGA:P01215:OID21069:v1:Neurology	CGA	lipodystrophy_pPS	DISC	27755	-0.00888235	0.0043029	0.0390014	7.66875e-05	-0.00885965	0.00429262	0.0390338	7.63901e-05	rs1260326_T	-0.00883742	0.00430244	0.0399806	1	0.16763
CGA:P01215:OID21069:v1:Neurology	CGA	CKD_PGS	REP	14169	0.0168017	0.00599063	0.00504388	0.000282219	0.0189082	0.00600513	0.00164355	0.000356527	rs1260326_T	0.0165511	0.0059932	0.00575851	1	0.0191212
CGA:P01215:OID21069:v1:Neurology	CGA	CKD_GWAS_signif	REP	14169	0.0162712	0.00598411	0.00655464	0.000265266	0.0165579	0.00599009	0.00571352	0.00027482	rs1260326_T	0.0162299	0.00598394	0.00669115	1	0.0476671
CGA:P01215:OID21069:v1:Neurology	CGA	obesity_pPS	AFR	1106	0.0559073	0.021573	0.00968679	0.00395513	0.0575905	0.0216494	0.0079312	0.00418055	NA	NA	NA	NA	1	0.754007
CGA:P01215:OID21069:v1:Neurology	CGA	BMI_PGS	AMR	67	-0.353567	0.164181	0.0430504	0.0387902	-0.391441	0.172802	0.0353774	0.0442448	NA	NA	NA	NA	1	0.998745
CGA:P01215:OID21069:v1:Neurology	CGA	CKD_PGS	EUR	39169	0.0166472	0.00359964	3.7636e-06	0.000270308	0.0185254	0.00359806	2.63522e-07	0.000334438	NA	NA	NA	NA	0.110575	1.45493e-05
CGA:P01215:OID21069:v1:Neurology	CGA	BMI_PGS	EUR	39169	-0.0158146	0.00360306	1.1405e-05	0.000243497	-0.00419239	0.00374954	0.263528	1.5782e-05	NA	NA	NA	NA	0.335079	3.83386e-05
CGA:P01215:OID21069:v1:Neurology	CGA	BMI_GWAS_signif	EUR	39169	-0.0146006	0.00360043	5.01793e-05	0.000207865	-0.00953507	0.00362258	0.00848869	8.74468e-05	NA	NA	NA	NA	1	0.00041764
CGA:P01215:OID21069:v1:Neurology	CGA	CKD_GWAS_signif	EUR	39169	0.0138739	0.00359931	0.000116102	0.000187813	0.0143941	0.00359376	6.20498e-05	0.000202444	NA	NA	NA	NA	1	0.00058409
CGA:P01215:OID21069:v1:Neurology	CGA	obesity_pPS	EUR	39169	-0.00890019	0.00359958	0.013419	7.72962e-05	-0.00618763	0.00360288	0.0859113	3.72329e-05	NA	NA	NA	NA	1	0.0872233
CGA:P01215:OID21069:v1:Neurology	CGA	liver_lipid_pPS	EUR	39169	0.00858946	0.00359888	0.0170048	7.20221e-05	0.00888296	0.00359481	0.0134759	7.70734e-05	NA	NA	NA	NA	1	0.0335262
CGA:P01215:OID21069:v1:Neurology	CGA	lipodystrophy_pPS	EUR	39169	-0.00736548	0.00360119	0.0408328	5.28926e-05	-0.00729513	0.00359674	0.0425406	5.1929e-05	NA	NA	NA	NA	1	0.117962
CGA:P01215:OID21069:v1:Neurology	CGA	BMI_PGS	EAS	210	-0.109991	0.0550102	0.047272	0.0112174	-0.0796402	0.0562853	0.159093	0.00547496	NA	NA	NA	NA	1	0.853412
CGA:P01215:OID21069:v1:Neurology	CGA	T2D_GWAS_signif	SAS	805	0.0529134	0.0265003	0.046216	0.00288969	0.0560188	0.0264837	0.0347465	0.00323725	NA	NA	NA	NA	1	0.80064
CGB3_CGB5_CGB8:P0DN86:OID30671:v1:Inflammation_II	CGB3_CGB5_CGB8	liver_lipid_pPS	DISC	28009	0.0121834	0.00532672	0.0221904	0.000157193	0.0127797	0.00532971	0.0164993	0.000173098	rs1260326_T	0.000712993	0.012895	0.955906	1	0.0482929
CGB3_CGB5_CGB8:P0DN86:OID30671:v1:Inflammation_II	CGB3_CGB5_CGB8	proinsulin_pPS	EUR	39526	-0.00930799	0.00463454	0.0446082	8.61905e-05	-0.00985372	0.00464052	0.033726	9.66533e-05	NA	NA	NA	NA	1	0.784783
CGB3_CGB5_CGB8:P0DN86:OID30671:v1:Inflammation_II	CGB3_CGB5_CGB8	CAD_PGS	EAS	209	-0.186698	0.081804	0.0238165	0.0236073	-0.190998	0.0824741	0.0218855	0.0246789	NA	NA	NA	NA	1	0.999844
CGB3_CGB5_CGB8:P0DN86:OID30671:v1:Inflammation_II	CGB3_CGB5_CGB8	beta_cell_pPS	EAS	209	-0.233802	0.0765587	0.00265423	0.0412227	-0.23097	0.0782122	0.00363924	0.0393016	NA	NA	NA	NA	1	0.999085
CGB3_CGB5_CGB8:P0DN86:OID30671:v1:Inflammation_II	CGB3_CGB5_CGB8	lipodystrophy_pPS	EAS	209	0.17413	0.0813365	0.0338293	0.020853	0.184715	0.0822614	0.0261618	0.0232483	NA	NA	NA	NA	1	0.961439
CGB3_CGB5_CGB8:P0DN86:OID30671:v1:Inflammation_II	CGB3_CGB5_CGB8	T2D_GWAS_signif	SAS	814	0.0656916	0.0324657	0.0433795	0.00436165	0.0663345	0.0328248	0.0436512	0.00442479	NA	NA	NA	NA	1	0.80064
CGN:Q9P2M7:OID30894:v1:Neurology_II	CGN	liver_lipid_pPS	ALL	41162	0.0114864	0.0049269	0.0197388	0.000131834	0.0112897	0.00493755	0.0222303	0.000127289	rs1260326_T	0.0116017	0.011765	0.324078	1	0.0386024
CGN:Q9P2M7:OID30894:v1:Neurology_II	CGN	NASH_biomarker_GRS	REP	13944	0.0174526	0.00875624	0.046263	0.000284044	0.016772	0.00878792	0.056344	0.000262085	rs1260326_T	0.0171115	0.00875538	0.0506742	1	0.261386
CGN:Q9P2M7:OID30894:v1:Neurology_II	CGN	liver_lipid_pPS	REP	13944	0.028382	0.0087426	0.00117149	0.000753182	0.0273074	0.00877557	0.00186358	0.000696412	rs1260326_T	0.0405673	0.0202594	0.0452619	1	0.00922181
CGN:Q9P2M7:OID30894:v1:Neurology_II	CGN	NASH_biomarker_GRS	AMR	67	-0.485997	0.192454	0.0196727	0.0803817	-0.593469	0.173594	0.00287994	0.110665	NA	NA	NA	NA	1	0.998087
CGN:Q9P2M7:OID30894:v1:Neurology_II	CGN	NASH_biomarker_GRS	EUR	38438	0.0105005	0.00510608	0.0397442	0.000109859	0.0104586	0.00511437	0.0408671	0.000108965	NA	NA	NA	NA	1	0.127476
CGN:Q9P2M7:OID30894:v1:Neurology_II	CGN	liver_lipid_pPS	EUR	38438	0.0112526	0.00510518	0.0275187	0.000126204	0.0111107	0.00511478	0.0298405	0.000122956	NA	NA	NA	NA	1	0.0517937
CGN:Q9P2M7:OID30894:v1:Neurology_II	CGN	lipodystrophy_pPS	EAS	203	0.202893	0.0841791	0.0171439	0.0309802	0.202176	0.0852756	0.0190353	0.0304847	NA	NA	NA	NA	1	0.856553
CGREF1:Q99674:OID20152:v1:Cardiometabolic	CGREF1	T2D_PGS	ALL	41946	0.0337667	0.00483226	2.83441e-12	0.00113561	0.0178802	0.0048208	0.00020838	0.000314437	rs76649658_T	0.0280613	0.00464916	1.59523e-09	8.32749e-08	1.37417e-11
CGREF1:Q99674:OID20152:v1:Cardiometabolic	CGREF1	CAD_PGS	ALL	41946	-0.0157144	0.00483666	0.00115892	0.000245728	-0.0198127	0.00479209	3.56475e-05	0.00039069	rs2384572_G	-0.00565444	0.00447215	0.206105	1	0.006102
CGREF1:Q99674:OID20152:v1:Cardiometabolic	CGREF1	CKD_PGS	ALL	41946	0.0589071	0.00482482	3.17533e-34	0.0034585	0.0527683	0.0047871	3.23691e-28	0.0027702	rs76649658_T	0.0543262	0.00464162	1.35932e-31	9.32913e-30	4.50683e-33
CGREF1:Q99674:OID20152:v1:Cardiometabolic	CGREF1	BMI_PGS	ALL	41946	0.0253602	0.00483454	1.56517e-07	0.000640273	-0.0168194	0.00498494	0.000741406	0.000260228	rs76649658_T	0.0217859	0.00465035	2.81122e-06	0.00459846	6.05857e-07
CGREF1:Q99674:OID20152:v1:Cardiometabolic	CGREF1	BMI_GWAS_signif	ALL	41946	0.0110175	0.00483362	0.0226511	0.000120956	-0.00712446	0.00482466	0.13977	4.98563e-05	rs181485076_A	0.0102927	0.00482391	0.032874	1	0.0813557
CGREF1:Q99674:OID20152:v1:Cardiometabolic	CGREF1	CKD_GWAS_signif	ALL	41946	0.036278	0.00482833	5.86852e-14	0.00131269	0.035257	0.00478258	1.71242e-13	0.001241	rs1260326_T	0.0355856	0.00481675	1.51964e-13	1.72417e-09	7.00883e-13
CGREF1:Q99674:OID20152:v1:Cardiometabolic	CGREF1	CAD_GWAS_signif	ALL	41946	-0.0143272	0.00483077	0.00302043	0.000204766	-0.0159815	0.00478737	0.000843754	0.000254741	rs782134971_GAAACTGCC	-0.00259419	0.00478718	0.587887	1	0.0382501
CGREF1:Q99674:OID20152:v1:Cardiometabolic	CGREF1	obesity_pPS	ALL	41946	0.00961491	0.0048314	0.0465875	9.22066e-05	0.000243228	0.00479738	0.959565	5.87749e-08	rs62130539_A	0.00917392	0.00481803	0.0569063	1	0.199234
CGREF1:Q99674:OID20152:v1:Cardiometabolic	CGREF1	liver_lipid_pPS	ALL	41946	0.0595995	0.00482269	5.0659e-35	0.00354311	0.058982	0.00477924	6.24649e-35	0.00346985	rs76649658_T	-0.00368455	0.00477801	0.440624	1.48836e-30	7.08743e-33
CGREF1:Q99674:OID20152:v1:Cardiometabolic	CGREF1	T2D_PGS	DISC	27770	0.035703	0.00580332	7.74755e-10	0.00134144	0.0200417	0.00578802	0.000535748	0.000417252	rs76649658_T	0.029172	0.00555482	1.51855e-07	2.27623e-05	4.4371e-09
CGREF1:Q99674:OID20152:v1:Cardiometabolic	CGREF1	CAD_PGS	DISC	27770	-0.0151999	0.0058048	0.00883639	0.00024328	-0.018536	0.00574747	0.00126089	0.000361985	rs2384572_G	-0.00332225	0.00533474	0.533449	1	0.0399405
CGREF1:Q99674:OID20152:v1:Cardiometabolic	CGREF1	CKD_PGS	DISC	27770	0.0568167	0.00578751	1.03486e-22	0.00340853	0.0510241	0.00573743	6.2913e-19	0.00274569	rs76649658_T	0.052438	0.0055385	3.0744e-21	3.04042e-18	1.33939e-21
CGREF1:Q99674:OID20152:v1:Cardiometabolic	CGREF1	BMI_PGS	DISC	27770	0.0273272	0.00580318	2.50137e-06	0.000786352	-0.0152012	0.00600181	0.0113222	0.000223288	rs76649658_T	0.0226507	0.00555347	4.54238e-05	0.0734903	1.03072e-05
CGREF1:Q99674:OID20152:v1:Cardiometabolic	CGREF1	BMI_GWAS_signif	DISC	27770	0.0177929	0.00579984	0.00215829	0.000333904	0.00020747	0.0057881	0.971407	4.47316e-08	rs181485076_A	0.0172613	0.00578933	0.00287021	1	0.0145437
CGREF1:Q99674:OID20152:v1:Cardiometabolic	CGREF1	CKD_GWAS_signif	DISC	27770	0.0344367	0.00579345	2.81338e-09	0.00125234	0.0333477	0.00573464	6.12489e-09	0.00117589	rs1260326_T	0.0335005	0.00577925	6.83718e-09	8.26572e-05	2.90025e-08
CGREF1:Q99674:OID20152:v1:Cardiometabolic	CGREF1	liver_lipid_pPS	DISC	27770	0.0613293	0.00578803	3.49499e-26	0.00396848	0.0604951	0.00573203	5.46309e-26	0.00386236	rs76649658_T	-0.00705274	0.00571857	0.217473	1.02683e-21	5.06215e-24
CGREF1:Q99674:OID20152:v1:Cardiometabolic	CGREF1	T2D_PGS	REP	14176	0.0277627	0.00867988	0.00138444	0.000691463	0.0117953	0.00866594	0.173502	0.000123321	rs76649658_T	0.0237381	0.00842108	0.0048256	1	0.00463267
CGREF1:Q99674:OID20152:v1:Cardiometabolic	CGREF1	CAD_PGS	REP	14176	-0.0180769	0.0086921	0.0375719	0.00029245	-0.0236311	0.00862615	0.00616164	0.000499357	rs2384572_G	-0.0113473	0.00811856	0.162225	1	0.207493
CGREF1:Q99674:OID20152:v1:Cardiometabolic	CGREF1	CKD_PGS	REP	14176	0.062692	0.00867645	5.24726e-13	0.00351823	0.0560999	0.00862603	8.11036e-11	0.0028074	rs76649658_T	0.0578185	0.00841908	6.80391e-12	1.54164e-08	7.94662e-12
CGREF1:Q99674:OID20152:v1:Cardiometabolic	CGREF1	BMI_PGS	REP	14176	0.0214907	0.00868645	0.013371	0.000413823	-0.0192911	0.00891253	0.0304437	0.0003118	rs76649658_T	0.0202334	0.00842589	0.0163481	1	0.0391274
CGREF1:Q99674:OID20152:v1:Cardiometabolic	CGREF1	CKD_GWAS_signif	REP	14176	0.0394105	0.00867361	5.57289e-06	0.00139436	0.0387177	0.00860641	6.89174e-06	0.00134543	rs1260326_T	0.0392141	0.00865318	5.89744e-06	0.163731	9.68825e-05
CGREF1:Q99674:OID20152:v1:Cardiometabolic	CGREF1	CAD_GWAS_signif	REP	14176	-0.0225208	0.00867597	0.00944776	0.000455525	-0.025978	0.00861015	0.00255631	0.000605647	rs782134971_GAAACTGCC	-0.00953911	0.00860489	0.267635	1	0.160448
CGREF1:Q99674:OID20152:v1:Cardiometabolic	CGREF1	liver_lipid_pPS	REP	14176	0.0572498	0.00866409	4.04307e-11	0.00294407	0.057141	0.00860067	3.17e-11	0.00292939	rs76649658_T	0.00404844	0.00861422	0.638382	1.18785e-06	5.16458e-09
CGREF1:Q99674:OID20152:v1:Cardiometabolic	CGREF1	CAD_PGS	AFR	1100	-0.0714833	0.0347084	0.0396894	0.00381314	-0.0735787	0.0350583	0.0360812	0.00401665	NA	NA	NA	NA	1	0.996584
CGREF1:Q99674:OID20152:v1:Cardiometabolic	CGREF1	CKD_PGS	AFR	1100	0.0970738	0.0350425	0.00570178	0.00687608	0.0981764	0.035574	0.00588646	0.00692383	NA	NA	NA	NA	1	0.235941
CGREF1:Q99674:OID20152:v1:Cardiometabolic	CGREF1	BMI_GWAS_signif	AFR	1100	-0.122974	0.0346944	0.000410759	0.0112053	-0.12693	0.035351	0.000345503	0.0116607	NA	NA	NA	NA	1	0.967753
CGREF1:Q99674:OID20152:v1:Cardiometabolic	CGREF1	T2D_PGS	EUR	39201	0.0355715	0.00497256	8.60348e-13	0.00127563	0.0185758	0.00495638	0.000178604	0.000343312	NA	NA	NA	NA	2.5277e-08	4.44236e-12
CGREF1:Q99674:OID20152:v1:Cardiometabolic	CGREF1	CAD_PGS	EUR	39201	-0.0145676	0.00497617	0.00341913	0.000213865	-0.018817	0.00492397	0.000132842	0.000356932	NA	NA	NA	NA	1	0.0154783
CGREF1:Q99674:OID20152:v1:Cardiometabolic	CGREF1	CKD_PGS	EUR	39201	0.0595426	0.00496316	4.21637e-33	0.00357924	0.0529569	0.00491735	5.24082e-27	0.00282729	NA	NA	NA	NA	1.23877e-28	5.68243e-32
CGREF1:Q99674:OID20152:v1:Cardiometabolic	CGREF1	BMI_PGS	EUR	39201	0.0269987	0.00497486	5.7644e-08	0.000734584	-0.0174114	0.00512996	0.000689331	0.000281571	NA	NA	NA	NA	0.00169358	2.36204e-07
CGREF1:Q99674:OID20152:v1:Cardiometabolic	CGREF1	BMI_GWAS_signif	EUR	39201	0.0139678	0.00497228	0.00497013	0.000196925	-0.00516045	0.0049579	0.29795	2.64877e-05	NA	NA	NA	NA	1	0.0238989
CGREF1:Q99674:OID20152:v1:Cardiometabolic	CGREF1	CKD_GWAS_signif	EUR	39201	0.0366174	0.00496773	1.72628e-13	0.00135426	0.035475	0.00491473	5.36816e-13	0.00127216	NA	NA	NA	NA	5.07182e-09	1.94323e-12
CGREF1:Q99674:OID20152:v1:Cardiometabolic	CGREF1	CAD_GWAS_signif	EUR	39201	-0.0139577	0.00497064	0.00498702	0.000196771	-0.0157034	0.00491932	0.00141312	0.000249081	NA	NA	NA	NA	1	0.0618223
CGREF1:Q99674:OID20152:v1:Cardiometabolic	CGREF1	obesity_pPS	EUR	39201	0.00998069	0.00497126	0.0446843	0.000100598	-8.67283e-05	0.00493018	0.985965	7.56612e-09	NA	NA	NA	NA	1	0.193151
CGREF1:Q99674:OID20152:v1:Cardiometabolic	CGREF1	liver_lipid_pPS	EUR	39201	0.059738	0.0049606	2.43341e-33	0.00360639	0.0590063	0.0049096	3.24954e-33	0.00351866	NA	NA	NA	NA	7.14937e-29	3.24971e-31
CGREF1:Q99674:OID20152:v1:Cardiometabolic	CGREF1	lipodystrophy_pPS	EAS	207	-0.170926	0.074055	0.022316	0.0228461	-0.171761	0.0745089	0.0225054	0.0231635	NA	NA	NA	NA	1	0.874194
CHAC2:Q8WUX2:OID21230:v1:Oncology	CHAC2	T2D_GWAS_signif	REP	13838	0.0186428	0.00841091	0.0266736	0.000338516	0.0185929	0.00843627	0.0275459	0.000336054	rs78694551_A	0.0166544	0.00837724	0.0468254	1	0.189861
CHAC2:Q8WUX2:OID21230:v1:Oncology	CHAC2	lipodystrophy_pPS	REP	13838	0.0218828	0.00842182	0.00937739	0.000465136	0.0210756	0.00845019	0.0126394	0.000430327	rs805431_C	0.0213087	0.00841519	0.011347	1	0.0568057
CHAC2:Q8WUX2:OID21230:v1:Oncology	CHAC2	beta_cell_pPS	AFR	1082	0.0606798	0.0294127	0.0393589	0.00372214	0.0585382	0.0295722	0.0480296	0.00347785	NA	NA	NA	NA	1	0.281548
CHAC2:Q8WUX2:OID21230:v1:Oncology	CHAC2	CKD_GWAS_signif	EAS	201	0.16995	0.0822935	0.0406396	0.0187919	0.174897	0.0830773	0.0369839	0.0200914	NA	NA	NA	NA	1	0.99999
CHAD:O15335:OID30660:v1:Inflammation_II	CHAD	T2D_PGS	ALL	41398	-0.0694722	0.00469885	2.45019e-49	0.00487923	-0.0563996	0.00470242	4.35209e-33	0.00318005	rs1485307_T	-0.0688502	0.00469025	1.15818e-48	7.19866e-45	6.31462e-48
CHAD:O15335:OID30660:v1:Inflammation_II	CHAD	CAD_PGS	ALL	41398	-0.0116937	0.00471327	0.013105	0.000138101	-0.00892462	0.00468272	0.0566749	8.05722e-05	rs11625758_T	-0.0104744	0.0047143	0.0263001	1	0.0448746
CHAD:O15335:OID30660:v1:Inflammation_II	CHAD	CKD_PGS	ALL	41398	0.0174668	0.00470903	0.000208173	0.000308619	0.0225489	0.00468276	1.47507e-06	0.000514092	rs61729512_G	0.0171538	0.00470601	0.00026763	1	0.00067731
CHAD:O15335:OID30660:v1:Inflammation_II	CHAD	BMI_PGS	ALL	41398	-0.0302097	0.00471068	1.44185e-10	0.000921932	0.003027	0.00487092	0.534312	8.56719e-06	rs2476601_A	-0.0298265	0.00470902	2.41488e-10	4.23615e-06	7.03679e-10
CHAD:O15335:OID30660:v1:Inflammation_II	CHAD	BMI_GWAS_signif	ALL	41398	-0.0125662	0.00471023	0.00763669	0.000159681	0.00144994	0.0047126	0.758333	2.09998e-06	rs117692263_T	-0.0121644	0.00470526	0.00973336	1	0.0325986
CHAD:O15335:OID30660:v1:Inflammation_II	CHAD	CKD_GWAS_signif	ALL	41398	0.0229151	0.00470677	1.12838e-06	0.00053156	0.0236592	0.00467423	4.17516e-07	0.000567999	rs884205_A	0.0226363	0.00470371	1.49628e-06	0.0331517	7.33444e-06
CHAD:O15335:OID30660:v1:Inflammation_II	CHAD	T2D_GWAS_signif	ALL	41398	-0.0309412	0.00470589	4.92349e-11	0.000969035	-0.0307557	0.00467666	4.87691e-11	0.000958433	rs11054376_C	-0.0306892	0.00470204	6.79733e-11	1.44652e-06	2.45173e-09
CHAD:O15335:OID30660:v1:Inflammation_II	CHAD	beta_cell_pPS	ALL	41398	-0.0196434	0.00470684	3.0073e-05	0.000390657	-0.0210193	0.00467624	6.97901e-06	0.00044799	rs144030994_G	-0.0184636	0.00463353	6.76566e-05	0.883544	0.00105184
CHAD:O15335:OID30660:v1:Inflammation_II	CHAD	lipodystrophy_pPS	ALL	41398	-0.019605	0.00470935	3.14737e-05	0.000388716	-0.0203379	0.00467983	1.3906e-05	0.000418787	rs11054376_C	-0.0193844	0.00470545	3.80333e-05	0.924698	0.000331433
CHAD:O15335:OID30660:v1:Inflammation_II	CHAD	T2D_PGS	DISC	27365	-0.0691359	0.0056377	1.76045e-34	0.00505044	-0.0551547	0.00563482	1.37876e-22	0.0031764	rs1485307_T	-0.0684659	0.00562594	5.52088e-34	5.17221e-30	4.74514e-33
CHAD:O15335:OID30660:v1:Inflammation_II	CHAD	CAD_PGS	DISC	27365	-0.0157945	0.00565048	0.00518942	0.000263773	-0.0134395	0.00560457	0.0164933	0.000191271	rs11625758_T	-0.0142494	0.00564796	0.0116436	1	0.0262758
CHAD:O15335:OID30660:v1:Inflammation_II	CHAD	CKD_PGS	DISC	27365	0.0158649	0.00564241	0.00493128	0.000266887	0.0216279	0.00560093	0.000112959	0.000495824	rs61729512_G	0.0154075	0.00563799	0.00628374	1	0.0154293
CHAD:O15335:OID30660:v1:Inflammation_II	CHAD	BMI_PGS	DISC	27365	-0.0342627	0.0056478	1.32405e-09	0.00124111	0.00168467	0.00585064	0.77339	2.75852e-06	rs2476601_A	-0.033855	0.00564528	2.03472e-09	3.89007e-05	7.5243e-09
CHAD:O15335:OID30660:v1:Inflammation_II	CHAD	BMI_GWAS_signif	DISC	27365	-0.0162303	0.00564652	0.00405125	0.000278913	-0.00157684	0.00564179	0.779869	2.59893e-06	rs117692263_T	-0.015795	0.00564	0.00510555	1	0.024797
CHAD:O15335:OID30660:v1:Inflammation_II	CHAD	CKD_GWAS_signif	DISC	27365	0.0201367	0.00564127	0.00035822	0.000430063	0.0213401	0.00559328	0.000136311	0.000484043	rs884205_A	0.0197257	0.00563678	0.000466932	1	0.00186605
CHAD:O15335:OID30660:v1:Inflammation_II	CHAD	T2D_GWAS_signif	DISC	27365	-0.0308528	0.00564459	4.64573e-08	0.00100777	-0.0308735	0.00560082	3.5734e-08	0.00100981	rs11054376_C	-0.0304163	0.00564091	7.02174e-08	0.00136491	2.62484e-06
CHAD:O15335:OID30660:v1:Inflammation_II	CHAD	beta_cell_pPS	DISC	27365	-0.0225793	0.00564443	6.34343e-05	0.000540053	-0.0237467	0.00560034	2.24038e-05	0.000597786	rs144030994_G	-0.0223571	0.00554146	5.48629e-05	1	0.0037274
CHAD:O15335:OID30660:v1:Inflammation_II	CHAD	lipodystrophy_pPS	DISC	27365	-0.019874	0.00564676	0.00043301	0.000418103	-0.0209795	0.00560122	0.000180384	0.000466508	rs11054376_C	-0.0199047	0.00564258	0.000420046	1	0.00449535
CHAD:O15335:OID30660:v1:Inflammation_II	CHAD	T2D_PGS	REP	14033	-0.071715	0.00846414	2.63267e-17	0.00477335	-0.0603376	0.00849028	1.24675e-12	0.00334481	rs1485307_T	-0.0711909	0.00845281	4.05317e-17	7.7348e-13	5.89549e-16
CHAD:O15335:OID30660:v1:Inflammation_II	CHAD	CKD_PGS	REP	14033	0.0205364	0.00849366	0.015625	0.000390547	0.0241528	0.00847516	0.0043807	0.000539512	rs61729512_G	0.0204658	0.00849034	0.0159441	1	0.0502807
CHAD:O15335:OID30660:v1:Inflammation_II	CHAD	BMI_PGS	REP	14033	-0.0223498	0.00849228	0.00850322	0.000462677	0.00621197	0.00875334	0.477922	3.34744e-05	rs2476601_A	-0.0220144	0.00849092	0.00953256	1	0.0267765
CHAD:O15335:OID30660:v1:Inflammation_II	CHAD	NASH_biomarker_GRS	REP	14033	-0.0175353	0.00849089	0.0389232	0.000284959	-0.0178877	0.00846075	0.0345158	0.00029701	rs12975366_T	-0.0174394	0.00847509	0.0396351	1	0.235786
CHAD:O15335:OID30660:v1:Inflammation_II	CHAD	CKD_GWAS_signif	REP	14033	0.0285476	0.00848192	0.000765533	0.000756475	0.0282814	0.00844941	0.000818671	0.000744071	rs884205_A	0.0284991	0.00847849	0.000777732	1	0.00735012
CHAD:O15335:OID30660:v1:Inflammation_II	CHAD	T2D_GWAS_signif	REP	14033	-0.0318637	0.00847642	0.00017122	0.000943459	-0.0313224	0.00844884	0.000210297	0.000912647	rs11054376_C	-0.0320666	0.00846812	0.000153275	1	0.00598862
CHAD:O15335:OID30660:v1:Inflammation_II	CHAD	lipodystrophy_pPS	REP	14033	-0.0191416	0.00849088	0.0241882	0.000339537	-0.0193089	0.00846764	0.022604	0.000345497	rs11054376_C	-0.0183798	0.00848387	0.0302948	1	0.101595
CHAD:O15335:OID30660:v1:Inflammation_II	CHAD	proinsulin_pPS	AMR	67	-0.449706	0.202557	0.037548	0.0686753	-0.437954	0.192445	0.034629	0.0650141	NA	NA	NA	NA	1	0.927148
CHAD:O15335:OID30660:v1:Inflammation_II	CHAD	beta_cell_pPS	AMR	67	-0.471095	0.181826	0.0170518	0.0875081	-0.40027	0.186417	0.0448973	0.0592698	NA	NA	NA	NA	1	0.999896
CHAD:O15335:OID30660:v1:Inflammation_II	CHAD	T2D_PGS	EUR	38667	-0.0678907	0.00483367	1.0597e-44	0.00470966	-0.0544416	0.00483771	2.4714e-29	0.00299249	NA	NA	NA	NA	3.1134e-40	2.27255e-43
CHAD:O15335:OID30660:v1:Inflammation_II	CHAD	CAD_PGS	EUR	38667	-0.0100367	0.00484704	0.0383939	0.000102877	-0.00699111	0.00481403	0.146444	4.99952e-05	NA	NA	NA	NA	1	0.106517
CHAD:O15335:OID30660:v1:Inflammation_II	CHAD	CKD_PGS	EUR	38667	0.0169081	0.00484216	0.000480217	0.00029249	0.0226406	0.00481267	2.55526e-06	0.000524364	NA	NA	NA	NA	1	0.00146661
CHAD:O15335:OID30660:v1:Inflammation_II	CHAD	BMI_PGS	EUR	38667	-0.030286	0.00484538	4.13438e-10	0.000936536	0.00351434	0.00501503	0.483456	1.16416e-05	NA	NA	NA	NA	1.21468e-05	1.99783e-09
CHAD:O15335:OID30660:v1:Inflammation_II	CHAD	BMI_GWAS_signif	EUR	38667	-0.0107802	0.00484349	0.0260393	0.000118855	0.00345491	0.00484531	0.475824	1.20532e-05	NA	NA	NA	NA	1	0.0935249
CHAD:O15335:OID30660:v1:Inflammation_II	CHAD	CKD_GWAS_signif	EUR	38667	0.0250629	0.00484004	2.25115e-07	0.000642981	0.0261318	0.00480542	5.42135e-08	0.000700521	NA	NA	NA	NA	0.00661386	1.52745e-06
CHAD:O15335:OID30660:v1:Inflammation_II	CHAD	T2D_GWAS_signif	EUR	38667	-0.0309813	0.0048392	1.54952e-10	0.000982489	-0.0308433	0.00480763	1.41998e-10	0.000974706	NA	NA	NA	NA	4.5525e-06	7.46311e-09
CHAD:O15335:OID30660:v1:Inflammation_II	CHAD	beta_cell_pPS	EUR	38667	-0.017836	0.00484062	0.000229325	0.000325669	-0.0189515	0.00480784	8.10169e-05	0.000368206	NA	NA	NA	NA	1	0.00606988
CHAD:O15335:OID30660:v1:Inflammation_II	CHAD	lipodystrophy_pPS	EUR	38667	-0.0173117	0.0048432	0.000351413	0.000306483	-0.0179771	0.00481026	0.000186313	0.000330998	NA	NA	NA	NA	1	0.00256828
CHAD:O15335:OID30660:v1:Inflammation_II	CHAD	T2D_PGS	EAS	206	-0.164448	0.067947	0.0166741	0.0189564	-0.169383	0.0680541	0.0138975	0.0200915	NA	NA	NA	NA	1	0.999455
CHAD:O15335:OID30660:v1:Inflammation_II	CHAD	T2D_PGS	SAS	794	-0.139525	0.0378425	0.000243484	0.0158065	-0.129418	0.037605	0.00061164	0.0135608	NA	NA	NA	NA	1	0.0510969
CHAD:O15335:OID30660:v1:Inflammation_II	CHAD	liver_lipid_pPS	SAS	794	-0.0816691	0.0380251	0.0320556	0.00542833	-0.0912929	0.0375638	0.0153261	0.00681769	NA	NA	NA	NA	1	0.998229
CHAD:O15335:OID30660:v1:Inflammation_II	CHAD	beta_cell_pPS	SAS	794	-0.0767584	0.0378737	0.0430513	0.00483684	-0.0845985	0.0374095	0.024029	0.00590927	NA	NA	NA	NA	1	0.92131
CHAD:O15335:OID30660:v1:Inflammation_II	CHAD	lipodystrophy_pPS	SAS	794	-0.0742355	0.03775	0.0496134	0.00455527	-0.0774008	0.0376687	0.0402581	0.00488466	NA	NA	NA	NA	1	0.830185
CHCHD10:Q8WYQ3:OID31116:v1:Neurology_II	CHCHD10	T2D_PGS	ALL	42156	0.0602877	0.00433684	7.77565e-44	0.00368323	0.0330455	0.0042126	4.45107e-15	0.00109434	rs1260326_T	0.0595971	0.00434629	1.06034e-42	2.28449e-39	1.60879e-42
CHCHD10:Q8WYQ3:OID31116:v1:Neurology_II	CHCHD10	CAD_PGS	ALL	42156	0.0188737	0.00434781	1.42191e-05	0.000360648	0.0128306	0.00418974	0.00219714	0.000166989	rs5760119_G	0.0185977	0.0043431	1.8553e-05	0.417757	0.000130549
CHCHD10:Q8WYQ3:OID31116:v1:Neurology_II	CHCHD10	CKD_PGS	ALL	42156	0.064538	0.00433384	5.00856e-50	0.00422387	0.0544168	0.00418217	1.24898e-38	0.00300313	rs1260326_T	0.0641543	0.00433557	2.03391e-49	1.47151e-45	1.12329e-48
CHCHD10:Q8WYQ3:OID31116:v1:Neurology_II	CHCHD10	BMI_PGS	ALL	42156	0.0681807	0.00433472	1.37912e-55	0.00470937	0.0011297	0.00435808	0.795467	1.19674e-06	rs1260326_T	0.067942	0.00433502	3.32603e-55	4.05184e-51	6.43149e-54
CHCHD10:Q8WYQ3:OID31116:v1:Neurology_II	CHCHD10	NASH_biomarker_GRS	ALL	42156	0.0142575	0.00434237	0.0010267	0.00020636	0.0133798	0.00418383	0.00138496	0.0001821	rs1807626_G	0.0138856	0.00433798	0.00137082	1	0.00569138
CHCHD10:Q8WYQ3:OID31116:v1:Neurology_II	CHCHD10	BMI_GWAS_signif	ALL	42156	0.0309473	0.00434296	1.05082e-12	0.000971087	0.00178106	0.0042174	0.672799	3.17635e-06	rs10502_G	0.0308169	0.00434051	1.26884e-12	3.08732e-08	4.47438e-11
CHCHD10:Q8WYQ3:OID31116:v1:Neurology_II	CHCHD10	CKD_GWAS_signif	ALL	42156	0.0375807	0.00433982	4.90297e-18	0.00143324	0.036188	0.00418004	4.99784e-18	0.00133247	rs1260326_T	0.0374282	0.00433961	6.64083e-18	1.44049e-13	7.95852e-17
CHCHD10:Q8WYQ3:OID31116:v1:Neurology_II	CHCHD10	T2D_GWAS_signif	ALL	42156	0.0102721	0.00434332	0.0180333	0.000107083	0.0105425	0.00418617	0.0117924	0.00011294	rs1260326_T	0.0095738	0.0043484	0.027693	1	0.0855925
CHCHD10:Q8WYQ3:OID31116:v1:Neurology_II	CHCHD10	obesity_pPS	ALL	42156	0.0232155	0.00434194	8.99872e-08	0.000547015	0.00743601	0.00419405	0.0762373	5.59815e-05	rs10502_G	0.0230745	0.0043395	1.05845e-07	0.00264382	1.29215e-05
CHCHD10:Q8WYQ3:OID31116:v1:Neurology_II	CHCHD10	liver_lipid_pPS	ALL	42156	0.0138101	0.00434297	0.00147441	0.000193564	0.0126978	0.00418501	0.00241391	0.00016392	rs1260326_T	0.00461194	0.0103872	0.657043	1	0.00379992
CHCHD10:Q8WYQ3:OID31116:v1:Neurology_II	CHCHD10	lipodystrophy_pPS	ALL	42156	0.00882259	0.0043453	0.0423246	7.89254e-05	0.00982315	0.00418759	0.018992	9.79897e-05	rs34284791_G	0.00853834	0.00434084	0.0491922	1	0.130209
CHCHD10:Q8WYQ3:OID31116:v1:Neurology_II	CHCHD10	T2D_PGS	DISC	27906	0.0554837	0.00519995	1.58191e-26	0.00333678	0.0278939	0.00504881	3.32721e-08	0.000832514	rs1260326_T	0.0552097	0.005211	3.53189e-26	4.64766e-22	2.75009e-25
CHCHD10:Q8WYQ3:OID31116:v1:Neurology_II	CHCHD10	CAD_PGS	DISC	27906	0.016918	0.00520822	0.00116227	0.000310399	0.0116902	0.00501546	0.019769	0.000148309	rs5760119_G	0.0164592	0.00520243	0.00155912	1	0.00786808
CHCHD10:Q8WYQ3:OID31116:v1:Neurology_II	CHCHD10	CKD_PGS	DISC	27906	0.0688261	0.00518571	4.43908e-40	0.00515132	0.0589827	0.00500111	5.00256e-32	0.00377898	rs1260326_T	0.0686459	0.00518841	7.70434e-40	1.3042e-35	1.20759e-38
CHCHD10:Q8WYQ3:OID31116:v1:Neurology_II	CHCHD10	BMI_PGS	DISC	27906	0.0637999	0.00519467	1.39437e-34	0.00441515	-0.00510713	0.00523542	0.329323	2.59814e-05	rs1260326_T	0.0636879	0.00519532	1.8519e-34	4.09666e-30	4.40501e-33
CHCHD10:Q8WYQ3:OID31116:v1:Neurology_II	CHCHD10	BMI_GWAS_signif	DISC	27906	0.0261648	0.00520245	4.95259e-07	0.000743692	-0.00284892	0.00504962	0.572633	8.69091e-06	rs10502_G	0.0258754	0.00519866	6.48532e-07	0.0145507	1.27638e-05
CHCHD10:Q8WYQ3:OID31116:v1:Neurology_II	CHCHD10	CKD_GWAS_signif	DISC	27906	0.0426163	0.00519526	2.44619e-16	0.00197541	0.0408325	0.00500089	3.348e-16	0.00181595	rs1260326_T	0.0425167	0.00519567	2.88327e-16	7.1869e-12	5.28448e-15
CHCHD10:Q8WYQ3:OID31116:v1:Neurology_II	CHCHD10	obesity_pPS	DISC	27906	0.01973	0.00520326	0.000149846	0.000422907	0.00283684	0.00502354	0.572276	8.70708e-06	rs10502_G	0.0194946	0.00519939	0.000177616	1	0.00615137
CHCHD10:Q8WYQ3:OID31116:v1:Neurology_II	CHCHD10	T2D_PGS	REP	14250	0.0683314	0.00780838	2.34959e-18	0.00418152	0.0423608	0.00759487	2.48413e-08	0.00159341	rs1260326_T	0.0666612	0.00782528	1.77424e-17	6.90308e-14	6.21899e-17
CHCHD10:Q8WYQ3:OID31116:v1:Neurology_II	CHCHD10	CAD_PGS	REP	14250	0.021236	0.00783659	0.0067394	0.00040292	0.013913	0.00756661	0.0659757	0.000173513	rs5760119_G	0.0213208	0.00782892	0.00647054	1	0.0668931
CHCHD10:Q8WYQ3:OID31116:v1:Neurology_II	CHCHD10	CKD_PGS	REP	14250	0.0558065	0.00782176	1.01646e-12	0.00278457	0.0453541	0.00756228	2.05396e-09	0.0018417	rs1260326_T	0.0550259	0.00782204	2.0879e-12	2.98637e-08	1.50827e-11
CHCHD10:Q8WYQ3:OID31116:v1:Neurology_II	CHCHD10	BMI_PGS	REP	14250	0.0776178	0.00780779	3.28509e-23	0.00538772	0.0148228	0.00782061	0.0580667	0.00018436	rs1260326_T	0.0770388	0.00780661	6.76239e-23	9.65159e-19	3.447e-21
CHCHD10:Q8WYQ3:OID31116:v1:Neurology_II	CHCHD10	NASH_biomarker_GRS	REP	14250	0.0229921	0.00783342	0.00333939	0.000472655	0.0230734	0.00756216	0.00228375	0.000477578	rs1807626_G	0.0226587	0.00782622	0.00379463	1	0.0347913
CHCHD10:Q8WYQ3:OID31116:v1:Neurology_II	CHCHD10	BMI_GWAS_signif	REP	14250	0.0418922	0.00782862	8.87504e-08	0.00156882	0.0123602	0.00761631	0.104642	0.00013517	rs10502_G	0.0419843	0.00782657	8.25252e-08	0.00260749	9.31245e-06
CHCHD10:Q8WYQ3:OID31116:v1:Neurology_II	CHCHD10	CKD_GWAS_signif	REP	14250	0.0268475	0.00782517	0.000603268	0.000645672	0.0264852	0.00755162	0.000454229	0.000630878	rs1260326_T	0.026704	0.00782191	0.000641955	1	0.00606431
CHCHD10:Q8WYQ3:OID31116:v1:Neurology_II	CHCHD10	T2D_GWAS_signif	REP	14250	0.0192268	0.00782112	0.0139705	0.000331624	0.0193874	0.00755221	0.0102651	0.000338131	rs1260326_T	0.0179002	0.00782697	0.0222114	1	0.129891
CHCHD10:Q8WYQ3:OID31116:v1:Neurology_II	CHCHD10	obesity_pPS	REP	14250	0.030714	0.00781868	8.59603e-05	0.000846225	0.0173978	0.00756461	0.0214687	0.000271426	rs10502_G	0.0307099	0.00781661	8.57761e-05	1	0.0120263
CHCHD10:Q8WYQ3:OID31116:v1:Neurology_II	CHCHD10	liver_lipid_pPS	REP	14250	0.0295225	0.00782031	0.000160593	0.000781582	0.0282388	0.00755129	0.000185046	0.000717162	rs1260326_T	0.0204423	0.0181958	0.26126	1	0.00180085
CHCHD10:Q8WYQ3:OID31116:v1:Neurology_II	CHCHD10	T2D_PGS	AFR	1116	0.0604651	0.0292018	0.0386378	0.0033018	0.0454272	0.028452	0.110651	0.00187705	NA	NA	NA	NA	1	0.391824
CHCHD10:Q8WYQ3:OID31116:v1:Neurology_II	CHCHD10	NASH_biomarker_GRS	AFR	1116	0.0606184	0.0292671	0.0385798	0.00330376	0.061163	0.0286095	0.0327593	0.00335887	NA	NA	NA	NA	1	0.938518
CHCHD10:Q8WYQ3:OID31116:v1:Neurology_II	CHCHD10	BMI_GWAS_signif	AMR	69	-0.526391	0.21491	0.022347	0.0578546	-0.661456	0.221945	0.00713626	0.0850284	NA	NA	NA	NA	1	0.992357
CHCHD10:Q8WYQ3:OID31116:v1:Neurology_II	CHCHD10	T2D_PGS	EUR	39376	0.0606604	0.00447809	1.03747e-41	0.00374918	0.0326207	0.00434901	6.48063e-14	0.00107095	NA	NA	NA	NA	3.0481e-37	2.05953e-40
CHCHD10:Q8WYQ3:OID31116:v1:Neurology_II	CHCHD10	CAD_PGS	EUR	39376	0.0192072	0.00448847	1.87991e-05	0.000375717	0.0130749	0.00432252	0.00248925	0.000174378	NA	NA	NA	NA	0.552318	0.000173685
CHCHD10:Q8WYQ3:OID31116:v1:Neurology_II	CHCHD10	CKD_PGS	EUR	39376	0.0682675	0.00447223	1.8579e-52	0.00475495	0.0575879	0.00431313	1.41902e-40	0.00338293	NA	NA	NA	NA	5.45852e-48	4.51117e-51
CHCHD10:Q8WYQ3:OID31116:v1:Neurology_II	CHCHD10	BMI_PGS	EUR	39376	0.0684175	0.00447584	1.3443e-52	0.0047681	-6.81339e-05	0.0045034	0.987929	4.36347e-09	NA	NA	NA	NA	3.94955e-48	5.98417e-51
CHCHD10:Q8WYQ3:OID31116:v1:Neurology_II	CHCHD10	NASH_biomarker_GRS	EUR	39376	0.0142718	0.00448333	0.0014572	0.000207958	0.0129092	0.00431673	0.00278688	0.000170442	NA	NA	NA	NA	1	0.00763147
CHCHD10:Q8WYQ3:OID31116:v1:Neurology_II	CHCHD10	BMI_GWAS_signif	EUR	39376	0.0296405	0.00448321	3.85424e-11	0.000896282	-0.000316583	0.00435168	0.942006	1.0089e-07	NA	NA	NA	NA	1.13238e-06	1.38095e-09
CHCHD10:Q8WYQ3:OID31116:v1:Neurology_II	CHCHD10	CKD_GWAS_signif	EUR	39376	0.0398322	0.00447991	6.29091e-19	0.00161954	0.0381147	0.00431268	1.01577e-18	0.00148598	NA	NA	NA	NA	1.84827e-14	1.07457e-17
CHCHD10:Q8WYQ3:OID31116:v1:Neurology_II	CHCHD10	T2D_GWAS_signif	EUR	39376	0.0101498	0.00448386	0.0236024	0.000105169	0.0102015	0.0043189	0.0181791	0.000106342	NA	NA	NA	NA	1	0.107844
CHCHD10:Q8WYQ3:OID31116:v1:Neurology_II	CHCHD10	obesity_pPS	EUR	39376	0.0225308	0.00448291	5.03204e-07	0.000518187	0.00620317	0.00432769	0.151761	3.91633e-05	NA	NA	NA	NA	0.0147841	5.86327e-05
CHCHD10:Q8WYQ3:OID31116:v1:Neurology_II	CHCHD10	liver_lipid_pPS	EUR	39376	0.0123489	0.00448284	0.00587727	0.000155739	0.0110827	0.00431708	0.0102568	0.00012561	NA	NA	NA	NA	1	0.0130026
CHCHD10:Q8WYQ3:OID31116:v1:Neurology_II	CHCHD10	lipodystrophy_pPS	EUR	39376	0.00909311	0.00448592	0.0426659	8.43353e-05	0.0102094	0.00431966	0.0181091	0.00010647	NA	NA	NA	NA	1	0.121231
CHCHD10:Q8WYQ3:OID31116:v1:Neurology_II	CHCHD10	obesity_pPS	EAS	207	0.134564	0.0654983	0.0416099	0.0164638	0.131333	0.0661281	0.0488271	0.0156409	NA	NA	NA	NA	1	0.958296
CHCHD10:Q8WYQ3:OID31116:v1:Neurology_II	CHCHD10	BMI_PGS	SAS	817	0.128253	0.0311771	4.31651e-05	0.016359	0.0720307	0.0316253	0.0230303	0.00478516	NA	NA	NA	NA	1	0.00639514
CHCHD10:Q8WYQ3:OID31116:v1:Neurology_II	CHCHD10	BMI_GWAS_signif	SAS	817	0.117061	0.0314354	0.000210616	0.0134582	0.102955	0.0307908	0.000867913	0.0102315	NA	NA	NA	NA	1	0.0515659
CHCHD6:Q9BRQ6:OID31426:v1:Oncology_II	CHCHD6	T2D_PGS	ALL	42066	0.0337838	0.00468372	5.5643e-13	0.0011609	0.0169446	0.00466447	0.000280802	0.000288767	rs9863101_T	0.0332381	0.00461555	6.06274e-13	1.63479e-08	2.80892e-12
CHCHD6:Q9BRQ6:OID31426:v1:Oncology_II	CHCHD6	CAD_PGS	ALL	42066	0.0110944	0.00468865	0.0179754	0.000125069	0.0065816	0.00463789	0.155879	4.40783e-05	rs145020754_T	0.0106765	0.00468011	0.0225381	1	0.0572796
CHCHD6:Q9BRQ6:OID31426:v1:Oncology_II	CHCHD6	CKD_PGS	ALL	42066	0.0409426	0.00468082	2.27297e-18	0.00170613	0.0339541	0.00463576	2.44312e-13	0.00117276	rs34723687_G	0.040751	0.00467723	3.07529e-18	6.67799e-14	1.76666e-17
CHCHD6:Q9BRQ6:OID31426:v1:Oncology_II	CHCHD6	BMI_PGS	ALL	42066	0.0267244	0.00468602	1.18492e-08	0.000726056	-0.0165696	0.00482232	0.000590896	0.000258353	rs143258758_G	0.0266	0.00468607	1.38465e-08	0.000348131	5.00188e-08
CHCHD6:Q9BRQ6:OID31426:v1:Oncology_II	CHCHD6	NASH_biomarker_GRS	ALL	42066	0.0229289	0.00468142	9.72473e-07	0.000535625	0.022433	0.00462997	1.26954e-06	0.000513569	rs9863101_T	0.0222822	0.00461332	1.37036e-06	0.0285712	9.12819e-06
CHCHD6:Q9BRQ6:OID31426:v1:Oncology_II	CHCHD6	BMI_GWAS_signif	ALL	42066	0.0124449	0.00468522	0.00790546	0.000157597	-0.00616372	0.00466741	0.186647	3.81715e-05	rs145020754_T	0.0122953	0.00467656	0.00856337	1	0.0335155
CHCHD6:Q9BRQ6:OID31426:v1:Oncology_II	CHCHD6	CKD_GWAS_signif	ALL	42066	0.0276413	0.0046814	3.56441e-09	0.00077822	0.0261167	0.00462865	1.68774e-08	0.000696341	rs145020754_T	0.0273838	0.0046728	4.65587e-09	0.000104722	2.98354e-08
CHCHD6:Q9BRQ6:OID31426:v1:Oncology_II	CHCHD6	T2D_GWAS_signif	ALL	42066	0.0146864	0.00468298	0.00171319	0.000219675	0.014056	0.00463316	0.00241659	0.000201417	rs144870523_G	0.0146725	0.00468307	0.00173097	1	0.0127266
CHCHD6:Q9BRQ6:OID31426:v1:Oncology_II	CHCHD6	obesity_pPS	ALL	42066	0.00927322	0.00468311	0.0476939	8.7589e-05	0.00025538	0.00464202	0.956127	6.62497e-08	rs34723687_G	0.00905653	0.00467951	0.0529529	1	0.202786
CHCHD6:Q9BRQ6:OID31426:v1:Oncology_II	CHCHD6	beta_cell_pPS	ALL	42066	0.0103549	0.00468303	0.02703	0.000109216	0.0118437	0.00463179	0.0105603	0.000143097	rs34723687_G	0.0103185	0.00467935	0.0274508	1	0.214861
CHCHD6:Q9BRQ6:OID31426:v1:Oncology_II	CHCHD6	lipodystrophy_pPS	ALL	42066	0.0122631	0.00468509	0.00886165	0.000153034	0.0124829	0.00463474	0.00707713	0.000158755	rs9863101_T	0.0117439	0.00461691	0.0109727	1	0.0386858
CHCHD6:Q9BRQ6:OID31426:v1:Oncology_II	CHCHD6	T2D_PGS	DISC	27825	0.0309646	0.00563634	3.96949e-08	0.00103497	0.0139292	0.00560947	0.0130284	0.000206922	rs9863101_T	0.0300409	0.00555074	6.28218e-08	0.00116624	1.93727e-07
CHCHD6:Q9BRQ6:OID31426:v1:Oncology_II	CHCHD6	CAD_PGS	DISC	27825	0.0132635	0.00563728	0.0186385	0.00019	0.00957248	0.00557084	0.0857499	9.90964e-05	rs145020754_T	0.0127266	0.00562664	0.0237142	1	0.0704761
CHCHD6:Q9BRQ6:OID31426:v1:Oncology_II	CHCHD6	CKD_PGS	DISC	27825	0.0398211	0.00562499	1.48306e-12	0.00171737	0.0334471	0.00556476	1.87245e-09	0.00121103	rs34723687_G	0.0398171	0.00562156	1.44498e-12	4.35722e-08	1.1259e-11
CHCHD6:Q9BRQ6:OID31426:v1:Oncology_II	CHCHD6	BMI_PGS	DISC	27825	0.0267866	0.00563541	2.01164e-06	0.000774985	-0.0183474	0.00581397	0.00160262	0.000334152	rs143258758_G	0.0267295	0.0056354	2.11468e-06	0.0591019	8.35953e-06
CHCHD6:Q9BRQ6:OID31426:v1:Oncology_II	CHCHD6	NASH_biomarker_GRS	DISC	27825	0.022124	0.00563054	8.54014e-05	0.000529726	0.0220527	0.00556352	7.39501e-05	0.000527078	rs9863101_T	0.0219149	0.00554483	7.75927e-05	1	0.000689137
CHCHD6:Q9BRQ6:OID31426:v1:Oncology_II	CHCHD6	BMI_GWAS_signif	DISC	27825	0.0123142	0.00563257	0.0288052	0.000164055	-0.00652781	0.00560793	0.244422	4.54784e-05	rs145020754_T	0.0123573	0.00562166	0.0279465	1	0.120042
CHCHD6:Q9BRQ6:OID31426:v1:Oncology_II	CHCHD6	CKD_GWAS_signif	DISC	27825	0.029868	0.00562664	1.11489e-07	0.000966355	0.0285482	0.0055583	2.8235e-07	0.000884618	rs145020754_T	0.02954	0.00561588	1.45048e-07	0.00327555	9.41249e-07
CHCHD6:Q9BRQ6:OID31426:v1:Oncology_II	CHCHD6	T2D_GWAS_signif	DISC	27825	0.0130868	0.00563291	0.0201713	0.00018526	0.0133256	0.00556815	0.0167094	0.000192203	rs144870523_G	0.0129731	0.00563228	0.0212663	1	0.120573
CHCHD6:Q9BRQ6:OID31426:v1:Oncology_II	CHCHD6	T2D_PGS	REP	14241	0.038302	0.0083863	4.98412e-06	0.00133444	0.0222716	0.0083661	0.00777362	0.000446611	rs9863101_T	0.0383597	0.00827461	3.58676e-06	0.146433	2.57352e-05
CHCHD6:Q9BRQ6:OID31426:v1:Oncology_II	CHCHD6	CKD_PGS	REP	14241	0.0427614	0.00839361	3.54112e-07	0.00165977	0.0349174	0.008335	2.81586e-05	0.00110515	rs34723687_G	0.0420061	0.00838527	5.52238e-07	0.0104038	2.75963e-06
CHCHD6:Q9BRQ6:OID31426:v1:Oncology_II	CHCHD6	BMI_PGS	REP	14241	0.0273313	0.00839551	0.00113472	0.00067848	-0.0116836	0.00860594	0.174607	0.000116195	rs143258758_G	0.0269814	0.00839647	0.00131458	1	0.00471542
CHCHD6:Q9BRQ6:OID31426:v1:Oncology_II	CHCHD6	NASH_biomarker_GRS	REP	14241	0.025009	0.00839581	0.00289914	0.00056811	0.0238194	0.00832304	0.00421773	0.000516102	rs9863101_T	0.0234719	0.0082848	0.00461598	1	0.0308612
CHCHD6:Q9BRQ6:OID31426:v1:Oncology_II	CHCHD6	CKD_GWAS_signif	REP	14241	0.021991	0.00838851	0.0087622	0.000440092	0.0202416	0.00831314	0.0149086	0.000373651	rs145020754_T	0.0218713	0.00837438	0.00901892	1	0.060148
CHCHD6:Q9BRQ6:OID31426:v1:Oncology_II	CHCHD6	T2D_GWAS_signif	REP	14241	0.0169604	0.0083857	0.0431394	0.000262001	0.0146332	0.00831536	0.0784669	0.000195214	rs144870523_G	0.0169887	0.00838497	0.042774	1	0.248437
CHCHD6:Q9BRQ6:OID31426:v1:Oncology_II	CHCHD6	lipodystrophy_pPS	REP	14241	0.0254575	0.00839587	0.00243257	0.000588647	0.0231312	0.00832841	0.00548704	0.000486098	rs9863101_T	0.0248246	0.00828437	0.0027352	1	0.0245034
CHCHD6:Q9BRQ6:OID31426:v1:Oncology_II	CHCHD6	T2D_PGS	EUR	39285	0.0325971	0.00483221	1.54314e-11	0.00109316	0.0145579	0.00480823	0.00246578	0.0002154	NA	NA	NA	NA	4.53374e-07	7.35996e-11
CHCHD6:Q9BRQ6:OID31426:v1:Oncology_II	CHCHD6	CAD_PGS	EUR	39285	0.0133928	0.00483563	0.00561502	0.000184448	0.00852653	0.00477742	0.0743085	7.48588e-05	NA	NA	NA	NA	1	0.0232679
CHCHD6:Q9BRQ6:OID31426:v1:Oncology_II	CHCHD6	CKD_PGS	EUR	39285	0.0429045	0.00482683	6.43685e-19	0.0018964	0.0355013	0.00477376	1.05304e-13	0.00129799	NA	NA	NA	NA	1.89115e-14	5.04306e-18
CHCHD6:Q9BRQ6:OID31426:v1:Oncology_II	CHCHD6	BMI_PGS	EUR	39285	0.0270505	0.00483408	2.21089e-08	0.000752486	-0.0185225	0.00497531	0.000197232	0.000325632	NA	NA	NA	NA	0.000649558	9.29268e-08
CHCHD6:Q9BRQ6:OID31426:v1:Oncology_II	CHCHD6	NASH_biomarker_GRS	EUR	39285	0.0229753	0.00482884	1.96286e-06	0.000544137	0.0224613	0.00476964	2.49529e-06	0.000520919	NA	NA	NA	NA	0.0576688	1.75285e-05
CHCHD6:Q9BRQ6:OID31426:v1:Oncology_II	CHCHD6	BMI_GWAS_signif	EUR	39285	0.0107497	0.0048319	0.0261054	0.00011902	-0.00900437	0.00480868	0.0611419	8.24015e-05	NA	NA	NA	NA	1	0.0935338
CHCHD6:Q9BRQ6:OID31426:v1:Oncology_II	CHCHD6	CKD_GWAS_signif	EUR	39285	0.0289769	0.00482831	1.97273e-09	0.00086544	0.0273005	0.00476846	1.04055e-08	0.000769734	NA	NA	NA	NA	5.79588e-05	1.64656e-08
CHCHD6:Q9BRQ6:OID31426:v1:Oncology_II	CHCHD6	T2D_GWAS_signif	EUR	39285	0.0137028	0.00483008	0.00455673	0.000193528	0.01295	0.00477283	0.00666512	0.000172992	NA	NA	NA	NA	1	0.0296844
CHCHD6:Q9BRQ6:OID31426:v1:Oncology_II	CHCHD6	lipodystrophy_pPS	EUR	39285	0.0111088	0.00483241	0.0215208	0.000127078	0.0115354	0.00477381	0.0156795	0.000137212	NA	NA	NA	NA	1	0.0720136
CHCHD6:Q9BRQ6:OID31426:v1:Oncology_II	CHCHD6	BMI_GWAS_signif	SAS	814	0.071489	0.0364162	0.0499971	0.00433119	0.0686957	0.0370637	0.0642127	0.0039063	NA	NA	NA	NA	1	0.364495
CHEK2:O96017:OID20054:v1:Cardiometabolic	CHEK2	liver_lipid_pPS	ALL	41198	-0.0165466	0.00492792	0.000786556	0.000273486	-0.0167542	0.00493945	0.000694689	0.000280199	rs1260326_T	-0.0189278	0.01179	0.10841	1	0.00215368
CHEK2:O96017:OID20054:v1:Cardiometabolic	CHEK2	T2D_GWAS_signif	DISC	27233	-0.0124868	0.005928	0.0351772	0.000162841	-0.0124488	0.00593728	0.0360282	0.000161761	rs1260326_T	-0.0116008	0.00593598	0.0506737	1	0.17697
CHEK2:O96017:OID20054:v1:Cardiometabolic	CHEK2	liver_lipid_pPS	DISC	27233	-0.0181106	0.00592606	0.00224461	0.000342712	-0.0182322	0.00593407	0.00212513	0.000347287	rs1260326_T	-0.0154565	0.0143613	0.28182	1	0.00677766
CHEK2:O96017:OID20054:v1:Cardiometabolic	CHEK2	lipodystrophy_pPS	DISC	27233	-0.0116269	0.0059293	0.0498975	0.000141126	-0.0111692	0.00593736	0.05996	0.000130216	rs1260326_T	-0.0116755	0.00592853	0.0489199	1	0.201459
CHEK2:O96017:OID20054:v1:Cardiometabolic	CHEK2	NASH_biomarker_GRS	AFR	1084	0.0576075	0.0292997	0.0495499	0.00355805	0.0537014	0.0296547	0.0704527	0.00306092	NA	NA	NA	NA	1	0.938518
CHEK2:O96017:OID20054:v1:Cardiometabolic	CHEK2	proinsulin_pPS	AMR	69	-0.41573	0.198811	0.0477625	0.0793475	-0.413198	0.203494	0.055159	0.0779221	NA	NA	NA	NA	1	0.927148
CHEK2:O96017:OID20054:v1:Cardiometabolic	CHEK2	T2D_GWAS_signif	EUR	38499	-0.0106938	0.00511059	0.0364014	0.000113675	-0.010594	0.00512137	0.0385917	0.000111462	NA	NA	NA	NA	1	0.151973
CHEK2:O96017:OID20054:v1:Cardiometabolic	CHEK2	liver_lipid_pPS	EUR	38499	-0.0162876	0.00510889	0.00143331	0.000263837	-0.0163245	0.00511877	0.00142812	0.000264886	NA	NA	NA	NA	1	0.00365227
CHEK2:O96017:OID20054:v1:Cardiometabolic	CHEK2	BMI_PGS	SAS	791	-0.0800112	0.0355272	0.0246083	0.00634225	-0.0780936	0.0374162	0.037223	0.00554527	NA	NA	NA	NA	1	0.204284
CHGA:P10645:OID30403:v1:Cardiometabolic_II	CHGA	T2D_PGS	ALL	42258	-0.0106766	0.00464129	0.0214329	0.000116299	-0.00212326	0.00466285	0.648856	4.54735e-06	rs17489891_G	-0.0103277	0.00462871	0.0256709	1	0.0418127
CHGA:P10645:OID30403:v1:Cardiometabolic_II	CHGA	CKD_PGS	ALL	42258	0.0420128	0.00463585	1.32713e-19	0.00180178	0.0449398	0.00463083	3.0448e-22	0.00206078	rs1260326_T	0.0413434	0.00463704	5.02715e-19	3.8991e-15	1.07413e-18
CHGA:P10645:OID30403:v1:Cardiometabolic_II	CHGA	BMI_PGS	ALL	42258	-0.0129472	0.00464256	0.00529272	0.000170922	0.00849894	0.00481986	0.0778544	6.81847e-05	rs56092644_G	-0.0124658	0.0046354	0.00716375	1	0.0125708
CHGA:P10645:OID30403:v1:Cardiometabolic_II	CHGA	BMI_GWAS_signif	ALL	42258	-0.0130184	0.00464015	0.00502456	0.000172987	-0.00439169	0.00466465	0.346463	1.9439e-05	rs1801020_A	-0.0126471	0.00463788	0.00639583	1	0.0231382
CHGA:P10645:OID30403:v1:Cardiometabolic_II	CHGA	CKD_GWAS_signif	ALL	42258	0.0280972	0.00463635	1.37111e-09	0.00080656	0.0282029	0.00462573	1.0905e-09	0.000814517	rs1260326_T	0.0278672	0.00463538	1.84919e-09	4.02831e-05	1.19534e-08
CHGA:P10645:OID30403:v1:Cardiometabolic_II	CHGA	liver_lipid_pPS	ALL	42258	0.0193663	0.00463726	2.96982e-05	0.000383204	0.0191542	0.00462888	3.51073e-05	0.000375367	rs1260326_T	-0.0065262	0.0110748	0.555673	0.872534	0.000120184
CHGA:P10645:OID30403:v1:Cardiometabolic_II	CHGA	lipodystrophy_pPS	ALL	42258	-0.0161139	0.00463955	0.000514908	0.000265072	-0.0171442	0.00463175	0.000214642	0.000300374	rs17489891_G	-0.015762	0.00462699	0.000658546	1	0.00369878
CHGA:P10645:OID30403:v1:Cardiometabolic_II	CHGA	T2D_PGS	DISC	27957	-0.0161307	0.0056565	0.00435166	0.000275018	-0.00656679	0.00567623	0.247327	4.50418e-05	rs17489891_G	-0.015942	0.00563983	0.00470663	1	0.0111272
CHGA:P10645:OID30403:v1:Cardiometabolic_II	CHGA	CKD_PGS	DISC	27957	0.0456903	0.00564133	5.75587e-16	0.00221382	0.0488768	0.00562549	3.87153e-18	0.00253373	rs1260326_T	0.044946	0.0056427	1.71019e-15	1.69108e-11	5.45508e-15
CHGA:P10645:OID30403:v1:Cardiometabolic_II	CHGA	BMI_PGS	DISC	27957	-0.0179545	0.00565501	0.00150013	0.000340879	0.00652568	0.00588225	0.267273	4.14188e-05	rs56092644_G	-0.0175629	0.00564326	0.00185897	1	0.0042999
CHGA:P10645:OID30403:v1:Cardiometabolic_II	CHGA	BMI_GWAS_signif	DISC	27957	-0.0184462	0.00565006	0.00109678	0.00036043	-0.00863601	0.00567317	0.127957	7.79811e-05	rs1801020_A	-0.0177915	0.00564503	0.00162489	1	0.00826241
CHGA:P10645:OID30403:v1:Cardiometabolic_II	CHGA	CKD_GWAS_signif	DISC	27957	0.0296724	0.00564441	1.47548e-07	0.000933927	0.0297637	0.0056231	1.21167e-07	0.000941965	rs1260326_T	0.0293643	0.00564313	1.9691e-07	0.00433495	1.22803e-06
CHGA:P10645:OID30403:v1:Cardiometabolic_II	CHGA	liver_lipid_pPS	DISC	27957	0.0186051	0.005649	0.000990624	0.000366801	0.0183658	0.00563012	0.00110734	0.000357991	rs1260326_T	-0.0217719	0.0136935	0.11186	1	0.00335692
CHGA:P10645:OID30403:v1:Cardiometabolic_II	CHGA	lipodystrophy_pPS	DISC	27957	-0.0241432	0.0056504	1.93655e-05	0.000617194	-0.0248995	0.00563121	9.82989e-06	0.000657543	rs17489891_G	-0.0235257	0.005634	2.98021e-05	0.568958	0.000305891
CHGA:P10645:OID30403:v1:Cardiometabolic_II	CHGA	CKD_PGS	REP	14301	0.0346749	0.00813177	2.01981e-05	0.00114378	0.0370791	0.00814986	5.41812e-06	0.00130545	rs1260326_T	0.0341362	0.00813424	2.72587e-05	0.593419	0.000127071
CHGA:P10645:OID30403:v1:Cardiometabolic_II	CHGA	CKD_GWAS_signif	REP	14301	0.0240311	0.00812576	0.00310762	0.000550538	0.024208	0.00813035	0.00291121	0.000559584	rs1260326_T	0.0239345	0.00812459	0.00322507	1	0.0249398
CHGA:P10645:OID30403:v1:Cardiometabolic_II	CHGA	liver_lipid_pPS	REP	14301	0.0213203	0.00812212	0.00867499	0.000433784	0.0212306	0.00813122	0.00903752	0.00043037	rs1260326_T	0.0219837	0.0188377	0.243228	1	0.0436423
CHGA:P10645:OID30403:v1:Cardiometabolic_II	CHGA	T2D_PGS	EUR	39464	-0.00963706	0.00478745	0.0441233	9.55397e-05	-0.00126124	0.00481156	0.793224	1.61636e-06	NA	NA	NA	NA	1	0.0805682
CHGA:P10645:OID30403:v1:Cardiometabolic_II	CHGA	CKD_PGS	EUR	39464	0.0447729	0.00477958	7.80418e-21	0.00206459	0.0477616	0.00477344	1.53516e-23	0.00234909	NA	NA	NA	NA	2.29287e-16	6.55105e-20
CHGA:P10645:OID30403:v1:Cardiometabolic_II	CHGA	BMI_PGS	EUR	39464	-0.012245	0.00478883	0.0105617	0.000154148	0.00852535	0.00497841	0.086819	6.89797e-05	NA	NA	NA	NA	1	0.0240526
CHGA:P10645:OID30403:v1:Cardiometabolic_II	CHGA	BMI_GWAS_signif	EUR	39464	-0.0132015	0.00478457	0.00579744	0.000179483	-0.00498133	0.0048111	0.300496	2.52175e-05	NA	NA	NA	NA	1	0.0272963
CHGA:P10645:OID30403:v1:Cardiometabolic_II	CHGA	CKD_GWAS_signif	EUR	39464	0.028956	0.0047812	1.4062e-09	0.000864066	0.0291791	0.00477068	9.66511e-10	0.000879185	NA	NA	NA	NA	4.13141e-05	1.18719e-08
CHGA:P10645:OID30403:v1:Cardiometabolic_II	CHGA	liver_lipid_pPS	EUR	39464	0.019061	0.00478137	6.71732e-05	0.000374592	0.0189394	0.00477276	7.25409e-05	0.000370278	NA	NA	NA	NA	1	0.00023607
CHGA:P10645:OID30403:v1:Cardiometabolic_II	CHGA	beta_cell_pPS	EUR	39464	-0.0105036	0.00478316	0.0281005	0.000113696	-0.0111754	0.00477432	0.0192512	0.00012887	NA	NA	NA	NA	1	0.226811
CHGA:P10645:OID30403:v1:Cardiometabolic_II	CHGA	lipodystrophy_pPS	EUR	39464	-0.0177274	0.00478428	0.000211388	0.000323635	-0.0185587	0.00477516	0.000101864	0.000355192	NA	NA	NA	NA	1	0.00164301
CHGB:P05060:OID21038:v1:Neurology	CHGB	T2D_PGS	ALL	42153	-0.0336652	0.00465911	5.07067e-13	0.00114258	-0.0090558	0.00457416	0.0477354	8.17488e-05	rs28688991_C	-0.0333016	0.0046575	8.81216e-13	1.48976e-08	2.56414e-12
CHGB:P05060:OID21038:v1:Neurology	CHGB	CKD_PGS	ALL	42153	0.0559137	0.00465251	3.24131e-33	0.00315385	0.064812	0.00453719	3.50351e-46	0.00423565	rs28688991_C	0.0525201	0.00472162	1.05939e-28	9.52296e-29	4.32862e-32
CHGB:P05060:OID21038:v1:Neurology	CHGB	BMI_PGS	ALL	42153	-0.0677564	0.00465143	5.97763e-48	0.00462606	-0.00790325	0.00472954	0.0947213	5.82419e-05	rs28688991_C	-0.0675353	0.00464958	1.09739e-47	1.75623e-43	1.95136e-46
CHGB:P05060:OID21038:v1:Neurology	CHGB	BMI_GWAS_signif	ALL	42153	-0.0334749	0.00465826	6.7756e-13	0.00113012	-0.00801885	0.00457595	0.0797144	6.40501e-05	rs11154902_C	-0.0331248	0.00464817	1.04667e-12	1.99067e-08	2.97115e-11
CHGB:P05060:OID21038:v1:Neurology	CHGB	CKD_GWAS_signif	ALL	42153	0.0557498	0.00465097	4.723e-33	0.00313752	0.0570695	0.00453185	2.68487e-36	0.00329541	rs28688991_C	0.0533208	0.00516535	5.95335e-25	1.38762e-28	2.27478e-31
CHGB:P05060:OID21038:v1:Neurology	CHGB	obesity_pPS	ALL	42153	-0.0124164	0.00465847	0.00769393	0.000155632	0.00131492	0.00455163	0.772667	1.74083e-06	rs2509902_T	-0.0122863	0.00465511	0.00831064	1	0.0543121
CHGB:P05060:OID21038:v1:Neurology	CHGB	liver_lipid_pPS	ALL	42153	0.0167768	0.00465795	0.000316434	0.00028416	0.0174989	0.00454142	0.000116767	0.000309582	rs1260326_T	0.00680943	0.0111219	0.540374	1	0.000956464
CHGB:P05060:OID21038:v1:Neurology	CHGB	proinsulin_pPS	ALL	42153	0.0107488	0.0046579	0.021024	0.000116667	0.00781789	0.00454156	0.0851836	6.18058e-05	rs236153_A	0.00915177	0.00420476	0.0295215	1	0.697824
CHGB:P05060:OID21038:v1:Neurology	CHGB	lipodystrophy_pPS	ALL	42153	-0.0124218	0.00466031	0.00769151	0.000155645	-0.0140791	0.00454447	0.00194913	0.000200159	rs17411775_A	-0.0122685	0.00465906	0.00845981	1	0.034659
CHGB:P05060:OID21038:v1:Neurology	CHGB	T2D_PGS	DISC	27893	-0.0382271	0.00561071	9.73753e-12	0.00156942	-0.0118674	0.00549221	0.0307218	0.000149244	rs28688991_C	-0.0376376	0.00560768	1.95933e-11	2.86089e-07	6.45798e-11
CHGB:P05060:OID21038:v1:Neurology	CHGB	CKD_PGS	DISC	27893	0.058993	0.00559499	6.06737e-26	0.00374998	0.0684827	0.00543661	2.7712e-36	0.0050441	rs28688991_C	0.0544677	0.00567834	9.31846e-22	1.78259e-21	8.91296e-25
CHGB:P05060:OID21038:v1:Neurology	CHGB	BMI_PGS	DISC	27893	-0.0683708	0.00559879	3.29338e-34	0.00502331	-0.00310132	0.00569418	0.586	9.48372e-06	rs28688991_C	-0.0682219	0.00559493	4.11269e-34	9.67595e-30	9.97521e-33
CHGB:P05060:OID21038:v1:Neurology	CHGB	BMI_GWAS_signif	DISC	27893	-0.0335889	0.00560534	2.09434e-09	0.00121447	-0.00636154	0.00548969	0.246542	4.29299e-05	rs11154902_C	-0.0333591	0.00559153	2.46078e-09	6.15317e-05	1.13948e-07
CHGB:P05060:OID21038:v1:Neurology	CHGB	CKD_GWAS_signif	DISC	27893	0.0570528	0.0055953	2.26762e-24	0.00350788	0.0586667	0.00543329	3.99853e-27	0.00371185	rs28688991_C	0.0516329	0.00631068	2.91386e-16	6.66225e-20	9.65544e-23
CHGB:P05060:OID21038:v1:Neurology	CHGB	obesity_pPS	DISC	27893	-0.0110934	0.00560904	0.047964	0.000132449	0.00475348	0.00546292	0.384234	2.42055e-05	rs2509902_T	-0.0108297	0.00560417	0.0533169	1	0.179285
CHGB:P05060:OID21038:v1:Neurology	CHGB	liver_lipid_pPS	DISC	27893	0.016322	0.00560784	0.0036106	0.000286801	0.0175187	0.00544894	0.00130564	0.000330347	rs1260326_T	0.00464733	0.0135852	0.732288	1	0.0102295
CHGB:P05060:OID21038:v1:Neurology	CHGB	proinsulin_pPS	DISC	27893	0.0159672	0.00560706	0.0044069	0.000274549	0.0126015	0.00545024	0.0207792	0.000170877	rs236153_A	0.0112884	0.00503201	0.0248846	1	0.815956
CHGB:P05060:OID21038:v1:Neurology	CHGB	lipodystrophy_pPS	DISC	27893	-0.0171092	0.00560945	0.0022901	0.000314942	-0.0193111	0.00545022	0.000395981	0.000401183	rs17411775_A	-0.0169499	0.00560791	0.00250926	1	0.0177061
CHGB:P05060:OID21038:v1:Neurology	CHGB	T2D_PGS	REP	14260	-0.0260592	0.0083284	0.00175785	0.000608982	-0.00472314	0.00821578	0.565378	1.98449e-05	rs28688991_C	-0.0259796	0.00832775	0.0018143	1	0.00572569
CHGB:P05060:OID21038:v1:Neurology	CHGB	CKD_PGS	REP	14260	0.0491605	0.00832945	3.67286e-09	0.00216293	0.056793	0.00817227	3.8273e-12	0.00289012	rs28688991_C	0.0478367	0.00845173	1.54308e-08	0.000107909	3.67036e-08
CHGB:P05060:OID21038:v1:Neurology	CHGB	BMI_PGS	REP	14260	-0.0655397	0.00832074	3.60516e-15	0.00384501	-0.0150126	0.00845153	0.0757028	0.000189425	rs28688991_C	-0.0653067	0.00832111	4.51678e-15	1.0592e-10	1.0699e-13
CHGB:P05060:OID21038:v1:Neurology	CHGB	BMI_GWAS_signif	REP	14260	-0.0327555	0.00833607	8.55743e-05	0.000960016	-0.010292	0.00823082	0.211167	9.38773e-05	rs11154902_C	-0.0322141	0.00832236	0.000108968	1	0.00174612
CHGB:P05060:OID21038:v1:Neurology	CHGB	CKD_GWAS_signif	REP	14260	0.0526256	0.00831862	2.58744e-10	0.00248413	0.0533056	0.00815241	6.42209e-11	0.0025595	rs28688991_C	0.0545033	0.00900122	1.43872e-09	7.60191e-06	1.22611e-08
CHGB:P05060:OID21038:v1:Neurology	CHGB	liver_lipid_pPS	REP	14260	0.0188667	0.0083247	0.0234451	0.000319596	0.0185273	0.00816285	0.0232401	0.000309228	rs1260326_T	0.0124581	0.0193178	0.518999	1	0.0884089
CHGB:P05060:OID21038:v1:Neurology	CHGB	T2D_PGS	EUR	39391	-0.0337977	0.00480397	2.01974e-12	0.00117678	-0.00881919	0.00471943	0.0616723	7.91244e-05	NA	NA	NA	NA	5.93401e-08	1.01959e-11
CHGB:P05060:OID21038:v1:Neurology	CHGB	CKD_PGS	EUR	39391	0.0564175	0.00479527	6.66997e-32	0.00328354	0.0655695	0.00467688	1.5093e-44	0.00443189	NA	NA	NA	NA	1.95964e-27	8.63276e-31
CHGB:P05060:OID21038:v1:Neurology	CHGB	BMI_PGS	EUR	39391	-0.0677909	0.00479585	2.9698e-45	0.00473238	-0.00770954	0.00488436	0.114479	5.64528e-05	NA	NA	NA	NA	8.72529e-41	8.90335e-44
CHGB:P05060:OID21038:v1:Neurology	CHGB	BMI_GWAS_signif	EUR	39391	-0.0349385	0.00480099	3.46786e-13	0.00125901	-0.00949662	0.00471861	0.0441649	9.17773e-05	NA	NA	NA	NA	1.01886e-08	2.0793e-11
CHGB:P05060:OID21038:v1:Neurology	CHGB	CKD_GWAS_signif	EUR	39391	0.0562288	0.00479436	1.0331e-31	0.00326293	0.0577056	0.00467314	5.77458e-35	0.00344194	NA	NA	NA	NA	3.03525e-27	4.59887e-30
CHGB:P05060:OID21038:v1:Neurology	CHGB	obesity_pPS	EUR	39391	-0.0120371	0.00480256	0.0122014	0.000149518	0.0020439	0.004694	0.663255	4.29636e-06	NA	NA	NA	NA	1	0.0809203
CHGB:P05060:OID21038:v1:Neurology	CHGB	liver_lipid_pPS	EUR	39391	0.0173895	0.0048008	0.000292466	0.000312227	0.0180046	0.00468211	0.000120542	0.00033496	NA	NA	NA	NA	1	0.000876802
CHGB:P05060:OID21038:v1:Neurology	CHGB	proinsulin_pPS	EUR	39391	0.0113398	0.00480146	0.0181946	0.00013276	0.0083889	0.00468279	0.073232	7.27169e-05	NA	NA	NA	NA	1	0.763198
CHGB:P05060:OID21038:v1:Neurology	CHGB	lipodystrophy_pPS	EUR	39391	-0.0128373	0.00480397	0.00753787	0.000169957	-0.0146884	0.00468476	0.00171766	0.00022271	NA	NA	NA	NA	1	0.0323118
CHGB:P05060:OID21038:v1:Neurology	CHGB	BMI_PGS	EAS	207	-0.19566	0.0755183	0.0104864	0.0271892	-0.104948	0.0718751	0.146316	0.00732852	NA	NA	NA	NA	1	0.821965
CHGB:P05060:OID21038:v1:Neurology	CHGB	BMI_GWAS_signif	EAS	207	-0.165478	0.0768686	0.0328864	0.0190151	-0.131411	0.0699308	0.0621375	0.012029	NA	NA	NA	NA	1	0.999065
CHGB:P05060:OID21038:v1:Neurology	CHGB	CKD_GWAS_signif	EAS	207	0.186467	0.0842667	0.0283716	0.0200584	0.155021	0.0766888	0.0449907	0.0138699	NA	NA	NA	NA	1	0.99999
CHGB:P05060:OID21038:v1:Neurology	CHGB	liver_lipid_pPS	EAS	207	-0.163139	0.0760039	0.0333923	0.0189075	-0.108125	0.070648	0.127977	0.00804064	NA	NA	NA	NA	1	0.815855
CHGB:P05060:OID21038:v1:Neurology	CHGB	BMI_PGS	SAS	809	-0.0779562	0.0361116	0.0311832	0.00527568	-0.000213705	0.0364474	0.995323	3.68044e-08	NA	NA	NA	NA	1	0.227884
CHI3L1:P36222:OID20399:v1:Cardiometabolic	CHI3L1	T2D_PGS	ALL	41004	0.0331125	0.00464024	9.77111e-13	0.00110364	0.0180833	0.00463166	9.46609e-05	0.000325404	rs10399931_T	0.0294547	0.00429067	6.75167e-12	2.87075e-08	4.84107e-12
CHI3L1:P36222:OID20399:v1:Cardiometabolic	CHI3L1	CAD_PGS	ALL	41004	0.0207908	0.00464463	7.61514e-06	0.000434599	0.0171463	0.00460563	0.000197218	0.000295882	rs28601761_C	0.0184682	0.00463356	6.73874e-05	0.223733	7.24055e-05
CHI3L1:P36222:OID20399:v1:Cardiometabolic	CHI3L1	CKD_PGS	ALL	41004	0.0290164	0.00463976	4.04396e-10	0.000847897	0.0233661	0.00460514	3.91414e-07	0.000549437	rs10399931_T	0.0252054	0.00429028	4.26124e-09	1.18811e-05	2.14461e-09
CHI3L1:P36222:OID20399:v1:Cardiometabolic	CHI3L1	BMI_PGS	ALL	41004	0.030759	0.00464204	3.48755e-11	0.00095175	-0.00690524	0.00478834	0.149283	4.44091e-05	rs7538512_A	0.0302927	0.00463393	6.34402e-11	1.02464e-06	1.78509e-10
CHI3L1:P36222:OID20399:v1:Cardiometabolic	CHI3L1	NASH_biomarker_GRS	ALL	41004	0.0110139	0.004639	0.0175914	0.000122303	0.0104847	0.00459886	0.0226217	0.000110985	rs28601761_C	0.0014123	0.0046672	0.762196	1	0.0680048
CHI3L1:P36222:OID20399:v1:Cardiometabolic	CHI3L1	BMI_GWAS_signif	ALL	41004	0.0115214	0.00464248	0.0130781	0.000133632	-0.00495537	0.00463626	0.285153	2.43955e-05	rs7515776_A	0.00991334	0.00453617	0.0288655	1	0.0509595
CHI3L1:P36222:OID20399:v1:Cardiometabolic	CHI3L1	CKD_GWAS_signif	ALL	41004	0.0115477	0.00463981	0.0128204	0.000134396	0.0110672	0.00459801	0.0160908	0.000123702	rs28601761_C	0.0112148	0.00462617	0.015346	1	0.0471418
CHI3L1:P36222:OID20399:v1:Cardiometabolic	CHI3L1	T2D_GWAS_signif	ALL	41004	0.011345	0.00463966	0.0144803	0.000129729	0.0112351	0.00460123	0.0146202	0.000127305	rs2464190_T	0.00933319	0.0046439	0.0444617	1	0.0724754
CHI3L1:P36222:OID20399:v1:Cardiometabolic	CHI3L1	liver_lipid_pPS	ALL	41004	-0.0368136	0.00463636	2.06966e-15	0.00136602	-0.0376002	0.00459687	2.93147e-16	0.00142642	rs11127048_G	-0.00133499	0.0110019	0.903421	6.08067e-11	5.06723e-14
CHI3L1:P36222:OID20399:v1:Cardiometabolic	CHI3L1	lipodystrophy_pPS	ALL	41004	0.00976945	0.00464167	0.0353209	9.61188e-05	0.0103369	0.00460323	0.0247364	0.000107673	rs10399931_T	0.00726186	0.00429175	0.0906437	1	0.11454
CHI3L1:P36222:OID20399:v1:Cardiometabolic	CHI3L1	T2D_PGS	DISC	27065	0.0300955	0.0055995	7.73528e-08	0.000966231	0.0156267	0.00558867	0.00517541	0.000257308	rs10399931_T	0.0267404	0.00517493	2.392e-07	0.00227262	3.66552e-07
CHI3L1:P36222:OID20399:v1:Cardiometabolic	CHI3L1	CAD_PGS	DISC	27065	0.0222926	0.00560033	6.89254e-05	0.000530248	0.0191426	0.00555162	0.000565362	0.000391233	rs28601761_C	0.0193608	0.00558427	0.000527079	1	0.000691136
CHI3L1:P36222:OID20399:v1:Cardiometabolic	CHI3L1	CKD_PGS	DISC	27065	0.0260335	0.00559178	3.24449e-06	0.000725199	0.0207193	0.00554758	0.000188219	0.000458968	rs10399931_T	0.0239141	0.00516747	3.71265e-06	0.0953232	1.57485e-05
CHI3L1:P36222:OID20399:v1:Cardiometabolic	CHI3L1	BMI_PGS	DISC	27065	0.0303438	0.00559896	6.02647e-08	0.000982408	-0.00707585	0.00579311	0.221936	4.91102e-05	rs7538512_A	0.0299415	0.00558775	8.46455e-08	0.00177058	2.95589e-07
CHI3L1:P36222:OID20399:v1:Cardiometabolic	CHI3L1	NASH_biomarker_GRS	DISC	27065	0.0168356	0.00559505	0.00262338	0.00030307	0.0164879	0.00554539	0.00294913	0.000290929	rs28601761_C	0.00615075	0.00562885	0.274527	1	0.0146252
CHI3L1:P36222:OID20399:v1:Cardiometabolic	CHI3L1	BMI_GWAS_signif	DISC	27065	0.0116226	0.00559701	0.0378505	0.000144366	-0.00417213	0.0055901	0.455467	1.8337e-05	rs7515776_A	0.0112451	0.00547099	0.0398487	1	0.147291
CHI3L1:P36222:OID20399:v1:Cardiometabolic	CHI3L1	CKD_GWAS_signif	DISC	27065	0.0123234	0.00559276	0.0275717	0.000162542	0.0113766	0.00554077	0.040057	0.000138766	rs28601761_C	0.0115229	0.00557274	0.0386759	1	0.0914188
CHI3L1:P36222:OID20399:v1:Cardiometabolic	CHI3L1	CAD_GWAS_signif	DISC	27065	0.0115975	0.00559456	0.0381821	0.000143869	0.0103509	0.00554756	0.0620746	0.000114592	rs28601761_C	0.0077951	0.00558102	0.16251	1	0.294433
CHI3L1:P36222:OID20399:v1:Cardiometabolic	CHI3L1	liver_lipid_pPS	DISC	27065	-0.0358606	0.00559205	1.45247e-10	0.0013749	-0.036587	0.0055432	4.17858e-11	0.00143183	rs11127048_G	0.00236531	0.0139456	0.865319	4.26736e-06	3.6164e-09
CHI3L1:P36222:OID20399:v1:Cardiometabolic	CHI3L1	T2D_PGS	REP	13939	0.0389155	0.00826311	2.50669e-06	0.00136819	0.0231109	0.00825185	0.00510633	0.000477599	rs10399931_T	0.034316	0.00764874	7.29904e-06	0.0736465	1.374e-05
CHI3L1:P36222:OID20399:v1:Cardiometabolic	CHI3L1	CAD_PGS	REP	13939	0.0169071	0.00827935	0.0411626	0.00025757	0.0122196	0.00821777	0.137043	0.000134685	rs28601761_C	0.0155963	0.00826609	0.0592102	1	0.219484
CHI3L1:P36222:OID20399:v1:Cardiometabolic	CHI3L1	CKD_PGS	REP	13939	0.0349921	0.00827456	2.36372e-05	0.00110349	0.0289187	0.00822318	0.000438302	0.000752778	rs10399931_T	0.0275066	0.00766114	0.000331294	0.694462	0.00014638
CHI3L1:P36222:OID20399:v1:Cardiometabolic	CHI3L1	BMI_PGS	REP	13939	0.0330796	0.00827245	6.40016e-05	0.000986811	-0.00430336	0.00849061	0.612277	1.56498e-05	rs7538512_A	0.0324926	0.00826186	8.43572e-05	1	0.000360224
CHI3L1:P36222:OID20399:v1:Cardiometabolic	CHI3L1	liver_lipid_pPS	REP	13939	-0.0382449	0.00825923	3.67985e-06	0.00132275	-0.0389878	0.00819567	1.98364e-06	0.00137643	rs11127048_G	-0.00724788	0.0179997	0.687199	0.108114	7.66766e-05
CHI3L1:P36222:OID20399:v1:Cardiometabolic	CHI3L1	BMI_PGS	AMR	67	-0.373146	0.175915	0.0459772	0.0605003	-0.324313	0.18413	0.0942678	0.0421939	NA	NA	NA	NA	1	0.998745
CHI3L1:P36222:OID20399:v1:Cardiometabolic	CHI3L1	T2D_PGS	EUR	38316	0.0339071	0.00475615	1.02817e-12	0.00118645	0.0186425	0.00474765	8.62818e-05	0.000354267	NA	NA	NA	NA	3.02077e-08	5.28107e-12
CHI3L1:P36222:OID20399:v1:Cardiometabolic	CHI3L1	CAD_PGS	EUR	38316	0.0202312	0.00475992	2.13965e-05	0.000422083	0.0163928	0.00471836	0.000512846	0.000277359	NA	NA	NA	NA	0.628629	0.000193424
CHI3L1:P36222:OID20399:v1:Cardiometabolic	CHI3L1	CKD_PGS	EUR	38316	0.02856	0.00475431	1.90479e-09	0.000842733	0.0228699	0.00471653	1.2465e-06	0.000540097	NA	NA	NA	NA	5.59628e-05	9.58268e-09
CHI3L1:P36222:OID20399:v1:Cardiometabolic	CHI3L1	BMI_PGS	EUR	38316	0.0306481	0.00475809	1.19885e-10	0.000968791	-0.00718857	0.00491333	0.143455	4.92001e-05	NA	NA	NA	NA	3.52221e-06	6.0106e-10
CHI3L1:P36222:OID20399:v1:Cardiometabolic	CHI3L1	NASH_biomarker_GRS	EUR	38316	0.0112545	0.00475443	0.0179305	0.000130963	0.010613	0.00471169	0.024297	0.000116607	NA	NA	NA	NA	1	0.0684152
CHI3L1:P36222:OID20399:v1:Cardiometabolic	CHI3L1	BMI_GWAS_signif	EUR	38316	0.00953336	0.00475708	0.0450734	9.38692e-05	-0.00691987	0.00474996	0.145172	4.87808e-05	NA	NA	NA	NA	1	0.146489
CHI3L1:P36222:OID20399:v1:Cardiometabolic	CHI3L1	CKD_GWAS_signif	EUR	38316	0.0115287	0.00475497	0.0153321	0.000137389	0.0109964	0.00471093	0.0195893	0.000125222	NA	NA	NA	NA	1	0.053562
CHI3L1:P36222:OID20399:v1:Cardiometabolic	CHI3L1	T2D_GWAS_signif	EUR	38316	0.0110701	0.00475451	0.0198998	0.000126703	0.0109008	0.00471346	0.0207448	0.000122923	NA	NA	NA	NA	1	0.0952208
CHI3L1:P36222:OID20399:v1:Cardiometabolic	CHI3L1	liver_lipid_pPS	EUR	38316	-0.0373634	0.00475037	3.7761e-15	0.00144376	-0.0380435	0.0047083	6.66059e-16	0.00149812	NA	NA	NA	NA	1.10942e-10	9.56394e-14
CHI3L1:P36222:OID20399:v1:Cardiometabolic	CHI3L1	lipodystrophy_pPS	EUR	38316	0.00993634	0.00475659	0.0367176	0.000101993	0.0104883	0.00471458	0.0261105	0.000113743	NA	NA	NA	NA	1	0.109076
CHI3L1:P36222:OID20399:v1:Cardiometabolic	CHI3L1	CKD_GWAS_signif	EAS	200	0.22632	0.0802148	0.00543797	0.0332677	0.211898	0.0803932	0.00930824	0.0289684	NA	NA	NA	NA	1	0.99999
CHI3L1:P36222:OID20399:v1:Cardiometabolic	CHI3L1	liver_lipid_pPS	EAS	200	-0.200686	0.0711851	0.00547367	0.0332181	-0.182858	0.0724415	0.0126724	0.0266694	NA	NA	NA	NA	1	0.673769
CHI3L1:P36222:OID20399:v1:Cardiometabolic	CHI3L1	BMI_PGS	SAS	795	0.114741	0.0349685	0.00108172	0.0114107	0.0678615	0.0362225	0.0614049	0.00369603	NA	NA	NA	NA	1	0.0361147
CHI3L1:P36222:OID20399:v1:Cardiometabolic	CHI3L1	BMI_GWAS_signif	SAS	795	0.151733	0.0350534	1.7059e-05	0.0196501	0.133737	0.0351608	0.000154584	0.0150098	NA	NA	NA	NA	0.501194	0.0268859
CHIT1:Q13231:OID20312:v1:Cardiometabolic	CHIT1	CKD_PGS	ALL	42108	0.0217776	0.00459615	2.16307e-06	0.000478228	0.022912	0.00460492	6.53209e-07	0.000529132	rs2297949_G	0.020483	0.00454825	6.70239e-06	0.0635511	8.78991e-06
CHIT1:Q13231:OID20312:v1:Cardiometabolic	CHIT1	BMI_PGS	ALL	42108	-0.0123306	0.00459962	0.00734792	0.000153139	-0.00499865	0.00478829	0.296524	2.33062e-05	rs73068228_T	-0.0102773	0.00441917	0.0200442	1	0.017012
CHIT1:Q13231:OID20312:v1:Cardiometabolic	CHIT1	CAD_GWAS_signif	ALL	42108	-0.00944256	0.00459525	0.0398994	8.99817e-05	-0.00863805	0.00460069	0.0604493	7.53853e-05	rs872583_T	-0.00543645	0.00348278	0.118542	1	0.231212
CHIT1:Q13231:OID20312:v1:Cardiometabolic	CHIT1	liver_lipid_pPS	ALL	42108	0.0143644	0.00459523	0.00177354	0.000208209	0.0144149	0.00460031	0.00172876	0.000209936	rs1260326_T	0.0130049	0.0109926	0.236795	1	0.00448422
CHIT1:Q13231:OID20312:v1:Cardiometabolic	CHIT1	lipodystrophy_pPS	ALL	42108	-0.00932949	0.00459713	0.0424222	8.7768e-05	-0.00998051	0.00460253	0.0301275	0.000100555	rs9272672_T	-0.00870806	0.00459666	0.0581742	1	0.130373
CHIT1:Q13231:OID20312:v1:Cardiometabolic	CHIT1	T2D_PGS	DISC	27827	-0.0113883	0.00560894	0.0423268	0.000135325	-0.00764868	0.00565105	0.175908	6.02585e-05	rs73068228_T	-0.0109334	0.00539339	0.0426522	1	0.0858813
CHIT1:Q13231:OID20312:v1:Cardiometabolic	CHIT1	CKD_PGS	DISC	27827	0.0198372	0.00559849	0.000395768	0.000412013	0.0210264	0.00560709	0.000177211	0.000462348	rs2297949_G	0.0186814	0.00554108	0.000748796	1	0.00150813
CHIT1:Q13231:OID20312:v1:Cardiometabolic	CHIT1	BMI_PGS	DISC	27827	-0.0142416	0.00560735	0.0110967	0.000211732	-0.00527862	0.00585586	0.36737	2.67288e-05	rs73068228_T	-0.013167	0.00539195	0.0146133	1	0.0275356
CHIT1:Q13231:OID20312:v1:Cardiometabolic	CHIT1	NASH_biomarker_GRS	DISC	27827	0.0110215	0.00560119	0.0491111	0.000127101	0.010906	0.00560468	0.0516807	0.000124537	rs73068228_T	0.00918934	0.00538617	0.0880007	1	0.176608
CHIT1:Q13231:OID20312:v1:Cardiometabolic	CHIT1	liver_lipid_pPS	DISC	27827	0.0143849	0.00560154	0.0102328	0.000216464	0.0146347	0.0056063	0.00904861	0.000224098	rs1260326_T	0.0219472	0.0136035	0.106681	1	0.0249288
CHIT1:Q13231:OID20312:v1:Cardiometabolic	CHIT1	CKD_PGS	REP	14281	0.0258668	0.00805029	0.00131578	0.000629881	0.0268675	0.0080737	0.000877656	0.000679863	rs2297949_G	0.0241679	0.00796343	0.00241083	1	0.00567661
CHIT1:Q13231:OID20312:v1:Cardiometabolic	CHIT1	BMI_PGS	AMR	69	-0.499199	0.224982	0.0366445	0.0676501	-0.52246	0.240133	0.0411413	0.0694213	NA	NA	NA	NA	1	0.998745
CHIT1:Q13231:OID20312:v1:Cardiometabolic	CHIT1	NASH_biomarker_GRS	AMR	69	-0.650751	0.194657	0.00282154	0.125473	-0.725622	0.196463	0.001349	0.148613	NA	NA	NA	NA	1	0.809375
CHIT1:Q13231:OID20312:v1:Cardiometabolic	CHIT1	CAD_GWAS_signif	AMR	69	-0.758017	0.216091	0.00189148	0.13373	-0.856695	0.229829	0.00124402	0.150272	NA	NA	NA	NA	1	0.983374
CHIT1:Q13231:OID20312:v1:Cardiometabolic	CHIT1	T2D_PGS	EUR	39343	-0.0100923	0.00472527	0.0327016	0.000105344	-0.00675965	0.00476202	0.155763	4.66606e-05	NA	NA	NA	NA	1	0.0615485
CHIT1:Q13231:OID20312:v1:Cardiometabolic	CHIT1	CKD_PGS	EUR	39343	0.0224471	0.00472091	1.99313e-06	0.000521864	0.0235954	0.00472904	6.0802e-07	0.000576156	NA	NA	NA	NA	0.058558	7.95626e-06
CHIT1:Q13231:OID20312:v1:Cardiometabolic	CHIT1	BMI_PGS	EUR	39343	-0.0124094	0.00472606	0.00864917	0.000159209	-0.00447821	0.00492611	0.363315	1.91381e-05	NA	NA	NA	NA	1	0.0200562
CHIT1:Q13231:OID20312:v1:Cardiometabolic	CHIT1	CKD_GWAS_signif	EUR	39343	0.0104074	0.00472082	0.0274904	0.000112235	0.0104364	0.00472366	0.027153	0.000113031	NA	NA	NA	NA	1	0.0884766
CHIT1:Q13231:OID20312:v1:Cardiometabolic	CHIT1	liver_lipid_pPS	EUR	39343	0.0148843	0.00471964	0.00161338	0.00022965	0.0149474	0.00472461	0.00155876	0.000231737	NA	NA	NA	NA	1	0.00408277
CHIT1:Q13231:OID20312:v1:Cardiometabolic	CHIT1	lipodystrophy_pPS	EUR	39343	-0.00933535	0.0047226	0.0480781	9.02384e-05	-0.00971578	0.00472692	0.0398458	9.78267e-05	NA	NA	NA	NA	1	0.132882
CHL1:O00533:OID20366:v1:Cardiometabolic	CHL1	T2D_PGS	ALL	42029	-0.045264	0.00483325	7.96097e-21	0.00204138	-0.0275691	0.00481013	1.00251e-08	0.000748474	rs36046822_A	-0.0445757	0.00482025	2.4006e-20	2.33893e-16	6.17133e-20
CHL1:O00533:OID20366:v1:Cardiometabolic	CHL1	CAD_PGS	ALL	42029	-0.0127468	0.00484012	0.00845222	0.000161743	-0.00889108	0.00478367	0.0630863	7.87658e-05	rs186021206_G	-0.0120081	0.00482877	0.0128945	1	0.0318262
CHL1:O00533:OID20366:v1:Cardiometabolic	CHL1	BMI_PGS	ALL	42029	-0.030351	0.00483731	3.54527e-10	0.00091735	0.0157735	0.00497431	0.00152023	0.000229232	rs991639_C	-0.0294248	0.00477781	7.40378e-10	1.0416e-05	1.66656e-09
CHL1:O00533:OID20366:v1:Cardiometabolic	CHL1	BMI_GWAS_signif	ALL	42029	-0.0155323	0.0048369	0.00132276	0.000240457	0.00396199	0.00481448	0.410551	1.54421e-05	rs16846347_A	-0.015132	0.00482777	0.00172346	1	0.0071968
CHL1:O00533:OID20366:v1:Cardiometabolic	CHL1	T2D_GWAS_signif	ALL	42029	-0.0163969	0.00483441	0.00069526	0.000268238	-0.0164513	0.00477902	0.00057716	0.000270137	rs6769747_A	-0.015066	0.00471549	0.00139939	1	0.00617122
CHL1:O00533:OID20366:v1:Cardiometabolic	CHL1	liver_lipid_pPS	ALL	42029	0.0104168	0.0048345	0.031193	0.000108273	0.0120399	0.00477836	0.01175	0.000144747	rs1260326_T	-0.00085987	0.0115488	0.940648	1	0.0581504
CHL1:O00533:OID20366:v1:Cardiometabolic	CHL1	lipodystrophy_pPS	ALL	42029	-0.0127161	0.00483673	0.00856496	0.00016119	-0.0138675	0.00478092	0.00372651	0.000191811	rs1800574_C	-0.012125	0.0048276	0.0120225	1	0.0378404
CHL1:O00533:OID20366:v1:Cardiometabolic	CHL1	T2D_PGS	DISC	27872	-0.0527691	0.00584155	1.76908e-19	0.00285862	-0.0352752	0.00581288	1.30821e-09	0.00126171	rs36046822_A	-0.0518981	0.00582294	5.27835e-19	5.19755e-15	1.93939e-18
CHL1:O00533:OID20366:v1:Cardiometabolic	CHL1	CAD_PGS	DISC	27872	-0.0191941	0.00584709	0.00102953	0.000378454	-0.0159058	0.00577516	0.0058879	0.000260162	rs186021206_G	-0.0179707	0.00583156	0.00206073	1	0.00720179
CHL1:O00533:OID20366:v1:Cardiometabolic	CHL1	BMI_PGS	DISC	27872	-0.0325359	0.00584585	2.63585e-08	0.00108711	0.0141767	0.00602867	0.0187022	0.000189672	rs991639_C	-0.0313913	0.00577477	5.49674e-08	0.000774412	1.33981e-07
CHL1:O00533:OID20366:v1:Cardiometabolic	CHL1	BMI_GWAS_signif	DISC	27872	-0.0140648	0.00584378	0.0160992	0.000203478	0.00504792	0.00581534	0.385383	2.5849e-05	rs16846347_A	-0.0135928	0.00583246	0.0197847	1	0.0781239
CHL1:O00533:OID20366:v1:Cardiometabolic	CHL1	T2D_GWAS_signif	DISC	27872	-0.0186198	0.00584297	0.00144066	0.000356655	-0.0192367	0.00577264	0.000862157	0.000380819	rs6769747_A	-0.0166908	0.00569607	0.00338975	1	0.0159723
CHL1:O00533:OID20366:v1:Cardiometabolic	CHL1	T2D_PGS	REP	14157	-0.0315521	0.00859261	0.000241541	0.000933313	-0.0134837	0.0085528	0.114928	0.000168653	rs36046822_A	-0.0311976	0.00857744	0.000276636	1	0.000943681
CHL1:O00533:OID20366:v1:Cardiometabolic	CHL1	BMI_PGS	REP	14157	-0.0259508	0.00860065	0.00255488	0.000630366	0.0192392	0.00879822	0.0287794	0.000324421	rs991639_C	-0.0254025	0.00849369	0.00278776	1	0.00951362
CHL1:O00533:OID20366:v1:Cardiometabolic	CHL1	BMI_GWAS_signif	REP	14157	-0.0189572	0.00860511	0.0276095	0.000336142	0.00154757	0.00857033	0.856705	2.21297e-06	rs16846347_A	-0.0187065	0.00858989	0.0294422	1	0.139137
CHL1:O00533:OID20366:v1:Cardiometabolic	CHL1	lipodystrophy_pPS	REP	14157	-0.0169839	0.00860052	0.0483152	0.000270111	-0.0155701	0.00851555	0.0675062	0.000226842	rs1800574_C	-0.0161487	0.00858384	0.0599534	1	0.155306
CHL1:O00533:OID20366:v1:Cardiometabolic	CHL1	CKD_PGS	AFR	1114	0.0960582	0.0325976	0.00328114	0.00766675	0.0812925	0.0325698	0.0127153	0.0054356	NA	NA	NA	NA	1	0.219091
CHL1:O00533:OID20366:v1:Cardiometabolic	CHL1	BMI_GWAS_signif	AFR	1114	-0.0700048	0.0323058	0.0304612	0.00416131	-0.0540423	0.0323506	0.0951153	0.00244289	NA	NA	NA	NA	1	0.985531
CHL1:O00533:OID20366:v1:Cardiometabolic	CHL1	beta_cell_pPS	AFR	1114	0.0974329	0.0321897	0.00253093	0.00808531	0.0989011	0.0319613	0.00202449	0.00832821	NA	NA	NA	NA	1	0.181517
CHL1:O00533:OID20366:v1:Cardiometabolic	CHL1	CAD_PGS	AMR	69	0.414107	0.146681	0.0096418	0.0651375	0.406807	0.158639	0.01807	0.0572913	NA	NA	NA	NA	1	0.99805
CHL1:O00533:OID20366:v1:Cardiometabolic	CHL1	proinsulin_pPS	AMR	69	-0.300832	0.126077	0.0256466	0.0502217	-0.290704	0.128398	0.0342793	0.0471381	NA	NA	NA	NA	1	0.927148
CHL1:O00533:OID20366:v1:Cardiometabolic	CHL1	T2D_PGS	EUR	39263	-0.0472939	0.00498271	2.39846e-21	0.00224808	-0.0290171	0.00495956	4.93299e-09	0.000835675	NA	NA	NA	NA	7.04667e-17	1.96286e-20
CHL1:O00533:OID20366:v1:Cardiometabolic	CHL1	CAD_PGS	EUR	39263	-0.0154474	0.00498891	0.00196058	0.000239731	-0.0113539	0.00492938	0.0212664	0.000129612	NA	NA	NA	NA	1	0.00969338
CHL1:O00533:OID20366:v1:Cardiometabolic	CHL1	BMI_PGS	EUR	39263	-0.0294778	0.00498752	3.44287e-09	0.000872898	0.0174022	0.00513395	0.000700564	0.000280656	NA	NA	NA	NA	0.000101151	1.5396e-08
CHL1:O00533:OID20366:v1:Cardiometabolic	CHL1	BMI_GWAS_signif	EUR	39263	-0.0142302	0.00498547	0.00431502	0.000203727	0.00538235	0.00496188	0.278043	2.87498e-05	NA	NA	NA	NA	1	0.0212354
CHL1:O00533:OID20366:v1:Cardiometabolic	CHL1	T2D_GWAS_signif	EUR	39263	-0.0160921	0.00498324	0.00124225	0.000260743	-0.0162	0.00492469	0.00100437	0.000264332	NA	NA	NA	NA	1	0.0103685
CHL1:O00533:OID20366:v1:Cardiometabolic	CHL1	liver_lipid_pPS	EUR	39263	0.0102619	0.00498255	0.0394459	0.000106081	0.0118046	0.00492331	0.0165036	0.000140449	NA	NA	NA	NA	1	0.0714942
CHL1:O00533:OID20366:v1:Cardiometabolic	CHL1	lipodystrophy_pPS	EUR	39263	-0.0132779	0.00498565	0.00774278	0.000177364	-0.0147521	0.0049257	0.00274676	0.000219115	NA	NA	NA	NA	1	0.0329534
CHL1:O00533:OID20366:v1:Cardiometabolic	CHL1	CAD_PGS	EAS	207	-0.14873	0.0649967	0.0234731	0.0206355	-0.143311	0.0653651	0.0298656	0.019024	NA	NA	NA	NA	1	0.999844
CHM:P24386:OID30972:v1:Neurology_II	CHM	liver_lipid_pPS	ALL	41162	-0.0178742	0.00487253	0.000244417	0.000318682	-0.0185116	0.00488114	0.00014937	0.000341638	rs1260326_T	-0.01142	0.0116351	0.326345	1	0.000761925
CHM:P24386:OID30972:v1:Neurology_II	CHM	liver_lipid_pPS	DISC	27218	-0.0177565	0.00589075	0.00257806	0.000326236	-0.018398	0.00589523	0.00180535	0.000350212	rs1260326_T	-0.0148373	0.0142853	0.298981	1	0.00762773
CHM:P24386:OID30972:v1:Neurology_II	CHM	BMI_PGS	REP	13944	-0.0194555	0.00867052	0.0248567	0.000350664	-0.027978	0.00899959	0.0018823	0.000676885	rs1260326_T	-0.0190614	0.00867179	0.0279587	1	0.0640043
CHM:P24386:OID30972:v1:Neurology_II	CHM	liver_lipid_pPS	REP	13944	-0.0171065	0.008659	0.0482232	0.000271842	-0.0177334	0.00869219	0.0413538	0.000291627	rs1260326_T	-0.0054181	0.0200657	0.787151	1	0.144894
CHM:P24386:OID30972:v1:Neurology_II	CHM	lipodystrophy_pPS	AFR	1094	-0.0767567	0.029941	0.010499	0.00577799	-0.0817838	0.0303182	0.00710041	0.00644298	NA	NA	NA	NA	1	0.447043
CHM:P24386:OID30972:v1:Neurology_II	CHM	lipodystrophy_pPS	AMR	67	0.418647	0.189783	0.038666	0.0563282	0.403817	0.201413	0.0594315	0.0506324	NA	NA	NA	NA	1	0.235445
CHM:P24386:OID30972:v1:Neurology_II	CHM	liver_lipid_pPS	EUR	38438	-0.0196282	0.00504026	9.86549e-05	0.000384502	-0.0201373	0.00504729	6.62726e-05	0.000404545	NA	NA	NA	NA	1	0.000330123
CHM:P24386:OID30972:v1:Neurology_II	CHM	T2D_PGS	SAS	794	-0.0738081	0.0370977	0.0470067	0.00488857	-0.0680874	0.0374391	0.0693823	0.00414284	NA	NA	NA	NA	1	0.449855
CHM:P24386:OID30972:v1:Neurology_II	CHM	T2D_GWAS_signif	SAS	794	-0.0734467	0.0371166	0.0482069	0.00483618	-0.0645713	0.0374531	0.0851241	0.00372493	NA	NA	NA	NA	1	0.80064
CHM:P24386:OID30972:v1:Neurology_II	CHM	lipodystrophy_pPS	SAS	794	0.0828295	0.0368672	0.0249527	0.00622479	0.0745676	0.0374162	0.0466445	0.0049705	NA	NA	NA	NA	1	0.830185
CHMP1A:Q9HD42:OID20930:v1:Neurology	CHMP1A	liver_lipid_pPS	ALL	41618	-0.0226651	0.0048586	3.09663e-06	0.000512055	-0.0230583	0.00486714	2.17027e-06	0.000529453	rs1260326_T	-0.00961902	0.0116251	0.407996	0.0909789	1.66452e-05
CHMP1A:Q9HD42:OID20930:v1:Neurology	CHMP1A	lipodystrophy_pPS	ALL	41618	0.010064	0.00486187	0.0384597	0.000100865	0.00991087	0.00487123	0.0419001	9.76916e-05	rs1671152_T	0.00974241	0.00485882	0.0449589	1	0.121708
CHMP1A:Q9HD42:OID20930:v1:Neurology	CHMP1A	liver_lipid_pPS	DISC	27561	-0.023986	0.00596183	5.75516e-05	0.000576719	-0.0240434	0.00596767	5.61815e-05	0.000578956	rs1260326_T	-0.00809243	0.0144424	0.575264	1	0.000304113
CHMP1A:Q9HD42:OID20930:v1:Neurology	CHMP1A	BMI_PGS	REP	14057	-0.0189817	0.00841021	0.0240249	0.000352947	-0.0311101	0.00872404	0.00036367	0.000885519	rs7080386_C	-0.0176941	0.00840882	0.0353758	1	0.0621349
CHMP1A:Q9HD42:OID20930:v1:Neurology	CHMP1A	BMI_GWAS_signif	REP	14057	-0.0210195	0.00841241	0.0124788	0.000432537	-0.0261209	0.00849843	0.00211894	0.000658009	rs11428568_A	-0.0205745	0.00839912	0.0143137	1	0.0809332
CHMP1A:Q9HD42:OID20930:v1:Neurology	CHMP1A	liver_lipid_pPS	REP	14057	-0.0188176	0.00839826	0.025064	0.000347862	-0.0198707	0.00842735	0.0183933	0.000387347	rs1260326_T	-0.0126512	0.0196041	0.518721	1	0.0920994
CHMP1A:Q9HD42:OID20930:v1:Neurology	CHMP1A	lipodystrophy_pPS	AMR	69	0.394422	0.171693	0.0310411	0.0646109	0.37774	0.177496	0.0453292	0.058236	NA	NA	NA	NA	1	0.219103
CHMP1A:Q9HD42:OID20930:v1:Neurology	CHMP1A	liver_lipid_pPS	EUR	38888	-0.0237302	0.00503041	2.39777e-06	0.000560811	-0.0239725	0.00503805	1.95943e-06	0.000571642	NA	NA	NA	NA	0.0704466	1.28787e-05
CHMP1A:Q9HD42:OID20930:v1:Neurology	CHMP1A	lipodystrophy_pPS	EUR	38888	0.0119754	0.00503432	0.0173763	0.000142661	0.0121768	0.00504148	0.015726	0.000147353	NA	NA	NA	NA	1	0.061434
CHMP6:Q96FZ7:OID30327:v1:Cardiometabolic_II	CHMP6	T2D_PGS	ALL	42269	0.0104248	0.004794	0.0296696	0.000108663	0.00123921	0.00481815	0.797028	1.51555e-06	rs1050152_C	0.0103736	0.00479117	0.0303816	1	0.0557704
CHMP6:Q96FZ7:OID30327:v1:Cardiometabolic_II	CHMP6	CAD_PGS	ALL	42269	0.00969646	0.00479619	0.0432135	9.39255e-05	0.00740751	0.00478965	0.121975	5.47964e-05	rs1260326_T	0.00925496	0.00479317	0.0535066	1	0.113056
CHMP6:Q96FZ7:OID30327:v1:Cardiometabolic_II	CHMP6	NASH_biomarker_GRS	ALL	42269	-0.0123074	0.00478985	0.0101883	0.000151711	-0.0128323	0.00478287	0.00730014	0.00016489	rs1260326_T	-0.0121778	0.00478651	0.0109563	1	0.0440195
CHMP6:Q96FZ7:OID30327:v1:Cardiometabolic_II	CHMP6	liver_lipid_pPS	ALL	42269	-0.0352154	0.00478768	1.93759e-13	0.0012418	-0.0360264	0.00478138	4.99153e-14	0.00129894	rs1260326_T	-0.00795741	0.0114314	0.486371	5.69263e-09	3.72067e-12
CHMP6:Q96FZ7:OID30327:v1:Cardiometabolic_II	CHMP6	lipodystrophy_pPS	ALL	42269	0.0130866	0.00479239	0.00632242	0.000171343	0.0134336	0.00478696	0.00501392	0.000180394	rs1260326_T	0.0129113	0.00478908	0.00702083	1	0.0294845
CHMP6:Q96FZ7:OID30327:v1:Cardiometabolic_II	CHMP6	liver_lipid_pPS	DISC	27970	-0.0351653	0.005804	1.38884e-09	0.00127808	-0.0356693	0.0057902	7.3604e-10	0.0013146	rs1260326_T	-0.00669419	0.0140652	0.634121	4.0804e-05	2.70225e-08
CHMP6:Q96FZ7:OID30327:v1:Cardiometabolic_II	CHMP6	BMI_PGS	REP	14299	-0.0175314	0.00847673	0.0386409	0.000288318	-0.0401447	0.00876581	4.69632e-06	0.00141306	rs1260326_T	-0.0167666	0.0084738	0.0478763	1	0.0919246
CHMP6:Q96FZ7:OID30327:v1:Cardiometabolic_II	CHMP6	liver_lipid_pPS	REP	14299	-0.0339852	0.00846051	5.92674e-05	0.00108672	-0.0353277	0.00846922	3.04672e-05	0.00117257	rs1260326_T	-0.00938783	0.0196207	0.632326	1	0.000809896
CHMP6:Q96FZ7:OID30327:v1:Cardiometabolic_II	CHMP6	lipodystrophy_pPS	REP	14299	0.021414	0.00847403	0.0115142	0.000430375	0.0205238	0.00848862	0.0156268	0.000394271	rs1260326_T	0.0212081	0.0084692	0.012286	1	0.0649304
CHMP6:Q96FZ7:OID30327:v1:Cardiometabolic_II	CHMP6	beta_cell_pPS	AFR	1118	0.0627593	0.031192	0.0444677	0.00350579	0.0635093	0.0313313	0.0429121	0.00358786	NA	NA	NA	NA	1	0.290324
CHMP6:Q96FZ7:OID30327:v1:Cardiometabolic_II	CHMP6	lipodystrophy_pPS	AFR	1118	-0.0697202	0.0312196	0.0257414	0.00431517	-0.0726746	0.0315663	0.0215143	0.00462321	NA	NA	NA	NA	1	0.455225
CHMP6:Q96FZ7:OID30327:v1:Cardiometabolic_II	CHMP6	lipodystrophy_pPS	AMR	68	0.447496	0.172279	0.0164358	0.0748078	0.425455	0.178493	0.0271703	0.0653609	NA	NA	NA	NA	1	0.180873
CHMP6:Q96FZ7:OID30327:v1:Cardiometabolic_II	CHMP6	T2D_PGS	EUR	39483	0.011729	0.00495015	0.0178203	0.000138255	0.00197755	0.00497497	0.691001	3.87619e-06	NA	NA	NA	NA	1	0.0353756
CHMP6:Q96FZ7:OID30327:v1:Cardiometabolic_II	CHMP6	NASH_biomarker_GRS	EUR	39483	-0.0130305	0.00494507	0.00841553	0.000170986	-0.013672	0.00493537	0.00560467	0.000188223	NA	NA	NA	NA	1	0.0366837
CHMP6:Q96FZ7:OID30327:v1:Cardiometabolic_II	CHMP6	liver_lipid_pPS	EUR	39483	-0.0372338	0.00494136	4.98272e-14	0.00139641	-0.0378891	0.00493273	1.61302e-14	0.00144522	NA	NA	NA	NA	1.46392e-09	1.09248e-12
CHMP6:Q96FZ7:OID30327:v1:Cardiometabolic_II	CHMP6	lipodystrophy_pPS	EUR	39483	0.0160899	0.00494719	0.00114562	0.000260451	0.0166603	0.00493823	0.00074226	0.000279145	NA	NA	NA	NA	1	0.00707107
CHMP6:Q96FZ7:OID30327:v1:Cardiometabolic_II	CHMP6	T2D_GWAS_signif	SAS	818	-0.0722249	0.0366635	0.0492059	0.00469751	-0.0700157	0.0369543	0.0585233	0.0043942	NA	NA	NA	NA	1	0.80064
CHP1:Q99653:OID30869:v1:Neurology_II	CHP1	CKD_GWAS_signif	AFR	1087	0.0732202	0.0316916	0.0210621	0.00489862	0.0711138	0.0319517	0.0262543	0.00460566	NA	NA	NA	NA	1	0.657353
CHP1:Q99653:OID30869:v1:Neurology_II	CHP1	liver_lipid_pPS	AMR	67	0.437985	0.198953	0.0390237	0.0741355	0.454337	0.18451	0.0235294	0.084915	NA	NA	NA	NA	1	0.909093
CHP1:Q99653:OID30869:v1:Neurology_II	CHP1	T2D_PGS	SAS	781	-0.102238	0.0364177	0.00512831	0.00996945	-0.10319	0.036828	0.00521769	0.0101127	NA	NA	NA	NA	1	0.18351
CHRDL1:Q9BU40:OID20771:v1:Inflammation	CHRDL1	CKD_PGS	ALL	42034	0.0705625	0.00422887	2.63793e-62	0.00503115	0.064525	0.00417647	1.068e-53	0.00420678	rs777834943_C	0.0676693	0.00429176	7.56481e-56	7.75023e-58	8.33358e-61
CHRDL1:Q9BU40:OID20771:v1:Inflammation	CHRDL1	BMI_PGS	ALL	42034	0.0505885	0.00423771	8.50723e-33	0.00258351	0.0102297	0.00435509	0.0188333	9.77818e-05	rs1260326_T	0.0501914	0.00423714	2.55389e-32	2.49942e-28	1.4121e-31
CHRDL1:Q9BU40:OID20771:v1:Inflammation	CHRDL1	BMI_GWAS_signif	ALL	42034	0.0292195	0.00424088	5.6593e-12	0.000862548	0.0117203	0.00421404	0.00541754	0.000137083	rs5112_C	0.0289062	0.00423907	9.29207e-12	1.6627e-07	2.05272e-10
CHRDL1:Q9BU40:OID20771:v1:Inflammation	CHRDL1	CKD_GWAS_signif	ALL	42034	0.0497099	0.00423452	8.99593e-32	0.00249859	0.0490314	0.00417448	8.35606e-32	0.00243724	rs777834943_C	0.0465288	0.00478188	2.36645e-22	2.643e-27	4.00455e-30
CHRDL1:Q9BU40:OID20771:v1:Inflammation	CHRDL1	T2D_GWAS_signif	ALL	42034	-0.0172989	0.00424041	4.52111e-05	0.000302613	-0.0169212	0.00418322	5.24128e-05	0.000289905	rs2899319_A	-0.0171448	0.00423731	5.21601e-05	1	0.000598334
CHRDL1:Q9BU40:OID20771:v1:Inflammation	CHRDL1	obesity_pPS	ALL	42034	0.0147712	0.00424072	0.000496012	0.00022063	0.00529793	0.00419124	0.20622	2.83201e-05	rs1065853_G	0.0145644	0.00423713	0.000588067	1	0.00779296
CHRDL1:Q9BU40:OID20771:v1:Inflammation	CHRDL1	liver_lipid_pPS	ALL	42034	0.0219087	0.00423989	2.38603e-07	0.000485388	0.0215512	0.00418168	2.56543e-07	0.000470488	rs1260326_T	0.00776189	0.0101279	0.443448	0.00701017	1.75254e-06
CHRDL1:Q9BU40:OID20771:v1:Inflammation	CHRDL1	proinsulin_pPS	ALL	42034	-0.00889681	0.00424067	0.0359137	8.0056e-05	-0.00647685	0.00418243	0.121489	4.2504e-05	rs2899319_A	-0.00861963	0.00423768	0.0419532	1	0.738312
CHRDL1:Q9BU40:OID20771:v1:Inflammation	CHRDL1	beta_cell_pPS	ALL	42034	-0.00914348	0.00424111	0.0310957	8.4539e-05	-0.00806301	0.0041828	0.0539045	6.58576e-05	rs777834943_C	-0.00907701	0.00423889	0.0322505	1	0.233059
CHRDL1:Q9BU40:OID20771:v1:Inflammation	CHRDL1	lipodystrophy_pPS	ALL	42034	-0.0135287	0.00424264	0.00143001	0.000184915	-0.013065	0.00418496	0.0017981	0.000172712	rs186021206_G	-0.0132762	0.00423843	0.00173542	1	0.00882641
CHRDL1:Q9BU40:OID20771:v1:Inflammation	CHRDL1	CKD_PGS	DISC	27845	0.0689635	0.00506969	5.23305e-42	0.00515594	0.0630611	0.0050096	3.08757e-36	0.00430677	rs777834943_C	0.0648862	0.00514367	2.20327e-36	1.53747e-37	1.61839e-40
CHRDL1:Q9BU40:OID20771:v1:Inflammation	CHRDL1	BMI_PGS	DISC	27845	0.0476022	0.00508467	8.40317e-21	0.00245062	0.00696644	0.00524691	0.18428	4.81836e-05	rs1260326_T	0.0472475	0.00508403	1.60158e-20	2.46885e-16	1.09727e-19
CHRDL1:Q9BU40:OID20771:v1:Inflammation	CHRDL1	BMI_GWAS_signif	DISC	27845	0.0286009	0.00508622	1.89247e-08	0.000885907	0.0117216	0.00505914	0.0205154	0.000146707	rs5112_C	0.0281317	0.00508428	3.17481e-08	0.000556008	7.03808e-07
CHRDL1:Q9BU40:OID20771:v1:Inflammation	CHRDL1	CKD_GWAS_signif	DISC	27845	0.0563609	0.00507512	1.35719e-28	0.00344394	0.0555363	0.00500652	1.56151e-28	0.00334865	rs777834943_C	0.0513329	0.00576241	5.49507e-19	3.98741e-24	8.86092e-27
CHRDL1:Q9BU40:OID20771:v1:Inflammation	CHRDL1	T2D_GWAS_signif	DISC	27845	-0.0165364	0.00508838	0.00115612	0.000296122	-0.0157956	0.00502325	0.00166544	0.000270185	rs2899319_A	-0.0164444	0.00508347	0.00121836	1	0.0133203
CHRDL1:Q9BU40:OID20771:v1:Inflammation	CHRDL1	liver_lipid_pPS	DISC	27845	0.0200322	0.00508715	8.24325e-05	0.00043469	0.0196098	0.00502069	9.41337e-05	0.000416768	rs1260326_T	0.00370057	0.0123191	0.76388	1	0.000414683
CHRDL1:Q9BU40:OID20771:v1:Inflammation	CHRDL1	beta_cell_pPS	DISC	27845	-0.0115934	0.00508827	0.0227071	0.000145584	-0.00975811	0.00502309	0.0520684	0.000103144	rs777834943_C	-0.0115035	0.00508406	0.0236649	1	0.226916
CHRDL1:Q9BU40:OID20771:v1:Inflammation	CHRDL1	lipodystrophy_pPS	DISC	27845	-0.0195943	0.00508889	0.000118188	0.000415619	-0.0175847	0.00502248	0.000463891	0.00033493	rs186021206_G	-0.019154	0.0050821	0.000164302	1	0.00149028
CHRDL1:Q9BU40:OID20771:v1:Inflammation	CHRDL1	CKD_PGS	REP	14189	0.0736178	0.00760899	4.50382e-22	0.00481685	0.0675706	0.0075119	2.6574e-19	0.00406112	rs777834943_C	0.0732488	0.00772591	2.91513e-21	1.32322e-17	1.74108e-20
CHRDL1:Q9BU40:OID20771:v1:Inflammation	CHRDL1	BMI_PGS	REP	14189	0.0571072	0.00761707	6.90318e-14	0.00290003	0.018248	0.00777459	0.0189324	0.000277991	rs1260326_T	0.0566	0.00761598	1.13325e-13	2.02815e-09	1.77908e-12
CHRDL1:Q9BU40:OID20771:v1:Inflammation	CHRDL1	BMI_GWAS_signif	REP	14189	0.0309505	0.00762953	5.00449e-05	0.000851439	0.0123704	0.0075733	0.102401	0.000134662	rs5112_C	0.0309607	0.00762652	4.94202e-05	1	0.00112238
CHRDL1:Q9BU40:OID20771:v1:Inflammation	CHRDL1	CKD_GWAS_signif	REP	14189	0.0357873	0.00761896	2.6631e-06	0.00114106	0.035519	0.00750659	2.24802e-06	0.00112842	rs777834943_C	0.0364326	0.00851191	1.87967e-05	0.0782418	5.25113e-05
CHRDL1:Q9BU40:OID20771:v1:Inflammation	CHRDL1	T2D_GWAS_signif	REP	14189	-0.0201343	0.00761875	0.00823327	0.000361583	-0.020578	0.00751133	0.00615919	0.000378676	rs2899319_A	-0.0199156	0.00761623	0.00893518	1	0.0939654
CHRDL1:Q9BU40:OID20771:v1:Inflammation	CHRDL1	CAD_GWAS_signif	REP	14189	-0.022376	0.00762167	0.00333188	0.000446188	-0.0255641	0.00750974	0.000665621	0.000584492	rs1065853_G	-0.0186585	0.00767876	0.0151158	1	0.0851224
CHRDL1:Q9BU40:OID20771:v1:Inflammation	CHRDL1	obesity_pPS	REP	14189	0.0283575	0.0076177	0.000197958	0.000717106	0.0200772	0.00752118	0.00760683	0.000359536	rs1065853_G	0.0278276	0.00761445	0.000258537	1	0.0197074
CHRDL1:Q9BU40:OID20771:v1:Inflammation	CHRDL1	liver_lipid_pPS	REP	14189	0.0264679	0.00761967	0.000515012	0.000624475	0.0264277	0.00751051	0.000434924	0.000624489	rs1260326_T	0.0152686	0.0177179	0.388833	1	0.0048342
CHRDL1:Q9BU40:OID20771:v1:Inflammation	CHRDL1	CAD_PGS	AFR	1108	-0.0607321	0.0272536	0.0260636	0.00363266	-0.0627187	0.0273502	0.0220369	0.00387249	NA	NA	NA	NA	1	0.996584
CHRDL1:Q9BU40:OID20771:v1:Inflammation	CHRDL1	CAD_GWAS_signif	AFR	1108	-0.0660122	0.0274712	0.016435	0.00422082	-0.0629001	0.0275914	0.0228272	0.00382735	NA	NA	NA	NA	1	0.99549
CHRDL1:Q9BU40:OID20771:v1:Inflammation	CHRDL1	obesity_pPS	AMR	67	0.293526	0.115427	0.0189317	0.0468161	0.338383	0.128795	0.0165883	0.0530207	NA	NA	NA	NA	1	0.998734
CHRDL1:Q9BU40:OID20771:v1:Inflammation	CHRDL1	CKD_PGS	EUR	39279	0.0724808	0.00436353	9.50337e-62	0.0053601	0.0661968	0.00430643	3.63195e-53	0.00447152	NA	NA	NA	NA	2.79209e-57	2.97031e-60
CHRDL1:Q9BU40:OID20771:v1:Inflammation	CHRDL1	BMI_PGS	EUR	39279	0.0516224	0.00437476	4.42021e-32	0.00271442	0.0101351	0.00450037	0.0243245	9.6546e-05	NA	NA	NA	NA	1.29866e-27	7.63917e-31
CHRDL1:Q9BU40:OID20771:v1:Inflammation	CHRDL1	BMI_GWAS_signif	EUR	39279	0.0294715	0.00437677	1.67777e-11	0.000886018	0.0114453	0.00434764	0.00847822	0.000131919	NA	NA	NA	NA	4.92928e-07	6.1616e-10
CHRDL1:Q9BU40:OID20771:v1:Inflammation	CHRDL1	CKD_GWAS_signif	EUR	39279	0.0531309	0.00436988	5.95672e-34	0.00288117	0.0523798	0.0043057	5.48616e-34	0.00280693	NA	NA	NA	NA	1.75009e-29	2.91681e-32
CHRDL1:Q9BU40:OID20771:v1:Inflammation	CHRDL1	T2D_GWAS_signif	EUR	39279	-0.017803	0.0043768	4.75958e-05	0.000323547	-0.0176133	0.00431509	4.4778e-05	0.000317067	NA	NA	NA	NA	1	0.000621495
CHRDL1:Q9BU40:OID20771:v1:Inflammation	CHRDL1	obesity_pPS	EUR	39279	0.014201	0.00437754	0.00117943	0.000205828	0.00424877	0.00432427	0.32584	1.83791e-05	NA	NA	NA	NA	1	0.0158312
CHRDL1:Q9BU40:OID20771:v1:Inflammation	CHRDL1	liver_lipid_pPS	EUR	39279	0.0225159	0.00437554	2.67599e-07	0.000517688	0.0220121	0.00431307	3.34845e-07	0.000495558	NA	NA	NA	NA	0.00786205	1.86305e-06
CHRDL1:Q9BU40:OID20771:v1:Inflammation	CHRDL1	proinsulin_pPS	EUR	39279	-0.00896827	0.00437709	0.0404775	8.21197e-05	-0.00660521	0.00431439	0.125785	4.46212e-05	NA	NA	NA	NA	1	0.782387
CHRDL1:Q9BU40:OID20771:v1:Inflammation	CHRDL1	beta_cell_pPS	EUR	39279	-0.0102841	0.00437758	0.0188156	0.000107957	-0.0093945	0.00431493	0.029471	9.02362e-05	NA	NA	NA	NA	1	0.181293
CHRDL1:Q9BU40:OID20771:v1:Inflammation	CHRDL1	lipodystrophy_pPS	EUR	39279	-0.0146686	0.00437903	0.000809655	0.000219454	-0.0141123	0.00431596	0.00107716	0.000203497	NA	NA	NA	NA	1	0.00528615
CHRDL1:Q9BU40:OID20771:v1:Inflammation	CHRDL1	BMI_PGS	SAS	814	0.0992778	0.0315187	0.00169767	0.00891629	0.0622235	0.0325245	0.0561146	0.003246	NA	NA	NA	NA	1	0.0433719
CHRDL1:Q9BU40:OID20771:v1:Inflammation	CHRDL1	BMI_GWAS_signif	SAS	814	0.0702302	0.0318281	0.0276435	0.00440453	0.0638033	0.0317176	0.0446211	0.00358692	NA	NA	NA	NA	1	0.280057
CHRDL2:Q6WN34:OID20223:v1:Cardiometabolic	CHRDL2	T2D_PGS	ALL	41946	0.0391335	0.00465241	4.17605e-17	0.00151884	0.0287314	0.00466484	7.38132e-10	0.000809716	rs1260326_T	0.0383011	0.00466193	2.16862e-16	1.22692e-12	2.73867e-16
CHRDL2:Q6WN34:OID20223:v1:Cardiometabolic	CHRDL2	CAD_PGS	ALL	41946	-0.00985616	0.0046582	0.0343614	9.62577e-05	-0.0121883	0.00463897	0.00860787	0.000147455	rs7104802_G	-0.00836685	0.00461998	0.0701458	1	0.0947921
CHRDL2:Q6WN34:OID20223:v1:Cardiometabolic	CHRDL2	CKD_PGS	ALL	41946	0.0365559	0.00465129	3.95442e-15	0.00132627	0.0324926	0.00463758	2.48292e-12	0.00104752	rs1260326_T	0.0361275	0.00465295	8.38675e-15	1.16181e-10	2.67082e-14
CHRDL2:Q6WN34:OID20223:v1:Cardiometabolic	CHRDL2	NASH_biomarker_GRS	ALL	41946	0.0172056	0.00465149	0.000216775	0.000294114	0.0165466	0.0046318	0.000354144	0.000272566	rs7952425_C	0.0170905	0.00465041	0.000238106	1	0.00139362
CHRDL2:Q6WN34:OID20223:v1:Cardiometabolic	CHRDL2	CKD_GWAS_signif	ALL	41946	0.018752	0.00465207	5.5666e-05	0.000349248	0.017824	0.00463139	0.000119011	0.000316317	rs11236213_G	0.01775	0.00462041	0.000122389	1	0.000295211
CHRDL2:Q6WN34:OID20223:v1:Cardiometabolic	CHRDL2	T2D_GWAS_signif	ALL	41946	0.0145639	0.00465234	0.00174663	0.000210675	0.0145918	0.0046343	0.0016414	0.000211756	rs9810189_C	0.0135622	0.00465139	0.00355037	1	0.0128841
CHRDL2:Q6WN34:OID20223:v1:Cardiometabolic	CHRDL2	CAD_GWAS_signif	ALL	41946	-0.0137851	0.00465219	0.00304681	0.000188764	-0.0144798	0.00463391	0.00178082	0.000208553	rs11236213_G	-0.0131764	0.00462036	0.00434933	1	0.0384185
CHRDL2:Q6WN34:OID20223:v1:Cardiometabolic	CHRDL2	liver_lipid_pPS	ALL	41946	0.0174113	0.00465208	0.000182312	0.000301108	0.0164945	0.0046337	0.0003717	0.000270634	rs1260326_T	0.0201838	0.0110971	0.0689443	1	0.000588079
CHRDL2:Q6WN34:OID20223:v1:Cardiometabolic	CHRDL2	lipodystrophy_pPS	ALL	41946	0.0268465	0.004653	7.99686e-09	0.000715261	0.0269308	0.00463477	6.27017e-09	0.000720741	rs11236213_G	0.0262494	0.00462119	1.35406e-08	0.000234948	1.79349e-07
CHRDL2:Q6WN34:OID20223:v1:Cardiometabolic	CHRDL2	T2D_PGS	DISC	27770	0.0387688	0.00569386	1.00367e-11	0.00151645	0.028291	0.00571136	7.33328e-07	0.000797291	rs1260326_T	0.0379793	0.00570499	2.8428e-11	2.9488e-07	6.64143e-11
CHRDL2:Q6WN34:OID20223:v1:Cardiometabolic	CHRDL2	CAD_PGS	DISC	27770	-0.0137711	0.00569628	0.0156312	0.000191455	-0.0156931	0.00567291	0.00567313	0.000248809	rs7104802_G	-0.0126938	0.00564418	0.0245203	1	0.0619763
CHRDL2:Q6WN34:OID20223:v1:Cardiometabolic	CHRDL2	CKD_PGS	DISC	27770	0.039657	0.00568409	3.08694e-12	0.00159205	0.0358421	0.00566671	2.57061e-10	0.00129921	rs1260326_T	0.0392303	0.00568642	5.35148e-12	9.06942e-08	2.27875e-11
CHRDL2:Q6WN34:OID20223:v1:Cardiometabolic	CHRDL2	NASH_biomarker_GRS	DISC	27770	0.0155123	0.00569011	0.00641123	0.000243441	0.015287	0.00566642	0.00698371	0.000236644	rs7952425_C	0.0154644	0.00568826	0.00655907	1	0.0323646
CHRDL2:Q6WN34:OID20223:v1:Cardiometabolic	CHRDL2	CKD_GWAS_signif	DISC	27770	0.0234908	0.00568692	3.62769e-05	0.000558695	0.0229491	0.00566174	5.06249e-05	0.000534019	rs11236213_G	0.0226437	0.0056479	6.10799e-05	1	0.000215752
CHRDL2:Q6WN34:OID20223:v1:Cardiometabolic	CHRDL2	T2D_GWAS_signif	DISC	27770	0.0161466	0.00569126	0.00455604	0.000263645	0.0165152	0.00566981	0.00358451	0.000275856	rs9810189_C	0.0148859	0.00569052	0.00890373	1	0.0398382
CHRDL2:Q6WN34:OID20223:v1:Cardiometabolic	CHRDL2	CAD_GWAS_signif	DISC	27770	-0.0123323	0.00568977	0.0302092	0.000153895	-0.0127555	0.00566837	0.0244378	0.000164659	rs11236213_G	-0.0119629	0.00565052	0.0342578	1	0.251331
CHRDL2:Q6WN34:OID20223:v1:Cardiometabolic	CHRDL2	liver_lipid_pPS	DISC	27770	0.0180871	0.00569019	0.0014813	0.000330922	0.0171335	0.00566784	0.00250565	0.000297097	rs1260326_T	0.0268344	0.0137616	0.0511922	1	0.00470492
CHRDL2:Q6WN34:OID20223:v1:Cardiometabolic	CHRDL2	lipodystrophy_pPS	DISC	27770	0.0270406	0.00569135	2.03242e-06	0.000739012	0.0276671	0.00566829	1.06117e-06	0.000774166	rs11236213_G	0.0271214	0.00565199	1.60634e-06	0.0597124	4.48965e-05
CHRDL2:Q6WN34:OID20223:v1:Cardiometabolic	CHRDL2	T2D_PGS	REP	14176	0.0394655	0.00808774	1.07426e-06	0.00149219	0.02949	0.00810401	0.000274751	0.000826679	rs1260326_T	0.0385242	0.00810586	2.02756e-06	0.0315619	6.26227e-06
CHRDL2:Q6WN34:OID20223:v1:Cardiometabolic	CHRDL2	CKD_PGS	REP	14176	0.0307913	0.00809923	0.000144274	0.000906364	0.0263941	0.00807906	0.00108964	0.000666438	rs1260326_T	0.0303542	0.0081016	0.000179891	1	0.00077491
CHRDL2:Q6WN34:OID20223:v1:Cardiometabolic	CHRDL2	NASH_biomarker_GRS	REP	14176	0.0208803	0.00809704	0.00992562	0.000417248	0.0194436	0.00806383	0.0159122	0.000363153	rs7952425_C	0.0207081	0.0080972	0.0105549	1	0.087572
CHRDL2:Q6WN34:OID20223:v1:Cardiometabolic	CHRDL2	CAD_GWAS_signif	REP	14176	-0.0168209	0.00808867	0.0375838	0.000271386	-0.0179758	0.0080563	0.0256788	0.000310992	rs11236213_G	-0.0156725	0.00803378	0.0510981	1	0.339758
CHRDL2:Q6WN34:OID20223:v1:Cardiometabolic	CHRDL2	liver_lipid_pPS	REP	14176	0.0163605	0.00808821	0.0431169	0.000256767	0.0155953	0.00805782	0.0529587	0.000234009	rs1260326_T	0.00802811	0.0187765	0.668977	1	0.134711
CHRDL2:Q6WN34:OID20223:v1:Cardiometabolic	CHRDL2	lipodystrophy_pPS	REP	14176	0.0267934	0.00809524	0.000936053	0.000687126	0.0258461	0.00806837	0.00136126	0.000640765	rs11236213_G	0.0247851	0.00804144	0.00205893	1	0.0122228
CHRDL2:Q6WN34:OID20223:v1:Cardiometabolic	CHRDL2	T2D_PGS	AFR	1100	-0.0696058	0.0313533	0.026629	0.00398221	-0.0628777	0.0314067	0.045541	0.00328752	NA	NA	NA	NA	1	0.364241
CHRDL2:Q6WN34:OID20223:v1:Cardiometabolic	CHRDL2	BMI_PGS	AFR	1100	-0.0663958	0.0310684	0.0328223	0.00369141	-0.0624103	0.0315262	0.0480102	0.00321459	NA	NA	NA	NA	1	0.980412
CHRDL2:Q6WN34:OID20223:v1:Cardiometabolic	CHRDL2	obesity_pPS	AFR	1100	-0.0683385	0.0310348	0.0278832	0.003918	-0.0608498	0.0310897	0.0505888	0.00314254	NA	NA	NA	NA	1	0.791969
CHRDL2:Q6WN34:OID20223:v1:Cardiometabolic	CHRDL2	lipodystrophy_pPS	AFR	1100	0.0705298	0.0312695	0.0243048	0.00410996	0.0717995	0.0314883	0.0227992	0.00425957	NA	NA	NA	NA	1	0.455225
CHRDL2:Q6WN34:OID20223:v1:Cardiometabolic	CHRDL2	T2D_PGS	EUR	39201	0.0415172	0.00479562	5.01094e-18	0.00173255	0.0304806	0.00480898	2.3491e-10	0.000921996	NA	NA	NA	NA	1.47221e-13	3.49695e-17
CHRDL2:Q6WN34:OID20223:v1:Cardiometabolic	CHRDL2	CKD_PGS	EUR	39201	0.0380239	0.00479295	2.19039e-15	0.00145532	0.0336602	0.00477675	1.863e-12	0.00113933	NA	NA	NA	NA	6.43538e-11	1.48967e-14
CHRDL2:Q6WN34:OID20223:v1:Cardiometabolic	CHRDL2	NASH_biomarker_GRS	EUR	39201	0.0174129	0.0047944	0.000281686	0.000305403	0.0167338	0.00477269	0.000455154	0.000282332	NA	NA	NA	NA	1	0.00175338
CHRDL2:Q6WN34:OID20223:v1:Cardiometabolic	CHRDL2	CKD_GWAS_signif	EUR	39201	0.0199303	0.00479468	3.23485e-05	0.000400006	0.0191819	0.00477236	5.84616e-05	0.000371	NA	NA	NA	NA	0.950399	0.000174385
CHRDL2:Q6WN34:OID20223:v1:Cardiometabolic	CHRDL2	T2D_GWAS_signif	EUR	39201	0.0152788	0.00479477	0.00144086	0.000235116	0.0151972	0.00477473	0.00145954	0.000232676	NA	NA	NA	NA	1	0.0117265
CHRDL2:Q6WN34:OID20223:v1:Cardiometabolic	CHRDL2	CAD_GWAS_signif	EUR	39201	-0.0131219	0.00479524	0.00621347	0.000173396	-0.0138685	0.00477472	0.00367966	0.000193778	NA	NA	NA	NA	1	0.0718708
CHRDL2:Q6WN34:OID20223:v1:Cardiometabolic	CHRDL2	liver_lipid_pPS	EUR	39201	0.0164199	0.00479367	0.000614686	0.000271658	0.0154518	0.00477335	0.00120853	0.000240675	NA	NA	NA	NA	1	0.00171505
CHRDL2:Q6WN34:OID20223:v1:Cardiometabolic	CHRDL2	lipodystrophy_pPS	EUR	39201	0.0262054	0.00479584	4.67868e-08	0.000690985	0.026206	0.0047747	4.07849e-08	0.000691529	NA	NA	NA	NA	0.0013746	9.35099e-07
CHRDL2:Q6WN34:OID20223:v1:Cardiometabolic	CHRDL2	lipodystrophy_pPS	EAS	207	-0.174757	0.0803213	0.0310906	0.021991	-0.174695	0.0805391	0.031632	0.0222976	NA	NA	NA	NA	1	0.961439
CHRDL2:Q6WN34:OID20223:v1:Cardiometabolic	CHRDL2	BMI_PGS	SAS	806	0.0806436	0.0349178	0.0211839	0.0062396	0.0588679	0.0363989	0.106241	0.00309269	NA	NA	NA	NA	1	0.185233
CHRDL2:Q6WN34:OID20223:v1:Cardiometabolic	CHRDL2	obesity_pPS	SAS	806	0.0807681	0.0348824	0.020857	0.00627133	0.0737396	0.0350616	0.0357909	0.00521718	NA	NA	NA	NA	1	0.997648
CHRM1:P11229:OID30930:v1:Neurology_II	CHRM1	CAD_PGS	ALL	41162	-0.0127984	0.00494118	0.00959712	0.000162794	-0.0117417	0.00494707	0.0176268	0.000137043	rs1260326_T	-0.0126319	0.00494127	0.0105797	1	0.0351575
CHRM1:P11229:OID30930:v1:Neurology_II	CHRM1	BMI_PGS	ALL	41162	-0.0132136	0.00493976	0.00747728	0.000173627	-0.00233317	0.00514555	0.650238	5.00243e-06	rs1260326_T	-0.0134579	0.00494026	0.00645006	1	0.0172571
CHRM1:P11229:OID30930:v1:Neurology_II	CHRM1	liver_lipid_pPS	ALL	41162	0.00968463	0.00493507	0.0497215	9.34552e-05	0.0100309	0.00494162	0.0423746	0.000100243	rs1260326_T	-0.0112906	0.0117839	0.338002	1	0.0879481
CHRM1:P11229:OID30930:v1:Neurology_II	CHRM1	CKD_PGS	DISC	27218	-0.0132548	0.00589487	0.0245497	0.000185605	-0.0112372	0.00590377	0.0570001	0.000133162	rs1260326_T	-0.0136002	0.00589731	0.0211087	1	0.064688
CHRM1:P11229:OID30930:v1:Neurology_II	CHRM1	BMI_PGS	DISC	27218	-0.0140393	0.0059029	0.0173961	0.000207653	-0.00276164	0.00616487	0.654183	7.37676e-06	rs1260326_T	-0.0142254	0.00590344	0.0159728	1	0.0412175
CHRM1:P11229:OID30930:v1:Neurology_II	CHRM1	CAD_PGS	REP	13944	-0.0204121	0.0089555	0.0226655	0.000371507	-0.0187927	0.0089797	0.036385	0.000314845	rs1260326_T	-0.020139	0.0089559	0.0245484	1	0.147994
CHRM1:P11229:OID30930:v1:Neurology_II	CHRM1	CAD_PGS	EUR	38438	-0.0110904	0.0051257	0.0304941	0.000121676	-0.0100377	0.00513104	0.0504393	9.96644e-05	NA	NA	NA	NA	1	0.0896815
CHRM1:P11229:OID30930:v1:Neurology_II	CHRM1	BMI_PGS	EUR	38438	-0.0145588	0.00512498	0.00450323	0.00020972	-0.00434797	0.00534496	0.415953	1.72345e-05	NA	NA	NA	NA	1	0.0109705
CHRM1:P11229:OID30930:v1:Neurology_II	CHRM1	liver_lipid_pPS	EAS	203	0.179979	0.0788126	0.0237875	0.0264448	0.209837	0.0793695	0.00908169	0.034809	NA	NA	NA	NA	1	0.815855
CIAPIN1:Q6FI81:OID21501:v1:Oncology	CIAPIN1	CKD_PGS	ALL	42054	0.0135483	0.00476795	0.00449189	0.000182326	0.010001	0.00476623	0.0358853	9.914e-05	rs342298_C	0.0132085	0.00476561	0.00558026	1	0.0120776
CIAPIN1:Q6FI81:OID21501:v1:Oncology	CIAPIN1	liver_lipid_pPS	ALL	42054	-0.0181846	0.00476572	0.000135989	0.000328721	-0.0192436	0.00475933	5.27904e-05	0.000368021	rs1260326_T	-0.0048414	0.0113936	0.670895	1	0.000454533
CIAPIN1:Q6FI81:OID21501:v1:Oncology	CIAPIN1	CKD_PGS	DISC	27880	0.0116364	0.00580002	0.0448367	0.000137319	0.00852022	0.00579244	0.141324	7.3517e-05	rs342298_C	0.011431	0.00579618	0.048601	1	0.108958
CIAPIN1:Q6FI81:OID21501:v1:Oncology	CIAPIN1	obesity_pPS	DISC	27880	0.016365	0.00580247	0.00480051	0.000271329	0.0107439	0.00580332	0.0641319	0.000116455	rs1260326_T	0.0161344	0.00580181	0.00542418	1	0.0613328
CIAPIN1:Q6FI81:OID21501:v1:Oncology	CIAPIN1	liver_lipid_pPS	DISC	27880	-0.0200837	0.00580162	0.000537517	0.000408709	-0.0204614	0.0057895	0.000409641	0.000424263	rs1260326_T	-0.0131817	0.0140692	0.348811	1	0.00198146
CIAPIN1:Q6FI81:OID21501:v1:Oncology	CIAPIN1	CKD_PGS	REP	14174	0.0186412	0.0083773	0.0260828	0.000330803	0.0144196	0.00839197	0.0857705	0.000197198	rs342298_C	0.0181253	0.00837651	0.0304948	1	0.0759478
CIAPIN1:Q6FI81:OID21501:v1:Oncology	CIAPIN1	beta_cell_pPS	AFR	1114	0.0647988	0.0279762	0.0207364	0.00439459	0.0630463	0.0279935	0.0245178	0.00417961	NA	NA	NA	NA	1	0.264857
CIAPIN1:Q6FI81:OID21501:v1:Oncology	CIAPIN1	lipodystrophy_pPS	AFR	1114	-0.057024	0.0280339	0.0421887	0.00339321	-0.069309	0.0282187	0.0142057	0.00496636	NA	NA	NA	NA	1	0.482953
CIAPIN1:Q6FI81:OID21501:v1:Oncology	CIAPIN1	lipodystrophy_pPS	AMR	68	0.374723	0.154482	0.0239349	0.0606324	0.388617	0.15868	0.023664	0.0638476	NA	NA	NA	NA	1	0.199213
CIAPIN1:Q6FI81:OID21501:v1:Oncology	CIAPIN1	CKD_PGS	EUR	39290	0.0140343	0.00494193	0.00451579	0.000195071	0.0104312	0.00493804	0.0346568	0.000107568	NA	NA	NA	NA	1	0.0119526
CIAPIN1:Q6FI81:OID21501:v1:Oncology	CIAPIN1	obesity_pPS	EUR	39290	0.0106035	0.00494134	0.0318892	0.00011139	0.00523686	0.00494388	0.289487	2.705e-05	NA	NA	NA	NA	1	0.151881
CIAPIN1:Q6FI81:OID21501:v1:Oncology	CIAPIN1	liver_lipid_pPS	EUR	39290	-0.0186564	0.00493923	0.000158843	0.000345041	-0.0195898	0.00493139	7.12577e-05	0.000380295	NA	NA	NA	NA	1	0.000503974
CILP:O75339:OID30399:v1:Cardiometabolic_II	CILP	T2D_PGS	ALL	42258	0.0605103	0.00458175	9.61228e-40	0.00371348	0.035039	0.00448433	5.68385e-15	0.0012314	rs1260326_T	0.0587839	0.00459008	1.76626e-37	2.82409e-35	1.70126e-38
CILP:O75339:OID30399:v1:Cardiometabolic_II	CILP	CAD_PGS	ALL	42258	-0.00937521	0.00459308	0.0412413	8.90609e-05	-0.0155786	0.0044601	0.000478338	0.000246355	rs2585035_T	-0.00738437	0.004485	0.0996762	1	0.109356
CILP:O75339:OID30399:v1:Cardiometabolic_II	CILP	CKD_PGS	ALL	42258	0.0124473	0.0045896	0.0066892	0.000157218	0.00299641	0.00446172	0.501853	9.10992e-06	rs1260326_T	0.0115159	0.00458966	0.0121077	1	0.0172697
CILP:O75339:OID30399:v1:Cardiometabolic_II	CILP	BMI_PGS	ALL	42258	0.0404505	0.00458837	1.23203e-18	0.00165847	-0.0243206	0.00463734	1.57447e-07	0.000555199	rs1260326_T	0.0399273	0.00458694	3.30111e-18	3.6197e-14	9.62687e-18
CILP:O75339:OID30399:v1:Cardiometabolic_II	CILP	BMI_GWAS_signif	ALL	42258	0.0176394	0.00458942	0.000121475	0.000315701	-0.00992465	0.0044891	0.0270526	9.87151e-05	rs2298475_T	0.0175199	0.00458749	0.000134149	1	0.000862063
CILP:O75339:OID30399:v1:Cardiometabolic_II	CILP	CKD_GWAS_signif	ALL	42258	0.0091156	0.00458782	0.0469383	8.43906e-05	0.00769284	0.00445366	0.0841201	6.026e-05	rs2585035_T	0.00837442	0.00447962	0.0615674	1	0.142317
CILP:O75339:OID30399:v1:Cardiometabolic_II	CILP	T2D_GWAS_signif	ALL	42258	0.0203256	0.00458707	9.40032e-06	0.000419557	0.0201526	0.00445578	6.11955e-06	0.000412975	rs1260326_T	0.0188717	0.00459071	3.94964e-05	0.276181	0.000158725
CILP:O75339:OID30399:v1:Cardiometabolic_II	CILP	CAD_GWAS_signif	ALL	42258	-0.0131817	0.00458726	0.00406105	0.000176492	-0.0157961	0.00445537	0.000392445	0.000253817	rs2585035_T	-0.0117138	0.00447921	0.00892207	1	0.0475353
CILP:O75339:OID30399:v1:Cardiometabolic_II	CILP	obesity_pPS	ALL	42258	0.0113731	0.00458759	0.013175	0.000131372	-0.00342517	0.004465	0.443017	1.1886e-05	rs2298475_T	0.0113065	0.00458562	0.0136804	1	0.0827095
CILP:O75339:OID30399:v1:Cardiometabolic_II	CILP	liver_lipid_pPS	ALL	42258	0.0298018	0.00458559	8.17544e-11	0.000902059	0.028805	0.00445357	1.00506e-10	0.000844125	rs1260326_T	0.0146844	0.0109519	0.179991	2.40194e-06	1.09179e-09
CILP:O75339:OID30399:v1:Cardiometabolic_II	CILP	beta_cell_pPS	ALL	42258	0.0254422	0.00458635	2.91736e-08	0.000657406	0.0279464	0.00445351	3.52704e-10	0.000794625	rs2585035_T	0.0238128	0.00447841	1.05881e-07	0.00085712	2.6785e-06
CILP:O75339:OID30399:v1:Cardiometabolic_II	CILP	lipodystrophy_pPS	ALL	42258	0.0149498	0.00458928	0.00112467	0.000226803	0.0158382	0.0044577	0.000381281	0.000254907	rs78471630_G	0.0146587	0.0045852	0.00138983	1	0.0071832
CILP:O75339:OID30399:v1:Cardiometabolic_II	CILP	T2D_PGS	DISC	27957	0.0620276	0.00553597	4.47212e-29	0.00409052	0.0362309	0.00542121	2.38221e-11	0.00137875	rs1260326_T	0.0601517	0.00554512	2.32016e-27	1.31391e-24	8.99937e-28
CILP:O75339:OID30399:v1:Cardiometabolic_II	CILP	CKD_PGS	DISC	27957	0.0144429	0.00553855	0.00911984	0.000222514	0.00535035	0.00538412	0.320363	3.05307e-05	rs1260326_T	0.0133999	0.00553818	0.0155457	1	0.0269017
CILP:O75339:OID30399:v1:Cardiometabolic_II	CILP	BMI_PGS	DISC	27957	0.0370057	0.00554271	2.49364e-11	0.00145661	-0.0294982	0.00561968	1.53977e-07	0.000851047	rs1260326_T	0.0364794	0.00554021	4.64571e-11	7.32632e-07	1.66886e-10
CILP:O75339:OID30399:v1:Cardiometabolic_II	CILP	BMI_GWAS_signif	DISC	27957	0.0128221	0.00554181	0.0206908	0.000175178	-0.0143427	0.00542204	0.00816731	0.000216294	rs2298475_T	0.0126595	0.00553988	0.0223113	1	0.0951878
CILP:O75339:OID30399:v1:Cardiometabolic_II	CILP	CKD_GWAS_signif	DISC	27957	0.0150181	0.00553776	0.00669317	0.000240653	0.0137802	0.00537672	0.0103845	0.000203043	rs2585035_T	0.0143983	0.00539878	0.00765839	1	0.0271985
CILP:O75339:OID30399:v1:Cardiometabolic_II	CILP	T2D_GWAS_signif	DISC	27957	0.0190294	0.00554151	0.000595666	0.000385794	0.0190659	0.00538401	0.00039895	0.000387546	rs1260326_T	0.0173949	0.00554566	0.00171053	1	0.00788319
CILP:O75339:OID30399:v1:Cardiometabolic_II	CILP	CAD_GWAS_signif	DISC	27957	-0.0153039	0.00553958	0.00573728	0.000249733	-0.0170564	0.00538174	0.00152966	0.000310448	rs2585035_T	-0.0132366	0.00540093	0.0142602	1	0.0911141
CILP:O75339:OID30399:v1:Cardiometabolic_II	CILP	liver_lipid_pPS	DISC	27957	0.0341558	0.00553754	7.00868e-10	0.00124351	0.0328737	0.00537877	9.98526e-10	0.00115336	rs1260326_T	0.0256049	0.0134258	0.0565119	2.05915e-05	1.50303e-08
CILP:O75339:OID30399:v1:Cardiometabolic_II	CILP	beta_cell_pPS	DISC	27957	0.0251493	0.00554018	5.66401e-06	0.000673951	0.0278154	0.00538197	2.3792e-07	0.000825064	rs2585035_T	0.0219114	0.00540216	5.00473e-05	0.166408	0.000520026
CILP:O75339:OID30399:v1:Cardiometabolic_II	CILP	T2D_PGS	REP	14301	0.0571662	0.00815301	2.46101e-12	0.00303694	0.0327683	0.00797357	3.98564e-05	0.000988502	rs1260326_T	0.0558159	0.00817044	8.7476e-12	7.23043e-08	3.1574e-11
CILP:O75339:OID30399:v1:Cardiometabolic_II	CILP	BMI_PGS	REP	14301	0.0474638	0.00816402	6.23873e-09	0.00209015	-0.0135102	0.00820616	0.0997132	0.000158803	rs1260326_T	0.0469924	0.00816384	8.78188e-09	0.000183294	7.30255e-08
CILP:O75339:OID30399:v1:Cardiometabolic_II	CILP	BMI_GWAS_signif	REP	14301	0.0272528	0.00817189	0.000855359	0.000688854	-0.00114359	0.00799382	0.886245	1.1993e-06	rs2298475_T	0.0272421	0.00816751	0.000853874	1	0.0106036
CILP:O75339:OID30399:v1:Cardiometabolic_II	CILP	T2D_GWAS_signif	REP	14301	0.0228352	0.00815908	0.00513711	0.000485263	0.0223504	0.00792568	0.00480905	0.000465746	rs1260326_T	0.0217656	0.00816629	0.00770059	1	0.0700687
CILP:O75339:OID30399:v1:Cardiometabolic_II	CILP	obesity_pPS	REP	14301	0.0223752	0.00815928	0.00610872	0.000465898	0.00945065	0.0079403	0.233982	8.30045e-05	rs2298475_T	0.022353	0.0081549	0.00613187	1	0.0978396
CILP:O75339:OID30399:v1:Cardiometabolic_II	CILP	liver_lipid_pPS	REP	14301	0.0203904	0.00816023	0.0124744	0.000386853	0.0201133	0.00792659	0.0111772	0.000377129	rs1260326_T	-0.00519801	0.0189246	0.783574	1	0.0570868
CILP:O75339:OID30399:v1:Cardiometabolic_II	CILP	beta_cell_pPS	REP	14301	0.0258471	0.00816978	0.00156077	0.000619998	0.0279889	0.00792916	0.00041708	0.000729509	rs2585035_T	0.0272292	0.00799817	0.000664865	1	0.0601142
CILP:O75339:OID30399:v1:Cardiometabolic_II	CILP	lipodystrophy_pPS	REP	14301	0.0242065	0.00816964	0.00305174	0.000543854	0.022408	0.00794093	0.00478152	0.000466354	rs78471630_G	0.0243375	0.00816395	0.00287706	1	0.0286815
CILP:O75339:OID30399:v1:Cardiometabolic_II	CILP	CKD_GWAS_signif	AFR	1123	0.0661424	0.0310531	0.0334012	0.00378936	0.0558128	0.0303815	0.0664818	0.00272102	NA	NA	NA	NA	1	0.67642
CILP:O75339:OID30399:v1:Cardiometabolic_II	CILP	CAD_GWAS_signif	AFR	1123	-0.0656298	0.0311645	0.0354444	0.00370457	-0.0643469	0.0304685	0.034928	0.00359247	NA	NA	NA	NA	1	0.99549
CILP:O75339:OID30399:v1:Cardiometabolic_II	CILP	T2D_PGS	EUR	39464	0.062667	0.00473063	5.71285e-40	0.00400983	0.0363544	0.00463019	4.21146e-15	0.0013331	NA	NA	NA	NA	1.67844e-35	1.03607e-38
CILP:O75339:OID30399:v1:Cardiometabolic_II	CILP	CKD_PGS	EUR	39464	0.0122197	0.00473797	0.00990972	0.000152642	0.00214611	0.00460295	0.641042	4.70819e-06	NA	NA	NA	NA	1	0.0243028
CILP:O75339:OID30399:v1:Cardiometabolic_II	CILP	BMI_PGS	EUR	39464	0.0405639	0.00473826	1.15943e-17	0.001679	-0.0257647	0.00479293	7.67756e-08	0.000625397	NA	NA	NA	NA	3.4064e-13	9.01164e-17
CILP:O75339:OID30399:v1:Cardiometabolic_II	CILP	BMI_GWAS_signif	EUR	39464	0.015645	0.00473785	0.000960402	0.000250198	-0.0126566	0.004633	0.00630096	0.000161605	NA	NA	NA	NA	1	0.00564332
CILP:O75339:OID30399:v1:Cardiometabolic_II	CILP	T2D_GWAS_signif	EUR	39464	0.0214799	0.00473565	5.75572e-06	0.000471949	0.0211271	0.00459804	4.34485e-06	0.000457013	NA	NA	NA	NA	0.169103	0.000106354
CILP:O75339:OID30399:v1:Cardiometabolic_II	CILP	CAD_GWAS_signif	EUR	39464	-0.0117271	0.00473629	0.0132904	0.000140686	-0.0143237	0.00459776	0.00183852	0.000210153	NA	NA	NA	NA	1	0.117612
CILP:O75339:OID30399:v1:Cardiometabolic_II	CILP	obesity_pPS	EUR	39464	0.0114762	0.00473667	0.0154044	0.00013471	-0.00397619	0.00460827	0.388232	1.61242e-05	NA	NA	NA	NA	1	0.0956834
CILP:O75339:OID30399:v1:Cardiometabolic_II	CILP	liver_lipid_pPS	EUR	39464	0.0291272	0.00473357	7.66058e-10	0.000868197	0.0279408	0.00459522	1.20987e-09	0.000799985	NA	NA	NA	NA	2.25068e-05	9.18645e-09
CILP:O75339:OID30399:v1:Cardiometabolic_II	CILP	beta_cell_pPS	EUR	39464	0.0251976	0.00473525	1.03594e-07	0.000649439	0.0276582	0.00459616	1.78504e-09	0.00078358	NA	NA	NA	NA	0.00304359	8.45442e-06
CILP:O75339:OID30399:v1:Cardiometabolic_II	CILP	lipodystrophy_pPS	EUR	39464	0.014704	0.00473801	0.00191435	0.000220999	0.0155367	0.00459898	0.000730109	0.000247111	NA	NA	NA	NA	1	0.0108999
CILP:O75339:OID30399:v1:Cardiometabolic_II	CILP	CAD_PGS	SAS	818	-0.0720556	0.0337491	0.0330753	0.0047664	-0.0729524	0.0334049	0.0292805	0.00482808	NA	NA	NA	NA	1	0.998464
CILP:O75339:OID30399:v1:Cardiometabolic_II	CILP	BMI_PGS	SAS	818	0.0828793	0.0339607	0.0148949	0.0062163	0.0249144	0.034909	0.475637	0.000518569	NA	NA	NA	NA	1	0.145104
CINP:Q9BW66:OID31328:v1:Oncology_II	CINP	T2D_PGS	ALL	41567	-0.0131822	0.00490647	0.00721906	0.000173217	-0.0107901	0.00494666	0.0291672	0.000114626	rs1260326_T	-0.0136759	0.00491772	0.00542242	1	0.015347
CINP:Q9BW66:OID31328:v1:Oncology_II	CINP	CAD_PGS	ALL	41567	-0.0113186	0.00490888	0.0211304	0.000127583	-0.0108779	0.00491781	0.0269759	0.000117869	rs1260326_T	-0.0112439	0.0049092	0.0220048	1	0.0646005
CINP:Q9BW66:OID31328:v1:Oncology_II	CINP	CAD_GWAS_signif	ALL	41567	-0.0131687	0.00490261	0.00723308	0.000173134	-0.0127572	0.00491236	0.00940854	0.000162467	rs1260326_T	-0.0131751	0.00490257	0.00720408	1	0.0737875
CINP:Q9BW66:OID31328:v1:Oncology_II	CINP	CAD_GWAS_signif	DISC	27471	-0.012011	0.00589408	0.0415785	0.000150849	-0.0116041	0.00590271	0.0493214	0.000140761	rs1260326_T	-0.0120165	0.00589396	0.0414814	1	0.310834
CINP:Q9BW66:OID31328:v1:Oncology_II	CINP	T2D_PGS	REP	14096	-0.0205905	0.00879657	0.0192594	0.000387495	-0.0180685	0.00887504	0.041781	0.000295014	rs1260326_T	-0.0207649	0.00881862	0.0185533	1	0.0494617
CINP:Q9BW66:OID31328:v1:Oncology_II	CINP	CAD_PGS	REP	14096	-0.0245266	0.00880623	0.00535763	0.000548508	-0.0242476	0.0088349	0.00606757	0.000536003	rs1260326_T	-0.0245161	0.00880785	0.00538573	1	0.057239
CINP:Q9BW66:OID31328:v1:Oncology_II	CINP	T2D_GWAS_signif	REP	14096	-0.0207091	0.00879039	0.0184928	0.00039252	-0.0209873	0.00882023	0.0173517	0.000402944	rs1260326_T	-0.0207966	0.00879951	0.0181225	1	0.150088
CINP:Q9BW66:OID31328:v1:Oncology_II	CINP	BMI_GWAS_signif	AMR	69	-0.672967	0.251374	0.0134579	0.0701442	-0.645301	0.278554	0.0307134	0.0634013	NA	NA	NA	NA	1	0.992357
CINP:Q9BW66:OID31328:v1:Oncology_II	CINP	obesity_pPS	AMR	69	-0.471401	0.182794	0.0167843	0.0662224	-0.452013	0.204451	0.0382742	0.0588129	NA	NA	NA	NA	1	0.998734
CINP:Q9BW66:OID31328:v1:Oncology_II	CINP	T2D_PGS	EUR	38825	-0.0118566	0.00508724	0.0197768	0.000139561	-0.00928516	0.00513047	0.0703337	8.44288e-05	NA	NA	NA	NA	1	0.0387878
CINP:Q9BW66:OID31328:v1:Oncology_II	CINP	CAD_PGS	EUR	38825	-0.0124738	0.00508808	0.0142275	0.000154416	-0.0121711	0.00509657	0.0169404	0.000146996	NA	NA	NA	NA	1	0.0489499
CINP:Q9BW66:OID31328:v1:Oncology_II	CINP	CAD_GWAS_signif	EUR	38825	-0.013012	0.00508215	0.010461	0.000168418	-0.0125379	0.00509111	0.0137935	0.000156323	NA	NA	NA	NA	1	0.0997866
CINP:Q9BW66:OID31328:v1:Oncology_II	CINP	CAD_PGS	EAS	202	0.179973	0.0805731	0.0269852	0.0256229	0.180245	0.0816857	0.0288955	0.025491	NA	NA	NA	NA	1	0.999844
CINP:Q9BW66:OID31328:v1:Oncology_II	CINP	T2D_PGS	SAS	800	-0.0859836	0.0359337	0.0169645	0.00700437	-0.0885331	0.0362925	0.014947	0.00741084	NA	NA	NA	NA	1	0.313869
CIRBP:Q14011:OID31503:v1:Oncology_II	CIRBP	CAD_PGS	ALL	42089	0.0135579	0.00479898	0.00472781	0.000183356	0.0114052	0.00480034	0.0175101	0.000129711	rs1260326_T	0.0132695	0.00479798	0.0056837	1	0.0197868
CIRBP:Q14011:OID31503:v1:Oncology_II	CIRBP	liver_lipid_pPS	ALL	42089	-0.0222537	0.00479238	3.43489e-06	0.000495187	-0.022963	0.00479347	1.66955e-06	0.000527102	rs1260326_T	-0.00271584	0.0114466	0.812455	0.100917	1.81832e-05
CIRBP:Q14011:OID31503:v1:Oncology_II	CIRBP	lipodystrophy_pPS	ALL	42089	0.0115259	0.00479541	0.0162422	0.000132717	0.011558	0.00479747	0.0159928	0.000133368	rs1260326_T	0.0114191	0.00479409	0.0172275	1	0.0639674
CIRBP:Q14011:OID31503:v1:Oncology_II	CIRBP	CAD_PGS	DISC	27845	0.0138521	0.00579861	0.0169069	0.000198595	0.0123248	0.00579608	0.0334786	0.000157195	rs1260326_T	0.0136117	0.00579698	0.0188782	1	0.0657042
CIRBP:Q14011:OID31503:v1:Oncology_II	CIRBP	CKD_GWAS_signif	DISC	27845	0.0133701	0.00579029	0.0209481	0.000185547	0.012893	0.00578571	0.0258599	0.000172638	rs1354034_T	0.0128607	0.00577299	0.0259066	1	0.0728348
CIRBP:Q14011:OID31503:v1:Oncology_II	CIRBP	liver_lipid_pPS	DISC	27845	-0.0249027	0.00579155	1.71515e-05	0.000643108	-0.0252404	0.00578864	1.30336e-05	0.000660629	rs1260326_T	-0.0098594	0.0140374	0.482457	0.503912	0.000111239
CIRBP:Q14011:OID31503:v1:Oncology_II	CIRBP	lipodystrophy_pPS	REP	14244	0.0193739	0.00852868	0.0231244	0.000348776	0.0184833	0.00855128	0.030676	0.000316684	rs1260326_T	0.0192597	0.00852749	0.0239272	1	0.0991372
CIRBP:Q14011:OID31503:v1:Oncology_II	CIRBP	T2D_PGS	AFR	1119	0.0611237	0.0296531	0.0395173	0.00363796	0.0610193	0.0296697	0.0399691	0.00365924	NA	NA	NA	NA	1	0.391824
CIRBP:Q14011:OID31503:v1:Oncology_II	CIRBP	beta_cell_pPS	AFR	1119	0.0584987	0.0295867	0.048277	0.00334824	0.0604413	0.0295796	0.0412674	0.00361234	NA	NA	NA	NA	1	0.291848
CIRBP:Q14011:OID31503:v1:Oncology_II	CIRBP	lipodystrophy_pPS	AMR	68	0.478716	0.141951	0.00274621	0.0888711	0.474541	0.146497	0.00411047	0.0849611	NA	NA	NA	NA	1	0.1603
CIRBP:Q14011:OID31503:v1:Oncology_II	CIRBP	CAD_PGS	EUR	39304	0.0129997	0.00496217	0.00880268	0.000168896	0.0109169	0.00496214	0.0278094	0.000119055	NA	NA	NA	NA	1	0.0328619
CIRBP:Q14011:OID31503:v1:Oncology_II	CIRBP	liver_lipid_pPS	EUR	39304	-0.0246733	0.00495418	6.37534e-07	0.000610116	-0.0252522	0.00495392	3.45913e-07	0.000638778	NA	NA	NA	NA	0.0187307	4.06307e-06
CIRBP:Q14011:OID31503:v1:Oncology_II	CIRBP	lipodystrophy_pPS	EUR	39304	0.013648	0.00495844	0.00591734	0.00018644	0.0140815	0.00495799	0.00451143	0.000198396	NA	NA	NA	NA	1	0.0272026
CIT:O14578:OID30970:v1:Neurology_II	CIT	T2D_PGS	ALL	41162	0.0226741	0.00479727	2.29213e-06	0.000511662	0.0129329	0.00481633	0.00725124	0.000164569	rs36054900_C	0.0224207	0.00479494	2.93596e-06	0.0673428	7.21015e-06
CIT:O14578:OID30970:v1:Neurology_II	CIT	CAD_PGS	ALL	41162	0.00982321	0.00480048	0.0407337	9.59485e-05	0.00732187	0.0047878	0.126203	5.33846e-05	rs17527306_T	0.00967822	0.00479642	0.0436184	1	0.108206
CIT:O14578:OID30970:v1:Neurology_II	CIT	CKD_PGS	ALL	41162	0.0139243	0.00479611	0.00369513	0.000193119	0.0103418	0.00478882	0.0308118	0.000106452	rs3811444_C	0.0137504	0.00479296	0.00412154	1	0.0100708
CIT:O14578:OID30970:v1:Neurology_II	CIT	CKD_GWAS_signif	ALL	41162	0.0100859	0.00479491	0.0354322	0.000101383	0.00940973	0.00478069	0.049043	8.84298e-05	rs17527306_T	0.00983481	0.00479092	0.040098	1	0.114647
CIT:O14578:OID30970:v1:Neurology_II	CIT	proinsulin_pPS	ALL	41162	0.00962161	0.00479416	0.0447619	9.22942e-05	0.0111559	0.00478177	0.0196527	0.000124234	rs147120548_C	0.00947546	0.00479137	0.0479795	1	0.77281
CIT:O14578:OID30970:v1:Neurology_II	CIT	lipodystrophy_pPS	ALL	41162	0.0101818	0.00479661	0.033784	0.000103248	0.0100316	0.00478531	0.036058	0.00010031	rs3811444_C	0.0100671	0.00479342	0.0357185	1	0.110778
CIT:O14578:OID30970:v1:Neurology_II	CIT	T2D_PGS	DISC	27218	0.0221195	0.00583032	0.000148637	0.000499665	0.0127136	0.00585223	0.0298318	0.000163131	rs36054900_C	0.0218679	0.00582748	0.000175408	1	0.000478309
CIT:O14578:OID30970:v1:Neurology_II	CIT	CAD_PGS	DISC	27218	0.0135924	0.00582984	0.0197335	0.00018877	0.0115871	0.00581143	0.0461794	0.000137416	rs17527306_T	0.0135315	0.00582422	0.0201691	1	0.0737621
CIT:O14578:OID30970:v1:Neurology_II	CIT	CKD_PGS	DISC	27218	0.0137055	0.00582143	0.018564	0.000192479	0.0102697	0.00580833	0.0770569	0.000108064	rs3811444_C	0.0137381	0.00581763	0.01821	1	0.0507357
CIT:O14578:OID30970:v1:Neurology_II	CIT	T2D_PGS	REP	13944	0.0231797	0.00845034	0.00609496	0.000507013	0.012942	0.00848877	0.127382	0.000156346	rs36054900_C	0.0229441	0.00844635	0.00660686	1	0.0175731
CIT:O14578:OID30970:v1:Neurology_II	CIT	BMI_GWAS_signif	REP	13944	-0.0206182	0.00845971	0.014813	0.000400306	-0.0321472	0.00850342	0.000157174	0.000960501	rs36054900_C	-0.0201172	0.00845654	0.0173783	1	0.0918158
CIT:O14578:OID30970:v1:Neurology_II	CIT	T2D_PGS	EUR	38438	0.0234048	0.00496448	2.43213e-06	0.000545793	0.0132294	0.00498394	0.0079479	0.000172247	NA	NA	NA	NA	0.0714561	7.80941e-06
CIT:O14578:OID30970:v1:Neurology_II	CIT	CAD_PGS	EUR	38438	0.0108147	0.00496666	0.0294526	0.000116483	0.00838384	0.00495113	0.090403	7.01035e-05	NA	NA	NA	NA	1	0.0873771
CIT:O14578:OID30970:v1:Neurology_II	CIT	CKD_PGS	EUR	38438	0.0137489	0.00496168	0.00559091	0.000188629	0.00979684	0.00495079	0.0478409	9.57356e-05	NA	NA	NA	NA	1	0.0144469
CIT:O14578:OID30970:v1:Neurology_II	CIT	proinsulin_pPS	EUR	38438	0.0101629	0.00495994	0.0404691	0.000103146	0.0115695	0.00494483	0.0193035	0.000133832	NA	NA	NA	NA	1	0.782387
CIT:O14578:OID30970:v1:Neurology_II	CIT	lipodystrophy_pPS	EUR	38438	0.0100927	0.00496286	0.0419948	0.000101606	0.010077	0.00494766	0.0416858	0.000101416	NA	NA	NA	NA	1	0.120371
CIT:O14578:OID30970:v1:Neurology_II	CIT	T2D_GWAS_signif	EAS	203	0.149284	0.0719138	0.0396006	0.0182877	0.215132	0.0732696	0.00385431	0.0353439	NA	NA	NA	NA	1	0.992462
CIT:O14578:OID30970:v1:Neurology_II	CIT	lipodystrophy_pPS	EAS	203	0.202077	0.0737253	0.00686579	0.0312385	0.21206	0.0731011	0.0042888	0.0345458	NA	NA	NA	NA	1	0.75631
CKAP4:Q07065:OID20617:v1:Inflammation	CKAP4	T2D_PGS	ALL	42190	0.0220695	0.00467327	2.33733e-06	0.000489567	0.00158206	0.0046278	0.732458	2.48591e-06	rs1260326_T	0.0200532	0.00468114	1.84119e-05	0.0686706	7.33661e-06
CKAP4:Q07065:OID20617:v1:Inflammation	CKAP4	CKD_PGS	ALL	42190	0.0824042	0.00465595	7.68596e-70	0.00682916	0.0749371	0.00458659	8.0697e-60	0.00564222	rs28640218_G	0.0802661	0.00472641	1.81657e-64	2.25814e-65	3.64215e-68
CKAP4:Q07065:OID20617:v1:Inflammation	CKAP4	BMI_PGS	ALL	42190	0.0547564	0.00466819	1.00605e-31	0.00301202	0.00489787	0.0047837	0.305904	2.2298e-05	rs1260326_T	0.0542005	0.00466656	3.87312e-31	2.95578e-27	1.53947e-30
CKAP4:Q07065:OID20617:v1:Inflammation	CKAP4	NASH_biomarker_GRS	ALL	42190	0.0820983	0.00465374	2.10812e-69	0.00678531	0.0820372	0.00457615	1.34121e-71	0.00678419	rs28929474_C	0.0111999	0.00468965	0.0169344	6.19366e-65	3.09683e-67
CKAP4:Q07065:OID20617:v1:Inflammation	CKAP4	BMI_GWAS_signif	ALL	42190	0.0247418	0.00467204	1.19151e-07	0.000615545	0.00319662	0.00462938	0.489879	1.0142e-05	rs28929474_C	0.0226507	0.00450298	4.9209e-07	0.00350067	1.63583e-06
CKAP4:Q07065:OID20617:v1:Inflammation	CKAP4	CKD_GWAS_signif	ALL	42190	0.0502633	0.00466488	4.9094e-27	0.00254288	0.0489657	0.00458674	1.43403e-26	0.00241762	rs28640218_G	0.0479638	0.0051869	2.41107e-20	1.44238e-22	1.60265e-25
CKAP4:Q07065:OID20617:v1:Inflammation	CKAP4	CAD_GWAS_signif	ALL	42190	-0.0153027	0.00467054	0.0010521	0.000235719	-0.0173347	0.00459438	0.000161496	0.000302709	rs10459209_G	-0.01446	0.00463576	0.00181441	1	0.0165298
CKAP4:Q07065:OID20617:v1:Inflammation	CKAP4	obesity_pPS	ALL	42190	0.0112077	0.00467094	0.0164241	0.000126434	9.46117e-05	0.00460391	0.983604	8.98311e-09	rs61942136_C	0.0108707	0.00465415	0.0195113	1	0.0972865
CKAP4:Q07065:OID20617:v1:Inflammation	CKAP4	liver_lipid_pPS	ALL	42190	0.0312337	0.00466873	2.25991e-11	0.00098195	0.0305409	0.00459246	2.96219e-11	0.000939738	rs1260326_T	0.0129669	0.0111652	0.245499	6.6396e-07	3.3198e-10
CKAP4:Q07065:OID20617:v1:Inflammation	CKAP4	beta_cell_pPS	ALL	42190	-0.00922716	0.00467102	0.0482284	8.56988e-05	-0.00765556	0.00459458	0.0956783	5.90505e-05	rs118008684_A	-0.00851299	0.00465599	0.0674971	1	0.306037
CKAP4:Q07065:OID20617:v1:Inflammation	CKAP4	lipodystrophy_pPS	ALL	42190	-0.0181432	0.00467228	0.000103268	0.000331066	-0.0178233	0.00459674	0.000105747	0.000319678	rs28929474_C	-0.0154355	0.00450334	0.000609611	1	0.000936423
CKAP4:Q07065:OID20617:v1:Inflammation	CKAP4	T2D_PGS	DISC	27914	0.0191685	0.0056215	0.000650891	0.000396138	-0.00115194	0.00556585	0.836038	1.41206e-06	rs1260326_T	0.01743	0.00563103	0.00196773	1	0.00189151
CKAP4:Q07065:OID20617:v1:Inflammation	CKAP4	CKD_PGS	DISC	27914	0.0847692	0.00559058	1.00267e-51	0.00777227	0.0773842	0.00550469	9.81455e-45	0.0064687	rs28640218_G	0.081591	0.0056761	1.09952e-46	2.94585e-47	4.82926e-50
CKAP4:Q07065:OID20617:v1:Inflammation	CKAP4	BMI_PGS	DISC	27914	0.0533163	0.00561206	2.25434e-21	0.00306639	0.00243839	0.00576882	0.672529	5.88961e-06	rs1260326_T	0.0528548	0.00561061	4.82468e-21	6.62325e-17	3.03819e-20
CKAP4:Q07065:OID20617:v1:Inflammation	CKAP4	NASH_biomarker_GRS	DISC	27914	0.0905664	0.00558922	8.81213e-59	0.0088657	0.0902107	0.00549421	2.68189e-60	0.00880171	rs28929474_C	0.0153773	0.00563934	0.00639941	2.589e-54	1.99154e-56
CKAP4:Q07065:OID20617:v1:Inflammation	CKAP4	BMI_GWAS_signif	DISC	27914	0.0220248	0.00561495	8.78372e-05	0.000524138	0.00111772	0.0055634	0.840773	1.33059e-06	rs28929474_C	0.0207169	0.00539254	0.000122424	1	0.000973832
CKAP4:Q07065:OID20617:v1:Inflammation	CKAP4	CKD_GWAS_signif	DISC	27914	0.0571755	0.00560242	2.06841e-24	0.00353674	0.0558922	0.00550646	3.64073e-24	0.00338381	rs28640218_G	0.05368	0.00632644	2.26215e-17	6.07699e-20	8.93675e-23
CKAP4:Q07065:OID20617:v1:Inflammation	CKAP4	liver_lipid_pPS	DISC	27914	0.0287017	0.00561297	3.18406e-07	0.000890384	0.0281297	0.00551918	3.47857e-07	0.000855524	rs1260326_T	0.0185837	0.0136218	0.172497	0.00935476	3.36502e-06
CKAP4:Q07065:OID20617:v1:Inflammation	CKAP4	beta_cell_pPS	DISC	27914	-0.0126069	0.00561595	0.0247859	0.000171731	-0.010367	0.00552351	0.0605438	0.000116112	rs118008684_A	-0.011776	0.00559521	0.0353301	1	0.240862
CKAP4:Q07065:OID20617:v1:Inflammation	CKAP4	lipodystrophy_pPS	DISC	27914	-0.019698	0.0056166	0.000453731	0.000419044	-0.0175867	0.00552274	0.00145208	0.000334162	rs28929474_C	-0.0172461	0.00539444	0.00139017	1	0.00469388
CKAP4:Q07065:OID20617:v1:Inflammation	CKAP4	T2D_PGS	REP	14276	0.026209	0.00836658	0.00173629	0.000606853	0.00570621	0.00829061	0.491292	2.84686e-05	rs1260326_T	0.0235302	0.00838019	0.00499431	1	0.00566174
CKAP4:Q07065:OID20617:v1:Inflammation	CKAP4	CKD_PGS	REP	14276	0.0769087	0.00835341	3.81934e-20	0.0052146	0.0695661	0.00824027	3.41437e-17	0.00426172	rs28640218_G	0.0767391	0.00847672	1.5702e-19	1.12212e-15	1.20658e-18
CKAP4:Q07065:OID20617:v1:Inflammation	CKAP4	BMI_PGS	REP	14276	0.0589585	0.00836084	1.84836e-12	0.00306659	0.0116824	0.00852441	0.170562	0.00011286	rs1260326_T	0.0581729	0.0083562	3.51054e-12	5.43048e-08	3.96385e-11
CKAP4:Q07065:OID20617:v1:Inflammation	CKAP4	NASH_biomarker_GRS	REP	14276	0.0644171	0.00835817	1.37226e-14	0.00366056	0.0650696	0.00822807	2.80296e-15	0.00374198	rs28929474_C	0.00256586	0.00839193	0.759797	4.03171e-10	1.00793e-12
CKAP4:Q07065:OID20617:v1:Inflammation	CKAP4	BMI_GWAS_signif	REP	14276	0.0318754	0.00837381	0.000141502	0.000895782	0.00898663	0.00830396	0.279178	7.03794e-05	rs28929474_C	0.0279672	0.00811935	0.000573744	1	0.00264799
CKAP4:Q07065:OID20617:v1:Inflammation	CKAP4	CKD_GWAS_signif	REP	14276	0.0354403	0.00836235	2.26862e-05	0.00111012	0.0342577	0.00823238	3.18264e-05	0.00103942	rs28640218_G	0.0352571	0.00905609	9.93845e-05	0.66652	0.000336626
CKAP4:Q07065:OID20617:v1:Inflammation	CKAP4	CAD_GWAS_signif	REP	14276	-0.028169	0.00836224	0.000757512	0.000701668	-0.0323817	0.00823244	8.41427e-05	0.000928809	rs10459209_G	-0.0280313	0.00830885	0.000743718	1	0.0281718
CKAP4:Q07065:OID20617:v1:Inflammation	CKAP4	obesity_pPS	REP	14276	0.0260397	0.00836014	0.00184471	0.000599966	0.0167781	0.00824774	0.0419435	0.000248626	rs61942136_C	0.0245076	0.00832825	0.00325879	1	0.0642483
CKAP4:Q07065:OID20617:v1:Inflammation	CKAP4	liver_lipid_pPS	REP	14276	0.0371918	0.00835912	8.68252e-06	0.00122334	0.0363835	0.00823249	9.96656e-06	0.00117221	rs1260326_T	0.00258443	0.0194232	0.894149	0.255093	0.000159433
CKAP4:Q07065:OID20617:v1:Inflammation	CKAP4	proinsulin_pPS	AMR	68	-0.382587	0.176703	0.0414936	0.0705272	-0.478145	0.18155	0.0159212	0.0953866	NA	NA	NA	NA	1	0.927148
CKAP4:Q07065:OID20617:v1:Inflammation	CKAP4	lipodystrophy_pPS	AMR	68	-0.429459	0.165247	0.0163856	0.0943131	-0.493557	0.159569	0.00573426	0.119859	NA	NA	NA	NA	1	0.180873
CKAP4:Q07065:OID20617:v1:Inflammation	CKAP4	T2D_PGS	EUR	39422	0.0221693	0.004829	4.42797e-06	0.00049971	0.000546867	0.00477808	0.908879	3.00227e-07	NA	NA	NA	NA	0.130094	1.38693e-05
CKAP4:Q07065:OID20617:v1:Inflammation	CKAP4	CKD_PGS	EUR	39422	0.0860196	0.00480776	2.62007e-71	0.00753276	0.0779098	0.00473011	9.4813e-61	0.00617507	NA	NA	NA	NA	7.69778e-67	1.28296e-69
CKAP4:Q07065:OID20617:v1:Inflammation	CKAP4	BMI_PGS	EUR	39422	0.0560971	0.00482328	3.24484e-31	0.00319793	0.00416791	0.00494403	0.399224	1.62876e-05	NA	NA	NA	NA	9.53333e-27	5.12544e-30
CKAP4:Q07065:OID20617:v1:Inflammation	CKAP4	NASH_biomarker_GRS	EUR	39422	0.0863026	0.00480607	8.19413e-72	0.00758729	0.0859141	0.00472031	1.02129e-73	0.00752884	NA	NA	NA	NA	2.40744e-67	1.33746e-69
CKAP4:Q07065:OID20617:v1:Inflammation	CKAP4	BMI_GWAS_signif	EUR	39422	0.0256274	0.00482592	1.1e-07	0.000668499	0.00312223	0.00477747	0.513417	9.78862e-06	NA	NA	NA	NA	0.00323179	1.71904e-06
CKAP4:Q07065:OID20617:v1:Inflammation	CKAP4	CKD_GWAS_signif	EUR	39422	0.053229	0.00481856	2.50425e-28	0.0028859	0.0517033	0.00473255	9.59542e-28	0.00272721	NA	NA	NA	NA	7.35749e-24	8.55522e-27
CKAP4:Q07065:OID20617:v1:Inflammation	CKAP4	CAD_GWAS_signif	EUR	39422	-0.0133324	0.00482555	0.00573221	0.000181051	-0.0155839	0.0047411	0.0010136	0.000247551	NA	NA	NA	NA	1	0.0679261
CKAP4:Q07065:OID20617:v1:Inflammation	CKAP4	obesity_pPS	EUR	39422	0.0107607	0.00482587	0.0257673	0.000117933	-0.00130604	0.00475132	0.783411	1.73171e-06	NA	NA	NA	NA	1	0.131889
CKAP4:Q07065:OID20617:v1:Inflammation	CKAP4	liver_lipid_pPS	EUR	39422	0.0317176	0.00482222	4.84777e-11	0.00102516	0.0310557	0.00473785	5.64016e-11	0.000983644	NA	NA	NA	NA	1.42427e-06	6.84748e-10
CKAP4:Q07065:OID20617:v1:Inflammation	CKAP4	beta_cell_pPS	EUR	39422	-0.012001	0.00482549	0.0128864	0.000146706	-0.0105489	0.00474091	0.0260809	0.000113457	NA	NA	NA	NA	1	0.138451
CKAP4:Q07065:OID20617:v1:Inflammation	CKAP4	lipodystrophy_pPS	EUR	39422	-0.0188753	0.00482678	9.22456e-05	0.000362633	-0.0182075	0.00474198	0.000123412	0.000337761	NA	NA	NA	NA	1	0.000836474
CKAP4:Q07065:OID20617:v1:Inflammation	CKAP4	BMI_GWAS_signif	SAS	812	0.083875	0.0346414	0.0157014	0.00647581	0.0728912	0.0347782	0.03643	0.00480709	NA	NA	NA	NA	1	0.216315
CKB:P12277:OID30400:v1:Cardiometabolic_II	CKB	T2D_PGS	ALL	42258	-0.111458	0.00456743	1.28617e-130	0.0125761	-0.0678734	0.00420757	2.3049e-58	0.00460658	rs2372822_A	-0.111187	0.0045671	5.16631e-130	3.77875e-126	3.77875e-128
CKB:P12277:OID30400:v1:Cardiometabolic_II	CKB	CAD_PGS	ALL	42258	-0.0341001	0.00459865	1.23685e-13	0.00117607	-0.024775	0.00419359	3.49313e-09	0.00062118	rs1260326_T	-0.0335824	0.00459429	2.72679e-13	3.63387e-09	5.95716e-12
CKB:P12277:OID30400:v1:Cardiometabolic_II	CKB	CKD_PGS	ALL	42258	0.02009	0.0045973	1.2457e-05	0.000408795	0.0361034	0.00419258	7.4729e-18	0.00131853	rs1260326_T	0.0187474	0.00459492	4.51139e-05	0.365988	4.69817e-05
CKB:P12277:OID30400:v1:Cardiometabolic_II	CKB	BMI_PGS	ALL	42258	-0.0625416	0.00459085	3.58622e-42	0.00395726	0.0491806	0.00435624	1.62771e-29	0.00226345	rs2372822_A	-0.0624193	0.00459	4.98027e-42	1.05363e-37	8.92907e-41
CKB:P12277:OID30400:v1:Cardiometabolic_II	CKB	BMI_GWAS_signif	ALL	42258	-0.0220466	0.0045973	1.62791e-06	0.000492252	0.0247489	0.00422051	4.55342e-09	0.000611996	rs1260326_T	-0.0219264	0.00459255	1.80896e-06	0.0478279	1.75194e-05
CKB:P12277:OID30400:v1:Cardiometabolic_II	CKB	CKD_GWAS_signif	ALL	42258	0.0212016	0.0045952	3.96419e-06	0.000455679	0.0233674	0.00418727	2.41187e-08	0.000554319	rs13108218_A	0.0206856	0.00459236	6.67569e-06	0.116468	2.4014e-05
CKB:P12277:OID30400:v1:Cardiometabolic_II	CKB	T2D_GWAS_signif	ALL	42258	-0.0320755	0.00459381	2.94638e-12	0.00104291	-0.0321696	0.00418874	1.62501e-14	0.00104915	rs4674100_G	-0.0318313	0.00458979	4.11396e-12	8.65648e-08	1.92366e-10
CKB:P12277:OID30400:v1:Cardiometabolic_II	CKB	CAD_GWAS_signif	ALL	42258	-0.0122939	0.00459564	0.00747318	0.000153236	-0.00866453	0.00419069	0.0386867	7.61374e-05	rs10027182_G	-0.0119668	0.00459415	0.00919642	1	0.0754509
CKB:P12277:OID30400:v1:Cardiometabolic_II	CKB	obesity_pPS	ALL	42258	-0.0130264	0.00459582	0.00459321	0.000172025	0.012202	0.00419894	0.00366306	0.00015039	rs4674100_G	-0.0127157	0.00459183	0.00562182	1	0.0371759
CKB:P12277:OID30400:v1:Cardiometabolic_II	CKB	liver_lipid_pPS	ALL	42258	0.0388835	0.00459232	2.59612e-17	0.00153278	0.0410594	0.00418588	1.08899e-22	0.00170994	rs1260326_T	-0.00242493	0.0109661	0.824992	7.6274e-13	8.57011e-16
CKB:P12277:OID30400:v1:Cardiometabolic_II	CKB	lipodystrophy_pPS	ALL	42258	-0.0602295	0.00458884	2.81947e-39	0.00367445	-0.0632853	0.00418171	1.32607e-51	0.0040575	rs4674100_G	-0.0599903	0.00458484	4.81151e-39	8.28359e-35	2.0709e-36
CKB:P12277:OID30400:v1:Cardiometabolic_II	CKB	T2D_PGS	DISC	27957	-0.113612	0.00554724	1.53134e-92	0.0140699	-0.0678893	0.00506964	9.0889e-41	0.00495301	rs2372822_A	-0.11322	0.00554675	6.14562e-92	4.49909e-88	6.42727e-90
CKB:P12277:OID30400:v1:Cardiometabolic_II	CKB	CAD_PGS	DISC	27957	-0.0326652	0.00558375	4.96938e-09	0.00116375	-0.0243215	0.0050479	1.45666e-06	0.000644774	rs1260326_T	-0.0322734	0.00557889	7.33222e-09	0.000146	1.80247e-07
CKB:P12277:OID30400:v1:Cardiometabolic_II	CKB	CKD_PGS	DISC	27957	0.0213082	0.00557807	0.000133747	0.00049656	0.0378414	0.0050421	6.32242e-14	0.00156259	rs1260326_T	0.0200176	0.00557597	0.000331279	1	0.000539767
CKB:P12277:OID30400:v1:Cardiometabolic_II	CKB	BMI_PGS	DISC	27957	-0.069548	0.00557197	1.16904e-35	0.00527484	0.049772	0.00526208	3.35775e-21	0.00247898	rs2372822_A	-0.0694847	0.00557032	1.28664e-35	3.43464e-31	4.04075e-34
CKB:P12277:OID30400:v1:Cardiometabolic_II	CKB	BMI_GWAS_signif	DISC	27957	-0.0243885	0.00558076	1.2464e-05	0.00064977	0.024242	0.00508122	1.8433e-06	0.000632205	rs1260326_T	-0.024267	0.00557561	1.35161e-05	0.366192	0.000184659
CKB:P12277:OID30400:v1:Cardiometabolic_II	CKB	CKD_GWAS_signif	DISC	27957	0.022188	0.00557721	6.9573e-05	0.000538558	0.0247094	0.00503859	9.44193e-07	0.000667947	rs13108218_A	0.02174	0.00557306	9.60587e-05	1	0.000400011
CKB:P12277:OID30400:v1:Cardiometabolic_II	CKB	T2D_GWAS_signif	DISC	27957	-0.0314914	0.00557983	1.67963e-08	0.00108323	-0.032127	0.00504447	1.93544e-10	0.00112587	rs4674100_G	-0.0313791	0.00557461	1.83075e-08	0.000493477	1.14762e-06
CKB:P12277:OID30400:v1:Cardiometabolic_II	CKB	obesity_pPS	DISC	27957	-0.0168302	0.00558122	0.00256787	0.000309494	0.0116101	0.00505704	0.0216929	0.00014649	rs4674100_G	-0.0164474	0.00557625	0.00318507	1	0.0433586
CKB:P12277:OID30400:v1:Cardiometabolic_II	CKB	liver_lipid_pPS	DISC	27957	0.037412	0.00557715	2.00945e-11	0.00152959	0.0398509	0.00503982	2.72913e-15	0.00173414	rs1260326_T	0.00256666	0.01352	0.849434	5.90375e-07	5.96339e-10
CKB:P12277:OID30400:v1:Cardiometabolic_II	CKB	lipodystrophy_pPS	DISC	27957	-0.0571931	0.00557326	1.15568e-24	0.00357196	-0.0623668	0.0050334	3.63861e-35	0.0042443	rs4674100_G	-0.0572168	0.00556799	1.00035e-24	3.39539e-20	6.79077e-22
CKB:P12277:OID30400:v1:Cardiometabolic_II	CKB	T2D_PGS	REP	14301	-0.107919	0.00804718	9.24519e-41	0.0103399	-0.0686504	0.00751402	7.32663e-20	0.00414489	rs2372822_A	-0.107816	0.00804719	1.09647e-40	2.71624e-36	2.26353e-38
CKB:P12277:OID30400:v1:Cardiometabolic_II	CKB	CAD_PGS	REP	14301	-0.0363347	0.00810208	7.36188e-06	0.00116922	-0.0259121	0.00749953	0.00055158	0.000595795	rs1260326_T	-0.0355383	0.00809303	1.13528e-05	0.216292	0.000354577
CKB:P12277:OID30400:v1:Cardiometabolic_II	CKB	CKD_PGS	REP	14301	0.0174349	0.00810432	0.0314687	0.000269354	0.0320757	0.00750499	1.9333e-05	0.000911208	rs1260326_T	0.0159755	0.00809776	0.0485336	1	0.0884738
CKB:P12277:OID30400:v1:Cardiometabolic_II	CKB	BMI_PGS	REP	14301	-0.0482669	0.0080943	2.534e-09	0.00206499	0.0495687	0.00774089	1.56655e-10	0.00204223	rs2372822_A	-0.0481119	0.00809465	2.85233e-09	7.4449e-05	3.27969e-08
CKB:P12277:OID30400:v1:Cardiometabolic_II	CKB	BMI_GWAS_signif	REP	14301	-0.0166671	0.00810457	0.0397515	0.000246146	0.0270529	0.00754737	0.000338977	0.000641162	rs1260326_T	-0.0165648	0.00809424	0.0407266	1	0.177223
CKB:P12277:OID30400:v1:Cardiometabolic_II	CKB	CKD_GWAS_signif	REP	14301	0.0195999	0.0080953	0.0154843	0.000341132	0.0207954	0.00748668	0.00548261	0.000385163	rs13108218_A	0.0189632	0.0080927	0.0191304	1	0.0945558
CKB:P12277:OID30400:v1:Cardiometabolic_II	CKB	T2D_GWAS_signif	REP	14301	-0.0338451	0.00808716	2.86823e-05	0.00101842	-0.0330755	0.00748336	9.94951e-06	0.000974421	rs4674100_G	-0.0333568	0.00808119	3.68485e-05	0.842686	0.00156053
CKB:P12277:OID30400:v1:Cardiometabolic_II	CKB	CAD_GWAS_signif	REP	14301	-0.0250706	0.00809101	0.00194833	0.000558588	-0.0194071	0.00748705	0.00954928	0.000335445	rs10027182_G	-0.0247806	0.00809155	0.00219886	1	0.0615504
CKB:P12277:OID30400:v1:Cardiometabolic_II	CKB	liver_lipid_pPS	REP	14301	0.0431144	0.00808475	9.81842e-08	0.00165236	0.0445923	0.00747959	2.55311e-09	0.00177093	rs1260326_T	-0.00818602	0.018745	0.662332	0.00288465	3.7463e-06
CKB:P12277:OID30400:v1:Cardiometabolic_II	CKB	lipodystrophy_pPS	REP	14301	-0.0663674	0.00808376	2.40118e-16	0.00390564	-0.0658007	0.00748251	1.60878e-18	0.00384172	rs4674100_G	-0.0656102	0.00807899	4.99696e-16	7.05466e-12	3.52733e-13
CKB:P12277:OID30400:v1:Cardiometabolic_II	CKB	proinsulin_pPS	AFR	1123	0.0567177	0.0284325	0.0463163	0.00322736	0.0497831	0.0277567	0.0731712	0.00244544	NA	NA	NA	NA	1	0.963658
CKB:P12277:OID30400:v1:Cardiometabolic_II	CKB	beta_cell_pPS	AMR	69	0.377463	0.14175	0.0138991	0.0749662	0.40553	0.148617	0.0125821	0.0815605	NA	NA	NA	NA	1	0.999896
CKB:P12277:OID30400:v1:Cardiometabolic_II	CKB	T2D_PGS	EUR	39464	-0.114406	0.00473199	3.33278e-128	0.0138111	-0.06886	0.00434776	2.54248e-56	0.00493735	NA	NA	NA	NA	9.7917e-124	1.22396e-125
CKB:P12277:OID30400:v1:Cardiometabolic_II	CKB	CAD_PGS	EUR	39464	-0.0350305	0.00476467	1.98858e-13	0.00129432	-0.0252003	0.00433086	5.97404e-09	0.000670109	NA	NA	NA	NA	5.84244e-09	1.08193e-11
CKB:P12277:OID30400:v1:Cardiometabolic_II	CKB	CKD_PGS	EUR	39464	0.0199735	0.00476311	2.75423e-05	0.00042145	0.0370614	0.00432854	1.1478e-17	0.00144947	NA	NA	NA	NA	0.809192	9.86819e-05
CKB:P12277:OID30400:v1:Cardiometabolic_II	CKB	BMI_PGS	EUR	39464	-0.0641163	0.00475753	2.64488e-41	0.00433498	0.051414	0.00450558	4.10155e-30	0.00257087	NA	NA	NA	NA	7.77066e-37	6.81637e-40
CKB:P12277:OID30400:v1:Cardiometabolic_II	CKB	BMI_GWAS_signif	EUR	39464	-0.0232261	0.00476287	1.08404e-06	0.000569856	0.0250862	0.00435943	8.75527e-09	0.000655395	NA	NA	NA	NA	0.0318492	1.29997e-05
CKB:P12277:OID30400:v1:Cardiometabolic_II	CKB	CKD_GWAS_signif	EUR	39464	0.0234096	0.00476125	8.83748e-07	0.000579281	0.0259923	0.00432464	1.86838e-09	0.000714901	NA	NA	NA	NA	0.0259645	5.64223e-06
CKB:P12277:OID30400:v1:Cardiometabolic_II	CKB	T2D_GWAS_signif	EUR	39464	-0.0349005	0.00475942	2.29512e-13	0.00128757	-0.0347213	0.00432556	1.0263e-15	0.00127424	NA	NA	NA	NA	6.74306e-09	1.77449e-11
CKB:P12277:OID30400:v1:Cardiometabolic_II	CKB	CAD_GWAS_signif	EUR	39464	-0.0114228	0.0047621	0.0164583	0.000137942	-0.00769243	0.00432804	0.075519	6.257e-05	NA	NA	NA	NA	1	0.136595
CKB:P12277:OID30400:v1:Cardiometabolic_II	CKB	obesity_pPS	EUR	39464	-0.0138934	0.00476229	0.00353179	0.000204035	0.0125926	0.00433715	0.00369296	0.000166951	NA	NA	NA	NA	1	0.0329409
CKB:P12277:OID30400:v1:Cardiometabolic_II	CKB	liver_lipid_pPS	EUR	39464	0.0399525	0.00475737	4.68969e-17	0.00168807	0.0424113	0.00432203	1.05311e-22	0.00190274	NA	NA	NA	NA	1.37783e-12	1.64027e-15
CKB:P12277:OID30400:v1:Cardiometabolic_II	CKB	lipodystrophy_pPS	EUR	39464	-0.0608368	0.00475451	2.06052e-37	0.00390958	-0.0639963	0.0043174	1.41956e-49	0.00432811	NA	NA	NA	NA	6.05382e-33	1.51345e-34
CKB:P12277:OID30400:v1:Cardiometabolic_II	CKB	BMI_PGS	EAS	208	-0.136115	0.066884	0.0435346	0.0160462	-0.0110988	0.0564651	0.844432	0.000101368	NA	NA	NA	NA	1	0.853412
CKB:P12277:OID30400:v1:Cardiometabolic_II	CKB	T2D_GWAS_signif	EAS	208	0.229553	0.0656414	0.000612891	0.045104	0.11632	0.0562082	0.0401855	0.010933	NA	NA	NA	NA	1	0.671865
CKB:P12277:OID30400:v1:Cardiometabolic_II	CKB	T2D_PGS	SAS	818	-0.113854	0.0322198	0.000434445	0.0129393	-0.100287	0.0312082	0.00136763	0.00988743	NA	NA	NA	NA	1	0.0638199
CKB:P12277:OID30400:v1:Cardiometabolic_II	CKB	lipodystrophy_pPS	SAS	818	-0.108953	0.0320426	0.000708159	0.0119949	-0.115455	0.0311004	0.000220592	0.0131358	NA	NA	NA	NA	1	0.319756
CKMT1A_CKMT1B:P12532:OID20721:v1:Inflammation	CKMT1A_CKMT1B	T2D_PGS	ALL	41762	0.0182797	0.00483395	0.000156089	0.000336913	0.0221525	0.00487326	5.49001e-06	0.000488301	rs2288768_G	0.016618	0.0047987	0.000534694	1	0.000407273
CKMT1A_CKMT1B:P12532:OID20721:v1:Inflammation	CKMT1A_CKMT1B	NASH_biomarker_GRS	ALL	41762	-0.00999263	0.00483064	0.0385906	0.000100841	-0.00962187	0.00483786	0.0467223	9.35119e-05	rs115821982_G	-0.00940619	0.00482041	0.0510251	1	0.125977
CKMT1A_CKMT1B:P12532:OID20721:v1:Inflammation	CKMT1A_CKMT1B	T2D_GWAS_signif	ALL	41762	0.0107152	0.00483104	0.0265605	0.000115932	0.0109519	0.00484043	0.0236667	0.000121018	rs13292932_C	0.0086696	0.00483376	0.0728921	1	0.115436
CKMT1A_CKMT1B:P12532:OID20721:v1:Inflammation	CKMT1A_CKMT1B	proinsulin_pPS	ALL	41762	-0.0103232	0.00483071	0.0326046	0.000107619	-0.0109213	0.00483869	0.0240079	0.000120431	rs12229557_A	-0.00987976	0.00482819	0.0407364	1	0.730077
CKMT1A_CKMT1B:P12532:OID20721:v1:Inflammation	CKMT1A_CKMT1B	beta_cell_pPS	ALL	41762	0.0205875	0.00483036	2.02956e-05	0.000427949	0.0200257	0.00483848	3.49743e-05	0.000404833	rs13292932_C	0.0159024	0.00486421	0.0010791	0.596285	0.000828174
CKMT1A_CKMT1B:P12532:OID20721:v1:Inflammation	CKMT1A_CKMT1B	T2D_PGS	DISC	27624	0.0151956	0.0059568	0.0107479	0.00023305	0.0184118	0.00600423	0.00216813	0.000337472	rs2288768_G	0.013643	0.00592209	0.0212442	1	0.0253429
CKMT1A_CKMT1B:P12532:OID20721:v1:Inflammation	CKMT1A_CKMT1B	BMI_GWAS_signif	DISC	27624	-0.0149457	0.00595029	0.0120187	0.000225944	-0.0120611	0.00600278	0.0445201	0.000144915	rs61740671_G	-0.0143491	0.00594659	0.0158281	1	0.0618283
CKMT1A_CKMT1B:P12532:OID20721:v1:Inflammation	CKMT1A_CKMT1B	proinsulin_pPS	DISC	27624	-0.0122322	0.00594926	0.0397829	0.000151413	-0.0130661	0.00595832	0.0283219	0.000172614	rs12229557_A	-0.0118551	0.00594681	0.0462134	1	0.888879
CKMT1A_CKMT1B:P12532:OID20721:v1:Inflammation	CKMT1A_CKMT1B	beta_cell_pPS	DISC	27624	0.0173854	0.00594928	0.00347767	0.000305809	0.0170233	0.00595831	0.00427892	0.000292969	rs13292932_C	0.0124582	0.00598674	0.0374454	1	0.0703209
CKMT1A_CKMT1B:P12532:OID20721:v1:Inflammation	CKMT1A_CKMT1B	T2D_PGS	REP	14138	0.0232593	0.00829157	0.00503591	0.000544196	0.0284199	0.00836041	0.000677377	0.000802703	rs2288768_G	0.0213503	0.00820673	0.00928985	1	0.0148652
CKMT1A_CKMT1B:P12532:OID20721:v1:Inflammation	CKMT1A_CKMT1B	CKD_PGS	REP	14138	0.0163197	0.00830144	0.0493307	0.00026735	0.0179634	0.00833161	0.031096	0.000323074	rs10205067_A	0.0160741	0.00828328	0.0523328	1	0.12581
CKMT1A_CKMT1B:P12532:OID20721:v1:Inflammation	CKMT1A_CKMT1B	T2D_GWAS_signif	REP	14138	0.0195598	0.00828566	0.0182547	0.000385465	0.0202803	0.00830836	0.0146609	0.000414056	rs13292932_C	0.0176831	0.00829428	0.0330266	1	0.149393
CKMT1A_CKMT1B:P12532:OID20721:v1:Inflammation	CKMT1A_CKMT1B	beta_cell_pPS	REP	14138	0.026694	0.00829732	0.00129748	0.00071567	0.0258365	0.0083131	0.0018878	0.000671069	rs13292932_C	0.0224989	0.00836821	0.00718321	1	0.0536902
CKMT1A_CKMT1B:P12532:OID20721:v1:Inflammation	CKMT1A_CKMT1B	T2D_PGS	EUR	39037	0.0210506	0.00500819	2.63708e-05	0.000447532	0.0248209	0.00504997	8.91138e-07	0.000613446	NA	NA	NA	NA	0.774774	7.63889e-05
CKMT1A_CKMT1B:P12532:OID20721:v1:Inflammation	CKMT1A_CKMT1B	NASH_biomarker_GRS	EUR	39037	-0.0103211	0.00500417	0.0391673	0.000107793	-0.00989843	0.00501084	0.0482296	9.91415e-05	NA	NA	NA	NA	1	0.125902
CKMT1A_CKMT1B:P12532:OID20721:v1:Inflammation	CKMT1A_CKMT1B	T2D_GWAS_signif	EUR	39037	0.0116197	0.00500403	0.0202344	0.000136629	0.0117669	0.00501279	0.0189116	0.000139987	NA	NA	NA	NA	1	0.0958882
CKMT1A_CKMT1B:P12532:OID20721:v1:Inflammation	CKMT1A_CKMT1B	proinsulin_pPS	EUR	39037	-0.010819	0.00500384	0.0306136	0.000118459	-0.0113217	0.00501128	0.0238741	0.000129675	NA	NA	NA	NA	1	0.763198
CKMT1A_CKMT1B:P12532:OID20721:v1:Inflammation	CKMT1A_CKMT1B	beta_cell_pPS	EUR	39037	0.0194745	0.00500366	9.95692e-05	0.000383742	0.0191674	0.00501133	0.000131072	0.000371575	NA	NA	NA	NA	1	0.00332425
CKMT1A_CKMT1B:P12532:OID20721:v1:Inflammation	CKMT1A_CKMT1B	beta_cell_pPS	EAS	200	-0.18197	0.0762759	0.0183127	0.0278412	-0.201675	0.0763386	0.00915032	0.033854	NA	NA	NA	NA	1	0.999085
CKMT1A_CKMT1B:P12532:OID20721:v1:Inflammation	CKMT1A_CKMT1B	T2D_GWAS_signif	SAS	807	0.0734047	0.034233	0.0323303	0.00557172	0.0699045	0.0345286	0.0432742	0.00506089	NA	NA	NA	NA	1	0.80064
CLASP1:Q7Z460:OID31192:v1:Oncology_II	CLASP1	T2D_PGS	ALL	40809	-0.0107906	0.00495289	0.0293642	0.000115807	-0.0107933	0.00499465	0.0307031	0.000114411	rs9269799_G	-0.00960286	0.00495069	0.052423	1	0.0553026
CLASP1:Q7Z460:OID31192:v1:Oncology_II	CLASP1	CKD_PGS	ALL	40809	0.0131426	0.00495161	0.00795252	0.000171874	0.0125383	0.004966	0.0115795	0.000156175	rs1260326_T	0.0129934	0.00495436	0.00872885	1	0.0202115
CLASP1:Q7Z460:OID31192:v1:Oncology_II	CLASP1	BMI_PGS	ALL	40809	-0.00976843	0.00495403	0.0486374	9.48649e-05	-0.0116833	0.00516472	0.0236948	0.000125371	rs9269799_G	-0.00923748	0.00495017	0.0620358	1	0.0914831
CLASP1:Q7Z460:OID31192:v1:Oncology_II	CLASP1	NASH_biomarker_GRS	DISC	26942	-0.0121262	0.00598928	0.0429131	0.000151526	-0.0119398	0.00599569	0.0464476	0.000146979	rs9269799_G	-0.0121988	0.00598268	0.0414582	1	0.160405
CLASP1:Q7Z460:OID31192:v1:Oncology_II	CLASP1	obesity_pPS	DISC	26942	0.0122122	0.00599011	0.0414877	0.000153639	0.0115474	0.00601119	0.0547452	0.00013677	rs9269799_G	0.011866	0.0059837	0.0473718	1	0.165838
CLASP1:Q7Z460:OID31192:v1:Oncology_II	CLASP1	lipodystrophy_pPS	DISC	26942	-0.0153979	0.00599158	0.0101775	0.000244111	-0.0155778	0.00599859	0.0094117	0.000249926	rs9269799_G	-0.0144118	0.00598642	0.0160725	1	0.0594461
CLASP1:Q7Z460:OID31192:v1:Oncology_II	CLASP1	T2D_PGS	REP	13867	-0.0260558	0.00877919	0.00300353	0.000632318	-0.0250907	0.00886142	0.00464048	0.000579402	rs9269799_G	-0.0250408	0.00878017	0.00435136	1	0.00934784
CLASP1:Q7Z460:OID31192:v1:Oncology_II	CLASP1	CKD_PGS	REP	13867	0.0178056	0.0087912	0.0428472	0.000294577	0.0179101	0.00883473	0.0426578	0.000297094	rs1260326_T	0.0178196	0.00879633	0.0428046	1	0.112498
CLASP1:Q7Z460:OID31192:v1:Oncology_II	CLASP1	BMI_PGS	REP	13867	-0.0283342	0.0087868	0.0012643	0.000746355	-0.0278865	0.00912724	0.00225265	0.000674573	rs9269799_G	-0.0277222	0.0087847	0.00160437	1	0.00520238
CLASP1:Q7Z460:OID31192:v1:Oncology_II	CLASP1	BMI_GWAS_signif	REP	13867	-0.0205149	0.00878919	0.0196044	0.000391186	-0.0198894	0.00888118	0.0251397	0.000362541	rs9269799_G	-0.0200893	0.00878615	0.0222416	1	0.111192
CLASP1:Q7Z460:OID31192:v1:Oncology_II	CLASP1	CKD_PGS	AFR	1091	0.0711874	0.0298391	0.0172249	0.00515284	0.0734825	0.0299222	0.0142232	0.00550217	NA	NA	NA	NA	1	0.333683
CLASP1:Q7Z460:OID31192:v1:Oncology_II	CLASP1	BMI_GWAS_signif	AFR	1091	0.0738099	0.0295389	0.0126173	0.0056497	0.0724076	0.0296822	0.0148797	0.00542953	NA	NA	NA	NA	1	0.985531
CLASP1:Q7Z460:OID31192:v1:Oncology_II	CLASP1	CKD_GWAS_signif	AMR	68	0.537513	0.204966	0.0155517	0.109577	0.550362	0.201286	0.0127817	0.114458	NA	NA	NA	NA	1	0.999914
CLASP1:Q7Z460:OID31192:v1:Oncology_II	CLASP1	beta_cell_pPS	AMR	68	-0.487885	0.175723	0.0110082	0.119387	-0.462068	0.184816	0.0212264	0.100166	NA	NA	NA	NA	1	0.999896
CLASP1:Q7Z460:OID31192:v1:Oncology_II	CLASP1	CKD_PGS	EUR	38105	0.0127674	0.00513967	0.0129924	0.000161213	0.0121863	0.00515191	0.0180157	0.000146672	NA	NA	NA	NA	1	0.0308334
CLASP1:Q7Z460:OID31192:v1:Oncology_II	CLASP1	BMI_PGS	EAS	205	-0.159734	0.0726077	0.0293092	0.0228639	-0.164462	0.0765832	0.0333608	0.0223516	NA	NA	NA	NA	1	0.853412
CLASP1:Q7Z460:OID31192:v1:Oncology_II	CLASP1	BMI_GWAS_signif	EAS	205	-0.149483	0.0732842	0.0430933	0.0197404	-0.147296	0.0743553	0.0494231	0.0191046	NA	NA	NA	NA	1	0.999065
CLASP1:Q7Z460:OID31192:v1:Oncology_II	CLASP1	NASH_biomarker_GRS	SAS	786	-0.0732164	0.0362058	0.0435157	0.00501775	-0.0771134	0.0367271	0.0361107	0.00551471	NA	NA	NA	NA	1	0.841113
CLASP1:Q7Z460:OID31192:v1:Oncology_II	CLASP1	CAD_GWAS_signif	SAS	786	0.0734119	0.0355786	0.039429	0.00522281	0.0767312	0.0362093	0.0344253	0.00561684	NA	NA	NA	NA	1	0.999874
CLASP1:Q7Z460:OID31192:v1:Oncology_II	CLASP1	liver_lipid_pPS	SAS	786	-0.0842444	0.0356598	0.0184151	0.00683432	-0.0852466	0.0360631	0.0183538	0.00697837	NA	NA	NA	NA	1	0.898961
CLC:Q05315:OID20126:v1:Cardiometabolic	CLC	T2D_PGS	ALL	41883	0.0123633	0.00474986	0.00924806	0.000151953	0.00430069	0.0047774	0.368011	1.8154e-05	rs1260326_T	0.0116872	0.00475975	0.0140762	1	0.0192564
CLC:Q05315:OID20126:v1:Cardiometabolic	CLC	CKD_PGS	ALL	41883	0.0213042	0.00474737	7.22273e-06	0.000451535	0.0184418	0.00474911	0.000103247	0.000337685	rs35350651_A	0.0202882	0.00474581	1.91593e-05	0.212204	2.79583e-05
CLC:Q05315:OID20126:v1:Cardiometabolic	CLC	BMI_PGS	ALL	41883	0.0261599	0.00474964	3.65582e-08	0.00068	0.00556013	0.00493968	0.260339	2.83823e-05	rs1186706_G	0.0257803	0.00474721	5.64701e-08	0.00107408	1.49178e-07
CLC:Q05315:OID20126:v1:Cardiometabolic	CLC	NASH_biomarker_GRS	ALL	41883	0.012128	0.00474573	0.0106056	0.000146479	0.0120383	0.00474168	0.0111265	0.000144372	rs35350651_A	0.00953792	0.00475424	0.0448419	1	0.0455543
CLC:Q05315:OID20126:v1:Cardiometabolic	CLC	BMI_GWAS_signif	ALL	41883	0.0213379	0.00474804	7.00707e-06	0.000452835	0.012242	0.00478005	0.0104388	0.000146913	rs143121234_C	0.0208956	0.00473332	1.01456e-05	0.205868	6.59832e-05
CLC:Q05315:OID20126:v1:Cardiometabolic	CLC	CKD_GWAS_signif	ALL	41883	0.0158013	0.00474628	0.000871754	0.000248563	0.0151019	0.00474125	0.00144751	0.000227227	rs143121234_C	0.0152584	0.00473161	0.0012617	1	0.00388063
CLC:Q05315:OID20126:v1:Cardiometabolic	CLC	obesity_pPS	ALL	41883	0.00979111	0.00474676	0.039148	9.54333e-05	0.00508054	0.00475331	0.285147	2.55919e-05	rs1888909_T	0.0093708	0.00474304	0.048196	1	0.175331
CLC:Q05315:OID20126:v1:Cardiometabolic	CLC	liver_lipid_pPS	ALL	41883	0.0107104	0.00474653	0.0240469	0.000114203	0.010736	0.00474379	0.0236298	0.000114729	rs1260326_T	0.00342658	0.0113208	0.762135	1	0.0460859
CLC:Q05315:OID20126:v1:Cardiometabolic	CLC	T2D_PGS	DISC	27770	0.0116887	0.00575899	0.0424018	0.000140686	0.00384042	0.00579083	0.507215	1.49918e-05	rs1260326_T	0.0112612	0.0057706	0.051011	1	0.0859741
CLC:Q05315:OID20126:v1:Cardiometabolic	CLC	CKD_PGS	DISC	27770	0.0219593	0.00574827	0.00013366	0.000498203	0.0191903	0.00574606	0.000839709	0.000380042	rs35350651_A	0.021132	0.00574642	0.000236046	1	0.000539767
CLC:Q05315:OID20126:v1:Cardiometabolic	CLC	BMI_PGS	DISC	27770	0.0311154	0.00575462	6.46061e-08	0.000997548	0.0112867	0.00600378	0.060128	0.000120452	rs1186706_G	0.030665	0.00575201	9.83371e-08	0.00189813	3.15828e-07
CLC:Q05315:OID20126:v1:Cardiometabolic	CLC	NASH_biomarker_GRS	DISC	27770	0.0138103	0.005751	0.0163399	0.000196927	0.0140233	0.0057429	0.0146183	0.000203203	rs35350651_A	0.011465	0.00576139	0.0466032	1	0.0722991
CLC:Q05315:OID20126:v1:Cardiometabolic	CLC	BMI_GWAS_signif	DISC	27770	0.0220069	0.0057515	0.000130374	0.000499804	0.0133896	0.00578914	0.0207361	0.00018231	rs143121234_C	0.0214416	0.00573161	0.000183707	1	0.00138782
CLC:Q05315:OID20126:v1:Cardiometabolic	CLC	CKD_GWAS_signif	DISC	27770	0.0156359	0.00574859	0.00653337	0.000252626	0.0150022	0.00573902	0.00895191	0.000232869	rs143121234_C	0.0153268	0.00572858	0.00746618	1	0.0265859
CLC:Q05315:OID20126:v1:Cardiometabolic	CLC	beta_cell_pPS	DISC	27770	-0.0113293	0.00575211	0.0488955	0.000132484	-0.0105271	0.0057466	0.066979	0.000114375	rs1186706_G	-0.0111155	0.00574899	0.0531879	1	0.348918
CLC:Q05315:OID20126:v1:Cardiometabolic	CLC	CKD_PGS	REP	14113	0.0201514	0.0084009	0.0164655	0.00037533	0.0172098	0.00841872	0.0409499	0.000272686	rs35350651_A	0.0187001	0.00839844	0.0259889	1	0.0523629
CLC:Q05315:OID20126:v1:Cardiometabolic	CLC	BMI_PGS	REP	14113	0.0165175	0.00839842	0.0492322	0.000252353	-0.00488411	0.00868773	0.573999	2.06292e-05	rs1186706_G	0.0162879	0.00839365	0.0523384	1	0.110838
CLC:Q05315:OID20126:v1:Cardiometabolic	CLC	BMI_GWAS_signif	REP	14113	0.0195063	0.00840106	0.0202535	0.000351678	0.00947531	0.00846508	0.263014	8.17748e-05	rs143121234_C	0.0192734	0.00838052	0.0214751	1	0.113776
CLC:Q05315:OID20126:v1:Cardiometabolic	CLC	T2D_PGS	EUR	39140	0.012867	0.00487939	0.00836744	0.000167472	0.00500448	0.00490855	0.307951	2.49916e-05	NA	NA	NA	NA	1	0.0177884
CLC:Q05315:OID20126:v1:Cardiometabolic	CLC	CKD_PGS	EUR	39140	0.0242881	0.00487475	6.30575e-07	0.000597592	0.021372	0.00487493	1.16786e-05	0.000461886	NA	NA	NA	NA	0.0185263	2.64661e-06
CLC:Q05315:OID20126:v1:Cardiometabolic	CLC	BMI_PGS	EUR	39140	0.0289259	0.00487864	3.0719e-09	0.000846022	0.00905607	0.00507999	0.0746436	7.64034e-05	NA	NA	NA	NA	9.02526e-05	1.38001e-08
CLC:Q05315:OID20126:v1:Cardiometabolic	CLC	NASH_biomarker_GRS	EUR	39140	0.0127748	0.00487431	0.00877481	0.000165425	0.0127544	0.00486926	0.00881274	0.000164934	NA	NA	NA	NA	1	0.0380242
CLC:Q05315:OID20126:v1:Cardiometabolic	CLC	BMI_GWAS_signif	EUR	39140	0.0226469	0.0048756	3.41268e-06	0.000519421	0.0138062	0.00490865	0.00491616	0.000190166	NA	NA	NA	NA	0.100264	3.76934e-05
CLC:Q05315:OID20126:v1:Cardiometabolic	CLC	CKD_GWAS_signif	EUR	39140	0.0169138	0.00487463	0.00052149	0.000289909	0.016068	0.00486903	0.000967547	0.000261766	NA	NA	NA	NA	1	0.00235714
CLC:Q05315:OID20126:v1:Cardiometabolic	CLC	obesity_pPS	EUR	39140	0.0108822	0.00487545	0.0256184	0.00011999	0.00611185	0.0048816	0.210571	3.76874e-05	NA	NA	NA	NA	1	0.131356
CLC:Q05315:OID20126:v1:Cardiometabolic	CLC	liver_lipid_pPS	EUR	39140	0.0113549	0.00487371	0.0198208	0.000130732	0.0112798	0.00487005	0.020555	0.000128964	NA	NA	NA	NA	1	0.0385397
CLC:Q05315:OID20126:v1:Cardiometabolic	CLC	beta_cell_pPS	EUR	39140	-0.0098693	0.00487494	0.0429259	9.87157e-05	-0.00925776	0.00487084	0.0573553	8.68475e-05	NA	NA	NA	NA	1	0.279637
CLC:Q05315:OID20126:v1:Cardiometabolic	CLC	BMI_PGS	EAS	207	-0.177325	0.0748642	0.0190871	0.0228952	-0.211137	0.0770452	0.00687109	0.0304028	NA	NA	NA	NA	1	0.821965
CLC:Q05315:OID20126:v1:Cardiometabolic	CLC	beta_cell_pPS	EAS	207	0.172281	0.0754108	0.0236953	0.0213511	0.183122	0.0762179	0.0174845	0.0236264	NA	NA	NA	NA	1	0.999085
CLC:Q05315:OID20126:v1:Cardiometabolic	CLC	CAD_PGS	SAS	806	0.0743658	0.0374484	0.0474156	0.00465884	0.0693797	0.0379602	0.0679989	0.00400619	NA	NA	NA	NA	1	0.998464
CLC:Q05315:OID20126:v1:Cardiometabolic	CLC	lipodystrophy_pPS	SAS	806	-0.0743252	0.0376379	0.048662	0.00460729	-0.0732224	0.0383064	0.0563283	0.00438012	NA	NA	NA	NA	1	0.830185
CLEC10A:Q8IUN9:OID20928:v1:Neurology	CLEC10A	CKD_PGS	ALL	41618	0.0357373	0.00485658	1.8936e-13	0.00127876	0.0339267	0.00486436	3.11427e-12	0.00115174	rs9271300_C	0.0327698	0.00486602	1.66713e-11	5.5634e-09	1.18622e-12
CLEC10A:Q8IUN9:OID20928:v1:Neurology	CLEC10A	BMI_PGS	ALL	41618	0.0267321	0.00486053	3.824e-08	0.000714746	0.0169587	0.00506079	0.000805945	0.00026611	rs13294683_C	0.0256686	0.00484152	1.15277e-07	0.00112349	1.55608e-07
CLEC10A:Q8IUN9:OID20928:v1:Neurology	CLEC10A	CKD_GWAS_signif	ALL	41618	0.0195751	0.00485697	5.58027e-05	0.000383952	0.0193106	0.00485803	7.05033e-05	0.000374401	rs4352423_G	0.018285	0.00482536	0.000151255	1	0.000295403
CLEC10A:Q8IUN9:OID20928:v1:Neurology	CLEC10A	CAD_GWAS_signif	ALL	41618	0.0110172	0.00485734	0.0233246	0.000121636	0.0110864	0.00486093	0.0225699	0.000123289	rs2519093_C	0.00480923	0.0048682	0.323214	1	0.162774
CLEC10A:Q8IUN9:OID20928:v1:Neurology	CLEC10A	obesity_pPS	ALL	41618	0.0143527	0.00485712	0.00312871	0.000206436	0.0115146	0.00487048	0.018076	0.000132472	rs10245376_G	0.0133434	0.0048482	0.00592163	1	0.0289061
CLEC10A:Q8IUN9:OID20928:v1:Neurology	CLEC10A	liver_lipid_pPS	ALL	41618	0.0238495	0.00485615	9.0866e-07	0.000570023	0.0235224	0.00485948	1.29964e-06	0.0005551	rs1260326_T	-0.00413517	0.0116185	0.721907	0.0266964	5.64406e-06
CLEC10A:Q8IUN9:OID20928:v1:Neurology	CLEC10A	CAD_PGS	DISC	27561	0.01192	0.00582764	0.0408226	0.000149505	0.0108081	0.00582797	0.0636757	0.000123063	rs2519093_C	0.00664176	0.00582798	0.254449	1	0.125824
CLEC10A:Q8IUN9:OID20928:v1:Neurology	CLEC10A	CKD_PGS	DISC	27561	0.0319204	0.00581666	4.10684e-08	0.00107515	0.0303245	0.00582241	1.92012e-07	0.000969782	rs9271300_C	0.0287053	0.00582832	8.47886e-07	0.00120659	2.30705e-07
CLEC10A:Q8IUN9:OID20928:v1:Neurology	CLEC10A	BMI_PGS	DISC	27561	0.0237096	0.00582572	4.71835e-05	0.000591618	0.014104	0.00608238	0.0204115	0.000192386	rs13294683_C	0.0228882	0.00579819	7.91782e-05	1	0.000168849
CLEC10A:Q8IUN9:OID20928:v1:Neurology	CLEC10A	CKD_GWAS_signif	DISC	27561	0.0180204	0.00581816	0.00195511	0.000342737	0.0178167	0.00581642	0.00219216	0.000335672	rs4352423_G	0.0161991	0.00577465	0.0050319	1	0.00894723
CLEC10A:Q8IUN9:OID20928:v1:Neurology	CLEC10A	CAD_GWAS_signif	DISC	27561	0.0133973	0.00582045	0.0213563	0.000189317	0.0131355	0.00582267	0.0240829	0.000182092	rs2519093_C	0.00695956	0.00582889	0.232498	1	0.205721
CLEC10A:Q8IUN9:OID20928:v1:Neurology	CLEC10A	liver_lipid_pPS	DISC	27561	0.0246197	0.00582066	2.34753e-05	0.000638989	0.0241879	0.00582166	3.26534e-05	0.000617379	rs1260326_T	0.00297095	0.0141001	0.83312	0.689704	0.000141333
CLEC10A:Q8IUN9:OID20928:v1:Neurology	CLEC10A	CKD_PGS	REP	14057	0.0436257	0.00876717	6.56727e-07	0.00172729	0.0415451	0.00879563	2.34222e-06	0.00156445	rs9271300_C	0.0411714	0.0087833	2.79227e-06	0.0192946	4.98569e-06
CLEC10A:Q8IUN9:OID20928:v1:Neurology	CLEC10A	BMI_PGS	REP	14057	0.0333098	0.00876914	0.000146176	0.00100728	0.0234822	0.00908936	0.00979094	0.000468548	rs13294683_C	0.0318068	0.00874729	0.000277701	1	0.000766901
CLEC10A:Q8IUN9:OID20928:v1:Neurology	CLEC10A	CKD_GWAS_signif	REP	14057	0.0221592	0.00876361	0.0114643	0.000446593	0.0218163	0.00877853	0.0129599	0.000433589	rs4352423_G	0.0217829	0.00872096	0.0125091	1	0.0753352
CLEC10A:Q8IUN9:OID20928:v1:Neurology	CLEC10A	obesity_pPS	REP	14057	0.0245393	0.00875771	0.00508537	0.000548359	0.0216765	0.00879123	0.0136866	0.000426818	rs10245376_G	0.0237427	0.00874892	0.00666005	1	0.0911025
CLEC10A:Q8IUN9:OID20928:v1:Neurology	CLEC10A	liver_lipid_pPS	REP	14057	0.0225203	0.00875909	0.0101485	0.000461733	0.0224999	0.00877801	0.0103812	0.000461229	rs1260326_T	-0.0174851	0.0204431	0.392396	1	0.0488794
CLEC10A:Q8IUN9:OID20928:v1:Neurology	CLEC10A	CKD_GWAS_signif	AFR	1089	0.0850234	0.0408472	0.0376335	0.00397522	0.0888115	0.0411814	0.0312705	0.00432425	NA	NA	NA	NA	1	0.67642
CLEC10A:Q8IUN9:OID20928:v1:Neurology	CLEC10A	beta_cell_pPS	AMR	69	0.410911	0.158617	0.0163504	0.0908278	0.43747	0.171035	0.0183303	0.097671	NA	NA	NA	NA	1	0.999896
CLEC10A:Q8IUN9:OID20928:v1:Neurology	CLEC10A	CKD_PGS	EUR	38888	0.0359089	0.00497204	5.21028e-13	0.001318	0.0339659	0.00497655	8.91094e-12	0.00117912	NA	NA	NA	NA	1.53078e-08	3.2227e-12
CLEC10A:Q8IUN9:OID20928:v1:Neurology	CLEC10A	BMI_PGS	EUR	38888	0.0288009	0.00497752	7.25544e-09	0.000846397	0.0186627	0.00518617	0.000320395	0.000328068	NA	NA	NA	NA	0.000213165	3.17209e-08
CLEC10A:Q8IUN9:OID20928:v1:Neurology	CLEC10A	CKD_GWAS_signif	EUR	38888	0.0182209	0.00497324	0.000248851	0.000339525	0.0179167	0.00497194	0.00031428	0.000328982	NA	NA	NA	NA	1	0.00118096
CLEC10A:Q8IUN9:OID20928:v1:Neurology	CLEC10A	CAD_GWAS_signif	EUR	38888	0.0111212	0.00497377	0.0253589	0.000126486	0.0112592	0.00497462	0.0236208	0.000129806	NA	NA	NA	NA	1	0.184417
CLEC10A:Q8IUN9:OID20928:v1:Neurology	CLEC10A	obesity_pPS	EUR	38888	0.0132952	0.00497361	0.00751727	0.000180772	0.0103291	0.00498484	0.038262	0.0001088	NA	NA	NA	NA	1	0.056922
CLEC10A:Q8IUN9:OID20928:v1:Neurology	CLEC10A	liver_lipid_pPS	EUR	38888	0.0256382	0.00497136	2.51921e-07	0.000672499	0.0252169	0.00497217	3.96271e-07	0.000651416	NA	NA	NA	NA	0.00740143	1.76224e-06
CLEC10A:Q8IUN9:OID20928:v1:Neurology	CLEC10A	CKD_PGS	EAS	207	-0.165058	0.0777354	0.0353142	0.0198259	-0.159529	0.0790966	0.0454672	0.0184416	NA	NA	NA	NA	1	0.999779
CLEC10A:Q8IUN9:OID20928:v1:Neurology	CLEC10A	lipodystrophy_pPS	SAS	805	-0.0994116	0.0335644	0.00315464	0.0104813	-0.108749	0.0341713	0.00152162	0.0123091	NA	NA	NA	NA	1	0.421288
CLEC11A:Q9Y240:OID21112:v1:Neurology	CLEC11A	BMI_PGS	ALL	41854	0.0138138	0.0048145	0.00411696	0.000192094	-0.00798796	0.0050028	0.110341	5.93681e-05	rs141369989_G	0.012948	0.00472448	0.00613473	1	0.00999639
CLEC11A:Q9Y240:OID21112:v1:Neurology	CLEC11A	NASH_biomarker_GRS	ALL	41854	0.0103697	0.00480964	0.0310878	0.000108475	0.00966667	0.00480321	0.0441692	9.43153e-05	rs141369989_G	0.00907589	0.00471979	0.0544938	1	0.105591
CLEC11A:Q9Y240:OID21112:v1:Neurology	CLEC11A	BMI_GWAS_signif	ALL	41854	0.00996157	0.00481267	0.0384714	9.99794e-05	0.00104507	0.00484102	0.829083	1.08531e-06	rs2723889_T	0.00954869	0.00480845	0.0470604	1	0.123529
CLEC11A:Q9Y240:OID21112:v1:Neurology	CLEC11A	liver_lipid_pPS	ALL	41854	0.00997025	0.00481016	0.0382017	0.000100259	0.00957323	0.00480483	0.0463314	9.24389e-05	rs141369989_G	0.00932186	0.00472018	0.0482864	1	0.0693531
CLEC11A:Q9Y240:OID21112:v1:Neurology	CLEC11A	BMI_PGS	DISC	27705	0.0174089	0.00576033	0.0025117	0.000323092	-0.00636959	0.00600025	0.288448	3.97065e-05	rs141369989_G	0.016224	0.00564235	0.00403832	1	0.00698143
CLEC11A:Q9Y240:OID21112:v1:Neurology	CLEC11A	lipodystrophy_pPS	DISC	27705	-0.0116664	0.00575756	0.0427458	0.000145263	-0.0107383	0.00574547	0.061633	0.000123072	rs13063578_T	-0.00643166	0.00578208	0.266	1	0.178645
CLEC11A:Q9Y240:OID21112:v1:Neurology	CLEC11A	BMI_GWAS_signif	REP	14149	0.0188451	0.00871507	0.0306077	0.000321837	0.0118949	0.0087818	0.175602	0.000126534	rs2723889_T	0.0180924	0.00870625	0.0377191	1	0.149626
CLEC11A:Q9Y240:OID21112:v1:Neurology	CLEC11A	liver_lipid_pPS	REP	14149	0.0238239	0.00869837	0.00617234	0.000516234	0.0234014	0.00870755	0.0072077	0.000497946	rs141369989_G	0.023633	0.00856204	0.00578391	1	0.0338238
CLEC11A:Q9Y240:OID21112:v1:Neurology	CLEC11A	T2D_PGS	AMR	67	0.384314	0.172478	0.0369286	0.0483241	0.407347	0.188594	0.0437681	0.0434616	NA	NA	NA	NA	1	0.512045
CLEC11A:Q9Y240:OID21112:v1:Neurology	CLEC11A	BMI_PGS	EUR	39108	0.0134001	0.00496751	0.006988	0.000182151	-0.00935812	0.00516737	0.070148	8.18576e-05	NA	NA	NA	NA	1	0.0165124
CLEC11A:Q9Y240:OID21112:v1:Neurology	CLEC11A	NASH_biomarker_GRS	EUR	39108	0.011526	0.00496154	0.0201811	0.000135092	0.010788	0.00495348	0.0294224	0.000118376	NA	NA	NA	NA	1	0.0752438
CLEC11A:Q9Y240:OID21112:v1:Neurology	CLEC11A	liver_lipid_pPS	EUR	39108	0.0105482	0.0049611	0.0334947	0.000113167	0.0100752	0.00495432	0.0419963	0.000103217	NA	NA	NA	NA	1	0.0616589
CLEC11A:Q9Y240:OID21112:v1:Neurology	CLEC11A	lipodystrophy_pPS	EUR	39108	-0.00995291	0.00496423	0.0449779	0.000100629	-0.00950861	0.00495691	0.0550861	9.18392e-05	NA	NA	NA	NA	1	0.125973
CLEC12A:Q5QGZ9:OID30552:v1:Inflammation_II	CLEC12A	CKD_PGS	ALL	41071	0.013984	0.00493414	0.00459737	0.000194383	0.0109831	0.0049358	0.0260737	0.000119659	rs62110726_T	0.0136555	0.00492882	0.00559868	1	0.0123127
CLEC12A:Q5QGZ9:OID30552:v1:Inflammation_II	CLEC12A	BMI_PGS	ALL	41071	0.0234406	0.00493601	2.05216e-06	0.000545571	0.0027725	0.00513344	0.58914	7.04998e-06	rs12980031_G	0.0232996	0.00493147	2.31254e-06	0.0602923	7.2554e-06
CLEC12A:Q5QGZ9:OID30552:v1:Inflammation_II	CLEC12A	BMI_GWAS_signif	ALL	41071	0.0103231	0.00493459	0.0364455	0.00010592	0.00126529	0.00496602	0.798888	1.569e-06	rs140460586_T	0.0100947	0.0049335	0.0407479	1	0.119107
CLEC12A:Q5QGZ9:OID30552:v1:Inflammation_II	CLEC12A	BMI_PGS	DISC	27166	0.0245025	0.00600079	4.45457e-05	0.000610471	0.00338071	0.00625591	0.588923	1.06683e-05	rs12980031_G	0.0242736	0.00599619	5.1762e-05	1	0.000160211
CLEC12A:Q5QGZ9:OID30552:v1:Inflammation_II	CLEC12A	proinsulin_pPS	DISC	27166	-0.0118388	0.00599482	0.0482956	0.000142868	-0.010606	0.0059875	0.0765135	0.00011461	rs12980031_G	-0.0114552	0.0059904	0.0558524	1	0.888879
CLEC12A:Q5QGZ9:OID30552:v1:Inflammation_II	CLEC12A	CKD_PGS	REP	13905	0.028968	0.00869218	0.0008625	0.000793063	0.0266707	0.00871574	0.0022172	0.000669589	rs62110726_T	0.0282028	0.00868523	0.00116819	1	0.00388059
CLEC12A:Q5QGZ9:OID30552:v1:Inflammation_II	CLEC12A	BMI_PGS	REP	13905	0.0208716	0.00869162	0.016348	0.000411914	0.00109582	0.00900184	0.903113	1.06037e-06	rs12980031_G	0.0209926	0.00868108	0.0156104	1	0.0458743
CLEC12A:Q5QGZ9:OID30552:v1:Inflammation_II	CLEC12A	liver_lipid_pPS	REP	13905	0.017198	0.00868102	0.0475996	0.000280394	0.0178686	0.00869412	0.0398731	0.000302165	rs11260012_T	0.0167498	0.00867303	0.0534725	1	0.143581
CLEC12A:Q5QGZ9:OID30552:v1:Inflammation_II	CLEC12A	CKD_PGS	AFR	1085	-0.0976566	0.0309636	0.00165749	0.0091289	-0.0935831	0.0313018	0.00285969	0.0082928	NA	NA	NA	NA	1	0.175431
CLEC12A:Q5QGZ9:OID30552:v1:Inflammation_II	CLEC12A	T2D_GWAS_signif	AFR	1085	0.0735002	0.03071	0.0168725	0.00527834	0.0713528	0.0310282	0.021672	0.00492383	NA	NA	NA	NA	1	0.977714
CLEC12A:Q5QGZ9:OID30552:v1:Inflammation_II	CLEC12A	beta_cell_pPS	AFR	1085	0.0637256	0.0304858	0.0368316	0.00403164	0.0647803	0.0306572	0.0348391	0.00416069	NA	NA	NA	NA	1	0.281548
CLEC12A:Q5QGZ9:OID30552:v1:Inflammation_II	CLEC12A	CKD_PGS	EUR	38376	0.0186851	0.00511328	0.000258303	0.000345776	0.0154251	0.00511142	0.00254812	0.000235288	NA	NA	NA	NA	1	0.000819539
CLEC12A:Q5QGZ9:OID30552:v1:Inflammation_II	CLEC12A	BMI_PGS	EUR	38376	0.0235735	0.00511735	4.10654e-06	0.000549379	0.00235945	0.0053258	0.657752	5.07201e-06	NA	NA	NA	NA	0.12065	1.44146e-05
CLEC12A:Q5QGZ9:OID30552:v1:Inflammation_II	CLEC12A	BMI_GWAS_signif	EUR	38376	0.010261	0.00511405	0.0448179	0.000104269	0.000893101	0.00514499	0.862191	7.78689e-07	NA	NA	NA	NA	1	0.146143
CLEC12A:Q5QGZ9:OID30552:v1:Inflammation_II	CLEC12A	CKD_PGS	EAS	203	-0.201393	0.0751075	0.00814718	0.0278066	-0.203256	0.0761393	0.00844437	0.0284244	NA	NA	NA	NA	1	0.999779
CLEC14A:Q86T13:OID21090:v1:Neurology	CLEC14A	CAD_PGS	ALL	41924	-0.0332126	0.00463116	7.53731e-13	0.00110027	-0.0342795	0.00463148	1.37279e-13	0.0011736	rs507666_G	-0.019303	0.00455588	2.2706e-05	2.21446e-08	3.25656e-11
CLEC14A:Q86T13:OID21090:v1:Neurology	CLEC14A	CKD_PGS	ALL	41924	0.0814708	0.0046128	1.47465e-69	0.00663217	0.0794644	0.00461858	4.09791e-66	0.00630548	rs777834943_C	0.078314	0.00468069	1.2395e-62	4.33254e-65	6.56445e-68
CLEC14A:Q86T13:OID21090:v1:Neurology	CLEC14A	BMI_PGS	ALL	41924	0.0284034	0.00463056	8.65124e-10	0.000805172	0.0169727	0.00481887	0.000428553	0.000266038	rs13107325_C	0.0239279	0.00463785	2.49038e-07	2.54173e-05	3.95293e-09
CLEC14A:Q86T13:OID21090:v1:Neurology	CLEC14A	BMI_GWAS_signif	ALL	41924	0.016501	0.00462994	0.000365676	0.000271984	0.011198	0.00466335	0.0163426	0.000123676	rs13107325_C	0.0118371	0.00463774	0.0107034	1	0.00226657
CLEC14A:Q86T13:OID21090:v1:Neurology	CLEC14A	CKD_GWAS_signif	ALL	41924	0.0492871	0.00462214	1.63536e-26	0.00242888	0.0491988	0.00462089	1.94672e-26	0.00242516	rs777834943_C	0.0439798	0.00521861	3.64224e-17	4.80469e-22	5.27988e-25
CLEC14A:Q86T13:OID21090:v1:Neurology	CLEC14A	CAD_GWAS_signif	ALL	41924	-0.0367929	0.00462469	1.82477e-15	0.00135367	-0.0369634	0.00462556	1.37118e-15	0.00136778	rs507666_G	-0.0192	0.00455812	2.53345e-05	5.36119e-11	2.73997e-13
CLEC14A:Q86T13:OID21090:v1:Neurology	CLEC14A	obesity_pPS	ALL	41924	0.0108428	0.00462787	0.0191373	0.000117562	0.00784368	0.00463786	0.0908004	6.13533e-05	rs33950747_C	0.0104784	0.00462082	0.0233556	1	0.107505
CLEC14A:Q86T13:OID21090:v1:Neurology	CLEC14A	liver_lipid_pPS	ALL	41924	0.0269039	0.00462634	6.09375e-09	0.000723784	0.0263835	0.00462724	1.19367e-08	0.000696858	rs1260326_T	-0.0108203	0.0110647	0.328124	0.000179034	5.98777e-08
CLEC14A:Q86T13:OID21090:v1:Neurology	CLEC14A	beta_cell_pPS	ALL	41924	-0.0137036	0.00462753	0.003065	0.000187794	-0.0132078	0.00462819	0.00432241	0.00017467	rs507666_G	0.00289573	0.00455617	0.525065	1	0.0432932
CLEC14A:Q86T13:OID21090:v1:Neurology	CLEC14A	lipodystrophy_pPS	ALL	41924	-0.0159541	0.00462968	0.00056941	0.000254287	-0.0159442	0.00463121	0.000576346	0.000254189	rs507666_G	-0.0142339	0.00453998	0.00171835	1	0.00405067
CLEC14A:Q86T13:OID21090:v1:Neurology	CLEC14A	CAD_PGS	DISC	27755	-0.0272011	0.00555324	9.72427e-07	0.000797644	-0.0283347	0.00555395	3.38787e-07	0.000865677	rs507666_G	-0.0134567	0.00545579	0.0136501	0.0285699	1.78562e-05
CLEC14A:Q86T13:OID21090:v1:Neurology	CLEC14A	CKD_PGS	DISC	27755	0.0807866	0.00552673	3.2882e-48	0.00705522	0.0795435	0.00553339	1.0923e-46	0.0068284	rs777834943_C	0.0763989	0.00560641	3.78123e-42	9.66074e-44	1.2881e-46
CLEC14A:Q86T13:OID21090:v1:Neurology	CLEC14A	BMI_PGS	DISC	27755	0.0278723	0.00555327	5.22439e-07	0.000837445	0.0182763	0.00579895	0.00162517	0.000330562	rs13107325_C	0.0228489	0.00556387	4.02589e-05	0.0153493	2.31512e-06
CLEC14A:Q86T13:OID21090:v1:Neurology	CLEC14A	BMI_GWAS_signif	DISC	27755	0.0185436	0.00555025	0.000835791	0.00037127	0.0143424	0.00559269	0.0103379	0.000218892	rs13107325_C	0.0133927	0.00556106	0.0160335	1	0.00660095
CLEC14A:Q86T13:OID21090:v1:Neurology	CLEC14A	CKD_GWAS_signif	DISC	27755	0.0504672	0.00553937	8.72679e-20	0.00275362	0.0507925	0.00553827	4.99463e-20	0.00279165	rs777834943_C	0.0413777	0.00628744	4.75589e-11	2.56393e-15	2.67076e-18
CLEC14A:Q86T13:OID21090:v1:Neurology	CLEC14A	CAD_GWAS_signif	DISC	27755	-0.0311884	0.00554625	1.89124e-08	0.00105098	-0.0314276	0.00554854	1.49242e-08	0.00106682	rs507666_G	-0.0140956	0.00545798	0.00981207	0.000555645	1.73639e-06
CLEC14A:Q86T13:OID21090:v1:Neurology	CLEC14A	liver_lipid_pPS	DISC	27755	0.0212729	0.00554944	0.000126693	0.000488686	0.0207398	0.00555104	0.000187195	0.000464485	rs1260326_T	-0.00988912	0.0134735	0.462975	1	0.000586295
CLEC14A:Q86T13:OID21090:v1:Neurology	CLEC14A	beta_cell_pPS	DISC	27755	-0.0188337	0.0055495	0.000690347	0.000383079	-0.0180486	0.00555223	0.00115262	0.000351654	rs507666_G	-0.00328724	0.00545554	0.546813	1	0.0230482
CLEC14A:Q86T13:OID21090:v1:Neurology	CLEC14A	lipodystrophy_pPS	DISC	27755	-0.0219885	0.00555108	7.47816e-05	0.000521792	-0.0215898	0.00555226	0.000101118	0.000503092	rs507666_G	-0.0197002	0.0054376	0.000291786	1	0.00100323
CLEC14A:Q86T13:OID21090:v1:Neurology	CLEC14A	CAD_PGS	REP	14169	-0.0460242	0.00833476	3.41165e-08	0.0018389	-0.0471278	0.00833831	1.61724e-08	0.00193256	rs507666_G	-0.0316021	0.00821723	0.000120674	0.00100234	7.1596e-06
CLEC14A:Q86T13:OID21090:v1:Neurology	CLEC14A	CKD_PGS	REP	14169	0.0826853	0.00831075	3.03223e-23	0.00594087	0.0793091	0.00832594	1.90652e-21	0.0054664	rs777834943_C	0.0821144	0.00843762	2.5898e-22	8.90868e-19	1.42658e-21
CLEC14A:Q86T13:OID21090:v1:Neurology	CLEC14A	BMI_PGS	REP	14169	0.0293676	0.0083358	0.000427931	0.000749498	0.0152329	0.00862416	0.0773672	0.000189129	rs13107325_C	0.0260442	0.008344	0.00180412	1	0.0020052
CLEC14A:Q86T13:OID21090:v1:Neurology	CLEC14A	CKD_GWAS_signif	REP	14169	0.0460654	0.0083216	3.15631e-08	0.00184801	0.0452595	0.00832248	5.47154e-08	0.00178947	rs777834943_C	0.0477799	0.00929736	2.79772e-07	0.000927324	1.01904e-06
CLEC14A:Q86T13:OID21090:v1:Neurology	CLEC14A	CAD_GWAS_signif	REP	14169	-0.0484028	0.00831884	6.0681e-09	0.0020412	-0.04855	0.00832093	5.50823e-09	0.00205924	rs507666_G	-0.0297463	0.00822067	0.000297381	0.000178281	1.78281e-06
CLEC14A:Q86T13:OID21090:v1:Neurology	CLEC14A	liver_lipid_pPS	REP	14169	0.0387033	0.00832014	3.32107e-06	0.00130581	0.0383488	0.00832445	4.12581e-06	0.00128487	rs1260326_T	-0.0129171	0.0193194	0.503756	0.0975732	7.01965e-05
CLEC14A:Q86T13:OID21090:v1:Neurology	CLEC14A	CKD_PGS	AFR	1106	0.106707	0.0307223	0.000535064	0.00989724	0.110857	0.0309479	0.000356706	0.0105724	NA	NA	NA	NA	1	0.160596
CLEC14A:Q86T13:OID21090:v1:Neurology	CLEC14A	CKD_GWAS_signif	AFR	1106	0.101476	0.0305257	0.000916985	0.00907504	0.0984653	0.030637	0.00134961	0.00853136	NA	NA	NA	NA	1	0.407419
CLEC14A:Q86T13:OID21090:v1:Neurology	CLEC14A	CAD_PGS	EUR	39169	-0.0321274	0.00478168	1.85677e-11	0.00105013	-0.0332443	0.00478044	3.6008e-12	0.00112552	NA	NA	NA	NA	5.4552e-07	6.49428e-10
CLEC14A:Q86T13:OID21090:v1:Neurology	CLEC14A	CKD_PGS	EUR	39169	0.0835164	0.00476122	1.27794e-68	0.00710983	0.0813881	0.0047651	3.61003e-65	0.00674734	NA	NA	NA	NA	3.75458e-64	5.2147e-67
CLEC14A:Q86T13:OID21090:v1:Neurology	CLEC14A	BMI_PGS	EUR	39169	0.02937	0.00478201	8.23951e-10	0.000877653	0.0175569	0.00498186	0.000425315	0.000289311	NA	NA	NA	NA	2.42077e-05	3.88566e-09
CLEC14A:Q86T13:OID21090:v1:Neurology	CLEC14A	BMI_GWAS_signif	EUR	39169	0.0181477	0.00477978	0.000146819	0.0003356	0.0127449	0.00481385	0.00811093	0.000163307	NA	NA	NA	NA	1	0.00108381
CLEC14A:Q86T13:OID21090:v1:Neurology	CLEC14A	CKD_GWAS_signif	EUR	39169	0.0504257	0.00477227	4.62553e-26	0.00259281	0.050329	0.00476973	5.40574e-26	0.00258704	NA	NA	NA	NA	1.35898e-21	1.41561e-24
CLEC14A:Q86T13:OID21090:v1:Neurology	CLEC14A	CAD_GWAS_signif	EUR	39169	-0.0355966	0.00477547	9.23759e-14	0.00129219	-0.0359025	0.00477466	5.62124e-14	0.00131561	NA	NA	NA	NA	2.71401e-09	1.23364e-11
CLEC14A:Q86T13:OID21090:v1:Neurology	CLEC14A	obesity_pPS	EUR	39169	0.0105275	0.0047786	0.0275971	0.000113018	0.00723714	0.00478772	0.130642	5.32408e-05	NA	NA	NA	NA	1	0.13859
CLEC14A:Q86T13:OID21090:v1:Neurology	CLEC14A	liver_lipid_pPS	EUR	39169	0.0265075	0.00477605	2.87369e-08	0.000716826	0.026049	0.00477551	4.93526e-08	0.000692793	NA	NA	NA	NA	0.000844289	2.46957e-07
CLEC14A:Q86T13:OID21090:v1:Neurology	CLEC14A	beta_cell_pPS	EUR	39169	-0.0155275	0.00477804	0.001156	0.00024589	-0.0152338	0.00477718	0.00142942	0.000236894	NA	NA	NA	NA	1	0.0224384
CLEC14A:Q86T13:OID21090:v1:Neurology	CLEC14A	lipodystrophy_pPS	EUR	39169	-0.0169702	0.00478014	0.000385486	0.00029343	-0.0170144	0.004779	0.000370958	0.000295264	NA	NA	NA	NA	1	0.00278955
CLEC14A:Q86T13:OID21090:v1:Neurology	CLEC14A	CAD_PGS	SAS	805	-0.091721	0.0345623	0.0081273	0.00760801	-0.095025	0.0350784	0.00690674	0.00805273	NA	NA	NA	NA	1	0.998464
CLEC1A:Q8NC01:OID20099:v1:Cardiometabolic	CLEC1A	CKD_PGS	ALL	41198	0.0727048	0.00479922	1.05672e-51	0.00528334	0.0700433	0.00480286	4.71026e-48	0.00489776	rs77924615_G	0.0697714	0.00487046	1.96423e-46	3.10464e-47	2.54479e-50
CLEC1A:Q8NC01:OID20099:v1:Cardiometabolic	CLEC1A	BMI_PGS	ALL	41198	0.0200892	0.00481473	3.01962e-05	0.000402846	0.0034551	0.00500659	0.490129	1.10241e-05	rs507666_G	0.0186742	0.00472391	7.72659e-05	0.887166	9.67465e-05
CLEC1A:Q8NC01:OID20099:v1:Cardiometabolic	CLEC1A	NASH_biomarker_GRS	ALL	41198	-0.0123695	0.00480982	0.0101229	0.00015308	-0.0126971	0.00480787	0.00827168	0.000161415	rs507666_G	-0.00194073	0.00472644	0.681359	1	0.0438013
CLEC1A:Q8NC01:OID20099:v1:Cardiometabolic	CLEC1A	CKD_GWAS_signif	ALL	41198	0.0485727	0.00480484	5.36947e-24	0.00235988	0.0481371	0.00480181	1.26301e-23	0.00232059	rs77924615_G	0.048772	0.0060219	5.68789e-16	1.57755e-19	1.43414e-22
CLEC1A:Q8NC01:OID20099:v1:Cardiometabolic	CLEC1A	T2D_GWAS_signif	ALL	41198	-0.012426	0.00481049	0.00979496	0.000154438	-0.0122147	0.00481043	0.0111141	0.000149225	rs507666_G	-0.0045934	0.00472391	0.33087	1	0.05349
CLEC1A:Q8NC01:OID20099:v1:Cardiometabolic	CLEC1A	CAD_GWAS_signif	ALL	41198	-0.0172968	0.00480999	0.000323518	0.000299258	-0.0178314	0.00480912	0.000209319	0.000318131	rs507666_G	0.000626615	0.00474113	0.894854	1	0.00637916
CLEC1A:Q8NC01:OID20099:v1:Cardiometabolic	CLEC1A	liver_lipid_pPS	ALL	41198	0.0227439	0.00480927	2.26167e-06	0.000517461	0.0225401	0.00480842	2.77273e-06	0.000508378	rs1260326_T	0.00808039	0.0115058	0.482504	0.0664479	1.26087e-05
CLEC1A:Q8NC01:OID20099:v1:Cardiometabolic	CLEC1A	lipodystrophy_pPS	ALL	41198	-0.016635	0.00481205	0.000546898	0.000276566	-0.0166603	0.00481179	0.000535934	0.000277421	rs507666_G	-0.0147148	0.00472141	0.00183071	1	0.00390946
CLEC1A:Q8NC01:OID20099:v1:Cardiometabolic	CLEC1A	T2D_PGS	DISC	27233	-0.0133171	0.00576648	0.0209291	0.000188063	-0.0189383	0.00580395	0.00110375	0.000375205	rs507666_G	-0.00749579	0.00565911	0.18533	1	0.0463026
CLEC1A:Q8NC01:OID20099:v1:Cardiometabolic	CLEC1A	CKD_PGS	DISC	27233	0.0691874	0.00574163	2.35507e-33	0.00509405	0.0669809	0.00574616	2.5215e-31	0.00476628	rs77924615_G	0.0645109	0.0058251	1.91601e-28	6.9192e-29	5.08765e-32
CLEC1A:Q8NC01:OID20099:v1:Cardiometabolic	CLEC1A	BMI_PGS	DISC	27233	0.0169392	0.00576476	0.00330182	0.000304424	0.00257899	0.00601415	0.668057	6.48266e-06	rs507666_G	0.014286	0.00565506	0.0115351	1	0.00899051
CLEC1A:Q8NC01:OID20099:v1:Cardiometabolic	CLEC1A	NASH_biomarker_GRS	DISC	27233	-0.0153244	0.00575833	0.00778949	0.00024972	-0.0154144	0.00575634	0.00741492	0.000252726	rs507666_G	-0.00547448	0.00565661	0.333152	1	0.0385928
CLEC1A:Q8NC01:OID20099:v1:Cardiometabolic	CLEC1A	CKD_GWAS_signif	DISC	27233	0.051495	0.00574774	3.47561e-19	0.00282259	0.0513175	0.00574461	4.39696e-19	0.00280503	rs77924615_G	0.0445305	0.00719995	6.30508e-10	1.02113e-14	9.8186e-18
CLEC1A:Q8NC01:OID20099:v1:Cardiometabolic	CLEC1A	T2D_GWAS_signif	DISC	27233	-0.0195492	0.00575926	0.000688778	0.000406195	-0.0189106	0.00575993	0.00102793	0.000379846	rs507666_G	-0.012918	0.00565315	0.0223151	1	0.0089171
CLEC1A:Q8NC01:OID20099:v1:Cardiometabolic	CLEC1A	liver_lipid_pPS	DISC	27233	0.0226849	0.00575747	8.16589e-05	0.00054721	0.0224248	0.00575689	9.83139e-05	0.000534617	rs1260326_T	0.0145134	0.0139526	0.29826	1	0.000411516
CLEC1A:Q8NC01:OID20099:v1:Cardiometabolic	CLEC1A	beta_cell_pPS	DISC	27233	-0.0133986	0.00575918	0.0200001	0.000190856	-0.0127391	0.00575986	0.026996	0.000172416	rs7961483_C	-0.0112331	0.00561655	0.0455102	1	0.212131
CLEC1A:Q8NC01:OID20099:v1:Cardiometabolic	CLEC1A	lipodystrophy_pPS	DISC	27233	-0.0244356	0.00575977	2.21815e-05	0.000634367	-0.0237292	0.00575926	3.7969e-05	0.00059809	rs507666_G	-0.0219548	0.00565016	0.000102281	0.651691	0.00034481
CLEC1A:Q8NC01:OID20099:v1:Cardiometabolic	CLEC1A	CKD_PGS	REP	13965	0.0791619	0.00866524	7.39277e-20	0.00558678	0.0758036	0.0086748	2.63452e-18	0.0051181	rs77924615_G	0.0799498	0.00879705	1.1406e-19	2.172e-15	2.2625e-18
CLEC1A:Q8NC01:OID20099:v1:Cardiometabolic	CLEC1A	BMI_PGS	REP	13965	0.0273607	0.00868504	0.00163436	0.000667866	0.00746718	0.0089821	0.405796	4.65778e-05	rs507666_G	0.0285409	0.00852329	0.000814415	1	0.00648884
CLEC1A:Q8NC01:OID20099:v1:Cardiometabolic	CLEC1A	CKD_GWAS_signif	REP	13965	0.041906	0.00867251	1.36578e-06	0.00156972	0.041047	0.00866977	2.21786e-06	0.00150829	rs77924615_G	0.0572421	0.0108808	1.45529e-07	0.0401267	2.95049e-05
CLEC1A:Q8NC01:OID20099:v1:Cardiometabolic	CLEC1A	CAD_GWAS_signif	REP	13965	-0.030891	0.00867226	0.000369211	0.000853672	-0.0320842	0.00867058	0.000216131	0.000921934	rs507666_G	-0.0108034	0.00855971	0.206925	1	0.0172181
CLEC1A:Q8NC01:OID20099:v1:Cardiometabolic	CLEC1A	liver_lipid_pPS	REP	13965	0.0241215	0.00867343	0.00542504	0.000520566	0.0241016	0.00867465	0.00547009	0.000519984	rs1260326_T	-0.00394094	0.02023	0.845547	1	0.0308294
CLEC1A:Q8NC01:OID20099:v1:Cardiometabolic	CLEC1A	CKD_PGS	AFR	1084	0.113249	0.0330248	0.000629322	0.0104427	0.118331	0.0334104	0.000415543	0.0112963	NA	NA	NA	NA	1	0.168086
CLEC1A:Q8NC01:OID20099:v1:Cardiometabolic	CLEC1A	CKD_GWAS_signif	AFR	1084	0.0906597	0.032876	0.00592514	0.00678003	0.0881929	0.0331081	0.00784897	0.00642407	NA	NA	NA	NA	1	0.508423
CLEC1A:Q8NC01:OID20099:v1:Cardiometabolic	CLEC1A	beta_cell_pPS	AFR	1084	0.0949687	0.0327076	0.00376804	0.00751067	0.0982408	0.0329288	0.00291847	0.00804412	NA	NA	NA	NA	1	0.181517
CLEC1A:Q8NC01:OID20099:v1:Cardiometabolic	CLEC1A	lipodystrophy_pPS	AFR	1084	0.0709805	0.0327585	0.03048	0.00419768	0.0735195	0.0332019	0.0270283	0.0044486	NA	NA	NA	NA	1	0.457501
CLEC1A:Q8NC01:OID20099:v1:Cardiometabolic	CLEC1A	CKD_PGS	EUR	38499	0.0758002	0.00495069	9.23857e-53	0.00577357	0.0729021	0.00495229	6.44302e-49	0.00533453	NA	NA	NA	NA	2.71429e-48	2.26191e-51
CLEC1A:Q8NC01:OID20099:v1:Cardiometabolic	CLEC1A	BMI_PGS	EUR	38499	0.0205352	0.00496952	3.60019e-05	0.000422914	0.00317851	0.00517206	0.538852	9.34966e-06	NA	NA	NA	NA	1	0.00011598
CLEC1A:Q8NC01:OID20099:v1:Cardiometabolic	CLEC1A	NASH_biomarker_GRS	EUR	38499	-0.012571	0.00496359	0.0113247	0.000158909	-0.0128811	0.00495925	0.00939707	0.000166985	NA	NA	NA	NA	1	0.047559
CLEC1A:Q8NC01:OID20099:v1:Cardiometabolic	CLEC1A	CKD_GWAS_signif	EUR	38499	0.0518475	0.00495754	1.45255e-25	0.0027025	0.0512889	0.00495273	4.25705e-25	0.00264741	NA	NA	NA	NA	4.26758e-21	4.26758e-24
CLEC1A:Q8NC01:OID20099:v1:Cardiometabolic	CLEC1A	T2D_GWAS_signif	EUR	38499	-0.0141374	0.00496393	0.00440158	0.000200941	-0.0138733	0.00496172	0.00517552	0.000193501	NA	NA	NA	NA	1	0.0289303
CLEC1A:Q8NC01:OID20099:v1:Cardiometabolic	CLEC1A	CAD_GWAS_signif	EUR	38499	-0.0152055	0.00496398	0.00219165	0.000232439	-0.0157578	0.00496102	0.00149269	0.000249698	NA	NA	NA	NA	1	0.0327513
CLEC1A:Q8NC01:OID20099:v1:Cardiometabolic	CLEC1A	liver_lipid_pPS	EUR	38499	0.0227657	0.00496182	4.48558e-06	0.000521335	0.0224768	0.00495876	5.83956e-06	0.000508359	NA	NA	NA	NA	0.131786	2.19279e-05
CLEC1A:Q8NC01:OID20099:v1:Cardiometabolic	CLEC1A	beta_cell_pPS	EUR	38499	-0.0103512	0.00496386	0.037048	0.000107737	-0.0100694	0.0049607	0.0423794	0.00010199	NA	NA	NA	NA	1	0.255509
CLEC1A:Q8NC01:OID20099:v1:Cardiometabolic	CLEC1A	lipodystrophy_pPS	EUR	38499	-0.0192809	0.00496569	0.000103426	0.000373421	-0.0193148	0.00496225	9.94436e-05	0.000374914	NA	NA	NA	NA	1	0.00091526
CLEC1A:Q8NC01:OID20099:v1:Cardiometabolic	CLEC1A	NASH_biomarker_GRS	SAS	791	-0.0717763	0.0365564	0.04997	0.00468786	-0.0718436	0.0369686	0.0523588	0.00468183	NA	NA	NA	NA	1	0.84387
CLEC1B:Q9P126:OID21061:v1:Neurology	CLEC1B	CAD_PGS	ALL	42294	0.0103687	0.00483123	0.0318635	0.000107336	0.0079535	0.00482491	0.0992729	6.31371e-05	rs659928_G	0.00939931	0.00480513	0.0504603	1	0.0895896
CLEC1B:Q9P126:OID21061:v1:Neurology	CLEC1B	NASH_biomarker_GRS	ALL	42294	-0.0100355	0.00482474	0.0375312	0.000100819	-0.010547	0.00481758	0.0285824	0.000111359	rs659928_G	-0.00920061	0.00479861	0.0552006	1	0.123203
CLEC1B:Q9P126:OID21061:v1:Neurology	CLEC1B	liver_lipid_pPS	ALL	42294	-0.0272264	0.00482351	1.6671e-08	0.000741965	-0.0280032	0.0048172	6.17399e-09	0.000784608	rs1260326_T	-0.00287453	0.0115208	0.802969	0.000489795	1.51171e-07
CLEC1B:Q9P126:OID21061:v1:Neurology	CLEC1B	lipodystrophy_pPS	ALL	42294	0.0095946	0.0048272	0.0468611	9.2062e-05	0.00961104	0.00482183	0.0462422	9.23103e-05	rs1654425_T	0.00901172	0.00481983	0.0615299	1	0.140919
CLEC1B:Q9P126:OID21061:v1:Neurology	CLEC1B	NASH_biomarker_GRS	DISC	27996	-0.0120455	0.00590493	0.0413686	0.000147051	-0.0124301	0.00589243	0.0349098	0.000156602	rs659928_G	-0.0110317	0.00587179	0.0602872	1	0.155822
CLEC1B:Q9P126:OID21061:v1:Neurology	CLEC1B	obesity_pPS	DISC	27996	0.0133067	0.00590559	0.0242519	0.000179409	0.00765694	0.00590762	0.194948	5.91238e-05	rs6993770_A	0.0127586	0.00588351	0.0301262	1	0.130738
CLEC1B:Q9P126:OID21061:v1:Neurology	CLEC1B	liver_lipid_pPS	DISC	27996	-0.0295363	0.0059028	5.6557e-07	0.000884133	-0.0299393	0.00589111	3.75659e-07	0.000908221	rs1260326_T	-0.0141455	0.0143002	0.322583	0.0166165	5.73729e-06
CLEC1B:Q9P126:OID21061:v1:Neurology	CLEC1B	liver_lipid_pPS	REP	14298	-0.0212575	0.00838078	0.0112085	0.000440166	-0.0226912	0.00838312	0.00680215	0.000501058	rs1260326_T	0.0187549	0.0194635	0.335267	1	0.052354
CLEC1B:Q9P126:OID21061:v1:Neurology	CLEC1B	lipodystrophy_pPS	REP	14298	0.0179361	0.0083922	0.0325955	0.000312553	0.0167835	0.00840054	0.0457453	0.000273047	rs1654425_T	0.0183411	0.00838249	0.0286837	1	0.122462
CLEC1B:Q9P126:OID21061:v1:Neurology	CLEC1B	T2D_PGS	AMR	68	0.503127	0.189748	0.0145758	0.0769045	0.59078	0.209325	0.0105241	0.0868481	NA	NA	NA	NA	1	0.512045
CLEC1B:Q9P126:OID21061:v1:Neurology	CLEC1B	lipodystrophy_pPS	AMR	68	0.57079	0.150706	0.00101142	0.125332	0.572146	0.156037	0.00153136	0.122574	NA	NA	NA	NA	1	0.1603
CLEC1B:Q9P126:OID21061:v1:Neurology	CLEC1B	NASH_biomarker_GRS	EUR	39519	-0.0108354	0.00497694	0.0294777	0.000118549	-0.0114993	0.00496847	0.0206479	0.000133516	NA	NA	NA	NA	1	0.100939
CLEC1B:Q9P126:OID21061:v1:Neurology	CLEC1B	liver_lipid_pPS	EUR	39519	-0.0284879	0.00497453	1.03112e-08	0.000819677	-0.0293045	0.00496706	3.66979e-09	0.000866921	NA	NA	NA	NA	0.000302944	9.74097e-08
CLEC1B:Q9P126:OID21061:v1:Neurology	CLEC1B	lipodystrophy_pPS	EUR	39519	0.0115685	0.00497913	0.0201628	0.000135013	0.0119554	0.00497135	0.0161829	0.000144149	NA	NA	NA	NA	1	0.0687221
CLEC2L:P0C7M8:OID30884:v1:Neurology_II	CLEC2L	T2D_PGS	ALL	41162	-0.0110198	0.00493846	0.0256585	0.000120786	-0.00941877	0.00498027	0.0586025	8.71076e-05	rs607929_C	-0.00971906	0.00493744	0.049024	1	0.0491425
CLEC2L:P0C7M8:OID30884:v1:Neurology_II	CLEC2L	beta_cell_pPS	REP	13944	-0.0191272	0.00871629	0.0282219	0.00034423	-0.0185823	0.00874407	0.0335932	0.000324904	rs607929_C	-0.0191166	0.00871418	0.0282707	1	0.32389
CLEC2L:P0C7M8:OID30884:v1:Neurology_II	CLEC2L	liver_lipid_pPS	AFR	1094	-0.0649825	0.0289039	0.0247705	0.00463162	-0.0634472	0.0289854	0.0288261	0.00445474	NA	NA	NA	NA	1	0.7975
CLEC2L:P0C7M8:OID30884:v1:Neurology_II	CLEC2L	beta_cell_pPS	AFR	1094	-0.0739805	0.0288122	0.0103768	0.00603249	-0.0721006	0.0288598	0.0126343	0.00579478	NA	NA	NA	NA	1	0.223575
CLEC2L:P0C7M8:OID30884:v1:Neurology_II	CLEC2L	lipodystrophy_pPS	AFR	1094	-0.084859	0.0287737	0.00325733	0.00794234	-0.0878737	0.0289897	0.00249687	0.00850628	NA	NA	NA	NA	1	0.385817
CLEC2L:P0C7M8:OID30884:v1:Neurology_II	CLEC2L	BMI_PGS	EUR	38438	-0.01026	0.0051303	0.045521	0.000103928	-0.0072236	0.00535344	0.177237	4.7467e-05	NA	NA	NA	NA	1	0.0885113
CLEC2L:P0C7M8:OID30884:v1:Neurology_II	CLEC2L	T2D_PGS	SAS	794	-0.0728449	0.0348509	0.0369415	0.00539406	-0.0651463	0.0355077	0.0669592	0.00425883	NA	NA	NA	NA	1	0.406822
CLEC2L:P0C7M8:OID30884:v1:Neurology_II	CLEC2L	CKD_GWAS_signif	SAS	794	0.0752186	0.0350196	0.0320455	0.00569418	0.0757235	0.0356044	0.0337738	0.00571376	NA	NA	NA	NA	1	0.9999
CLEC3B:P05452:OID30756:v1:Inflammation_II	CLEC3B	T2D_PGS	ALL	41479	-0.0142649	0.00471159	0.00246636	0.000205096	-0.0218538	0.00473727	3.97755e-06	0.000476041	rs13065490_A	-0.0138002	0.00466161	0.00307423	1	0.00562591
CLEC3B:P05452:OID30756:v1:Inflammation_II	CLEC3B	CKD_PGS	ALL	41479	0.0135739	0.00471051	0.00395831	0.000185797	0.0118705	0.00471061	0.0117409	0.000142097	rs11545365_C	0.0126651	0.00470226	0.00707521	1	0.0107382
CLEC3B:P05452:OID30756:v1:Inflammation_II	CLEC3B	NASH_biomarker_GRS	ALL	41479	-0.00933052	0.004708	0.0475031	8.78917e-05	-0.00956205	0.00470297	0.0420392	9.25088e-05	rs111338191_A	-0.00715869	0.00471556	0.128997	1	0.147843
CLEC3B:P05452:OID30756:v1:Inflammation_II	CLEC3B	liver_lipid_pPS	ALL	41479	0.0142251	0.00470859	0.00252019	0.000204212	0.0143678	0.00470432	0.00225833	0.000208716	rs1260326_T	-0.000304837	0.0112584	0.978399	1	0.00615489
CLEC3B:P05452:OID30756:v1:Inflammation_II	CLEC3B	proinsulin_pPS	ALL	41479	-0.0141699	0.00470791	0.00261569	0.00020269	-0.0137185	0.00470328	0.00353848	0.000190366	rs13065490_A	-0.0126484	0.0046583	0.00662536	1	0.62041
CLEC3B:P05452:OID30756:v1:Inflammation_II	CLEC3B	lipodystrophy_pPS	ALL	41479	-0.0125807	0.00471068	0.00757278	0.000159594	-0.0120631	0.00470702	0.0103873	0.000146968	rs3216800_A	-0.0121656	0.00470011	0.0096465	1	0.0343346
CLEC3B:P05452:OID30756:v1:Inflammation_II	CLEC3B	T2D_PGS	DISC	27368	-0.0123172	0.00562093	0.0284378	0.000163849	-0.0205749	0.00564915	0.000270909	0.000451589	rs13065490_A	-0.0108684	0.00555092	0.0502472	1	0.0607197
CLEC3B:P05452:OID30756:v1:Inflammation_II	CLEC3B	CKD_PGS	DISC	27368	0.0149678	0.00561078	0.00764219	0.00024281	0.0130809	0.00560569	0.0196286	0.00018543	rs11545365_C	0.0143812	0.00560273	0.0102688	1	0.0229113
CLEC3B:P05452:OID30756:v1:Inflammation_II	CLEC3B	CKD_GWAS_signif	DISC	27368	0.0116636	0.00561102	0.0376539	0.000147445	0.0116469	0.00559902	0.0375198	0.000147358	rs11545365_C	0.0109403	0.00560316	0.0508869	1	0.116327
CLEC3B:P05452:OID30756:v1:Inflammation_II	CLEC3B	liver_lipid_pPS	DISC	27368	0.014815	0.00561346	0.00831516	0.000237653	0.0145341	0.00560393	0.00950395	0.000229051	rs1260326_T	0.00224267	0.0136306	0.869313	1	0.0208269
CLEC3B:P05452:OID30756:v1:Inflammation_II	CLEC3B	proinsulin_pPS	DISC	27368	-0.0130313	0.00561344	0.0202699	0.000183885	-0.0127484	0.00560561	0.0229605	0.000176128	rs13065490_A	-0.010796	0.00554396	0.0515032	1	0.850757
CLEC3B:P05452:OID30756:v1:Inflammation_II	CLEC3B	lipodystrophy_pPS	DISC	27368	-0.0187178	0.00561588	0.000860267	0.000378973	-0.01806	0.00560627	0.00127719	0.000353321	rs3216800_A	-0.0182581	0.00560041	0.00111498	1	0.00792308
CLEC3B:P05452:OID30756:v1:Inflammation_II	CLEC3B	T2D_PGS	REP	14111	-0.019251	0.00855285	0.0244118	0.000329106	-0.0255043	0.00860809	0.00305337	0.000572254	rs13065490_A	-0.0204475	0.00848877	0.0160192	1	0.0605758
CLEC3B:P05452:OID30756:v1:Inflammation_II	CLEC3B	CKD_GWAS_signif	AFR	1097	0.0890671	0.0320075	0.00548819	0.00645767	0.0882695	0.0318726	0.00571601	0.00638166	NA	NA	NA	NA	1	0.508423
CLEC3B:P05452:OID30756:v1:Inflammation_II	CLEC3B	T2D_PGS	EUR	38738	-0.012458	0.00486296	0.0104164	0.000158803	-0.0201794	0.0048907	3.69775e-05	0.000411755	NA	NA	NA	NA	1	0.0216892
CLEC3B:P05452:OID30756:v1:Inflammation_II	CLEC3B	CKD_PGS	EUR	38738	0.0140208	0.00486005	0.00391733	0.000201377	0.0118651	0.00485858	0.0146071	0.000144282	NA	NA	NA	NA	1	0.010501
CLEC3B:P05452:OID30756:v1:Inflammation_II	CLEC3B	liver_lipid_pPS	EUR	38738	0.0127474	0.00485775	0.00869021	0.000166623	0.0126586	0.00485256	0.00909386	0.000164629	NA	NA	NA	NA	1	0.0183815
CLEC3B:P05452:OID30756:v1:Inflammation_II	CLEC3B	proinsulin_pPS	EUR	38738	-0.0149029	0.00485778	0.00215762	0.000227717	-0.0146815	0.00485222	0.00248192	0.00022147	NA	NA	NA	NA	1	0.738591
CLEC3B:P05452:OID30756:v1:Inflammation_II	CLEC3B	lipodystrophy_pPS	EUR	38738	-0.0110648	0.00486099	0.022837	0.000125376	-0.0106461	0.00485539	0.0283396	0.000116315	NA	NA	NA	NA	1	0.0755575
CLEC3B:P05452:OID30756:v1:Inflammation_II	CLEC3B	T2D_PGS	SAS	808	-0.0740973	0.0348834	0.0339826	0.00497446	-0.0744311	0.0354031	0.0358568	0.00498434	NA	NA	NA	NA	1	0.406822
CLEC3B:P05452:OID30756:v1:Inflammation_II	CLEC3B	lipodystrophy_pPS	SAS	808	-0.0795102	0.0346619	0.0220712	0.0057955	-0.0889104	0.0353436	0.0120938	0.00711791	NA	NA	NA	NA	1	0.830185
CLEC4A:Q9UMR7:OID20573:v1:Inflammation	CLEC4A	T2D_PGS	ALL	41889	-0.0356285	0.00478393	9.6931e-14	0.00127311	-0.0214132	0.00478599	7.69203e-06	0.000454234	rs4937126_G	-0.0348142	0.00476509	2.79909e-13	2.84783e-09	5.18731e-13
CLEC4A:Q9UMR7:OID20573:v1:Inflammation	CLEC4A	CAD_PGS	ALL	41889	-0.0207579	0.00478835	1.46051e-05	0.000431732	-0.0178008	0.0047573	0.000182967	0.000317745	rs10774624_G	-0.018177	0.00479537	0.000150531	0.429097	0.000133675
CLEC4A:Q9UMR7:OID20573:v1:Inflammation	CLEC4A	BMI_PGS	ALL	41889	-0.0233006	0.00478645	1.13126e-06	0.000544348	0.0125501	0.00494834	0.0112092	0.000146008	rs1634791_A	-0.0222909	0.00478155	3.1433e-06	0.0332365	4.08813e-06
CLEC4A:Q9UMR7:OID20573:v1:Inflammation	CLEC4A	NASH_biomarker_GRS	ALL	41889	-0.0145346	0.0047828	0.00237563	0.000212209	-0.0147783	0.00475111	0.00186899	0.000219597	rs10774624_G	-0.0119254	0.00478977	0.0127864	1	0.01187
CLEC4A:Q9UMR7:OID20573:v1:Inflammation	CLEC4A	liver_lipid_pPS	ALL	41889	0.0167022	0.00478301	0.000479922	0.00028018	0.016767	0.00475234	0.000418927	0.000282509	rs1260326_T	0.0225202	0.0114345	0.0489028	1	0.00138372
CLEC4A:Q9UMR7:OID20573:v1:Inflammation	CLEC4A	lipodystrophy_pPS	ALL	41889	-0.0131783	0.00478551	0.00589349	0.00017426	-0.0136646	0.00475549	0.0040624	0.000187407	rs4760_A	-0.0129411	0.00477861	0.00676926	1	0.0279727
CLEC4A:Q9UMR7:OID20573:v1:Inflammation	CLEC4A	T2D_PGS	DISC	27748	-0.0376776	0.00580061	8.41877e-11	0.00147895	-0.0226417	0.00579525	9.36933e-05	0.000527155	rs4937126_G	-0.0375013	0.00577571	8.56044e-11	2.47343e-06	5.25145e-10
CLEC4A:Q9UMR7:OID20573:v1:Inflammation	CLEC4A	CAD_PGS	DISC	27748	-0.0190941	0.00580222	0.0010002	0.000380045	-0.0165967	0.0057547	0.00392925	0.000287324	rs10774624_G	-0.0164114	0.00581077	0.00474167	1	0.00703011
CLEC4A:Q9UMR7:OID20573:v1:Inflammation	CLEC4A	BMI_PGS	DISC	27748	-0.0211187	0.00580105	0.000272616	0.000465059	0.0186186	0.00600606	0.00193734	0.000331946	rs1634791_A	-0.0199811	0.00579492	0.000565531	1	0.000877269
CLEC4A:Q9UMR7:OID20573:v1:Inflammation	CLEC4A	NASH_biomarker_GRS	DISC	27748	-0.0190795	0.00579609	0.000996737	0.00038027	-0.0190664	0.00574856	0.000911991	0.000379969	rs10774624_G	-0.0163514	0.00580513	0.00485511	1	0.00625729
CLEC4A:Q9UMR7:OID20573:v1:Inflammation	CLEC4A	liver_lipid_pPS	DISC	27748	0.0173761	0.00579684	0.00272428	0.00031534	0.0178548	0.00575016	0.00190407	0.000333045	rs1260326_T	0.0194617	0.0140341	0.165532	1	0.00801196
CLEC4A:Q9UMR7:OID20573:v1:Inflammation	CLEC4A	lipodystrophy_pPS	DISC	27748	-0.0130781	0.00579927	0.0241335	0.000178507	-0.014131	0.00575218	0.0140306	0.000208492	rs4760_A	-0.012745	0.0057909	0.0277532	1	0.116427
CLEC4A:Q9UMR7:OID20573:v1:Inflammation	CLEC4A	T2D_PGS	REP	14141	-0.0314917	0.00845958	0.000197945	0.000923613	-0.0189324	0.00848501	0.0256789	0.000330095	rs4937126_G	-0.0294922	0.00843309	0.000471629	1	0.000788027
CLEC4A:Q9UMR7:OID20573:v1:Inflammation	CLEC4A	CAD_PGS	REP	14141	-0.0236603	0.00847323	0.00523949	0.000519909	-0.0201457	0.00844638	0.0170865	0.000377168	rs10774624_G	-0.0212795	0.00848605	0.0121669	1	0.0563869
CLEC4A:Q9UMR7:OID20573:v1:Inflammation	CLEC4A	BMI_PGS	REP	14141	-0.0272491	0.00846647	0.00129166	0.000690565	0.00156258	0.00873074	0.857961	2.12455e-06	rs1634791_A	-0.0264591	0.00845849	0.00176291	1	0.00528536
CLEC4A:Q9UMR7:OID20573:v1:Inflammation	CLEC4A	BMI_PGS	AFR	1098	-0.0827214	0.0390324	0.0343002	0.00399658	-0.0866974	0.0397315	0.0293289	0.00431009	NA	NA	NA	NA	1	0.980412
CLEC4A:Q9UMR7:OID20573:v1:Inflammation	CLEC4A	T2D_PGS	EUR	39139	-0.0385761	0.00490485	3.78836e-15	0.00153637	-0.0233566	0.00490416	1.91796e-06	0.000555545	NA	NA	NA	NA	1.11302e-10	2.27147e-14
CLEC4A:Q9UMR7:OID20573:v1:Inflammation	CLEC4A	CAD_PGS	EUR	39139	-0.0201217	0.00490856	4.15233e-05	0.00041786	-0.0168634	0.00487195	0.000538111	0.000293517	NA	NA	NA	NA	1	0.000348564
CLEC4A:Q9UMR7:OID20573:v1:Inflammation	CLEC4A	BMI_PGS	EUR	39139	-0.0217642	0.00490798	9.25613e-06	0.000488942	0.01687	0.00507553	0.000888869	0.000270661	NA	NA	NA	NA	0.271945	3.14751e-05
CLEC4A:Q9UMR7:OID20573:v1:Inflammation	CLEC4A	NASH_biomarker_GRS	EUR	39139	-0.0151223	0.00490317	0.00204251	0.000236577	-0.0152387	0.0048658	0.00173863	0.000240305	NA	NA	NA	NA	1	0.0103822
CLEC4A:Q9UMR7:OID20573:v1:Inflammation	CLEC4A	liver_lipid_pPS	EUR	39139	0.0153926	0.00490252	0.00169229	0.000245173	0.0155321	0.00486626	0.00141502	0.000249597	NA	NA	NA	NA	1	0.0042459
CLEC4A:Q9UMR7:OID20573:v1:Inflammation	CLEC4A	lipodystrophy_pPS	EUR	39139	-0.0141049	0.00490568	0.00403952	0.000205613	-0.0148591	0.00486885	0.00227567	0.000228199	NA	NA	NA	NA	1	0.0197473
CLEC4C:Q8WTT0:OID20547:v1:Inflammation	CLEC4C	T2D_PGS	ALL	41889	0.00970831	0.0048199	0.0439933	9.47083e-05	0.00344397	0.00485095	0.477734	1.17696e-05	rs4713570_C	0.00833002	0.0048217	0.0840653	1	0.0792959
CLEC4C:Q8WTT0:OID20547:v1:Inflammation	CLEC4C	CKD_PGS	ALL	41889	0.0252012	0.00481716	1.68901e-07	0.00063855	0.0227539	0.00482154	2.37511e-06	0.00051977	rs4713570_C	0.0212833	0.0048566	1.17696e-05	0.00496232	7.57606e-07
CLEC4C:Q8WTT0:OID20547:v1:Inflammation	CLEC4C	BMI_PGS	ALL	41889	0.01244	0.00482045	0.00986399	0.000155459	-0.00477435	0.00501466	0.341062	2.1166e-05	rs201600400_GA	0.0106688	0.00463405	0.021325	1	0.0221902
CLEC4C:Q8WTT0:OID20547:v1:Inflammation	CLEC4C	NASH_biomarker_GRS	ALL	41889	0.0128461	0.00481592	0.00764662	0.000166083	0.0131934	0.00481459	0.00614108	0.000175314	rs370516307_C	0.0119025	0.00477418	0.012667	1	0.0341945
CLEC4C:Q8WTT0:OID20547:v1:Inflammation	CLEC4C	BMI_GWAS_signif	ALL	41889	0.00982361	0.00481876	0.0414945	9.70167e-05	0.00258253	0.00485321	0.594639	6.61201e-06	rs370516307_C	0.008684	0.00477704	0.0690926	1	0.130399
CLEC4C:Q8WTT0:OID20547:v1:Inflammation	CLEC4C	CKD_GWAS_signif	ALL	41889	0.0129673	0.00481631	0.00709729	0.000169206	0.0120479	0.00481393	0.0123285	0.000146237	rs76757778_G	0.0108507	0.00474932	0.022336	1	0.0273646
CLEC4C:Q8WTT0:OID20547:v1:Inflammation	CLEC4C	liver_lipid_pPS	ALL	41889	0.0182608	0.00481588	0.000149776	0.00033555	0.0180419	0.00481562	0.000179537	0.000327654	rs1260326_T	0.0301654	0.011513	0.00879285	1	0.00049443
CLEC4C:Q8WTT0:OID20547:v1:Inflammation	CLEC4C	CKD_PGS	DISC	27748	0.0237362	0.00589998	5.75908e-05	0.000572396	0.021086	0.0058992	0.000351645	0.000451226	rs4713570_C	0.0189961	0.00595306	0.00141951	1	0.000243807
CLEC4C:Q8WTT0:OID20547:v1:Inflammation	CLEC4C	BMI_PGS	DISC	27748	0.0130939	0.0059084	0.0266894	0.00017376	-0.0050074	0.00616096	0.416361	2.33404e-05	rs201600400_GA	0.00996649	0.00568269	0.0794703	1	0.0606862
CLEC4C:Q8WTT0:OID20547:v1:Inflammation	CLEC4C	NASH_biomarker_GRS	DISC	27748	0.0134737	0.00590306	0.022468	0.000184317	0.0138374	0.00589645	0.0189461	0.00019455	rs370516307_C	0.0130162	0.00585139	0.0261252	1	0.0949912
CLEC4C:Q8WTT0:OID20547:v1:Inflammation	CLEC4C	proinsulin_pPS	DISC	27748	0.0117582	0.00590351	0.0464098	0.000140356	0.0129325	0.00589908	0.0283673	0.000169789	rs876038_C	0.0099426	0.00584689	0.0890497	1	0.888879
CLEC4C:Q8WTT0:OID20547:v1:Inflammation	CLEC4C	CKD_PGS	REP	14141	0.029257	0.00834929	0.000459534	0.000841561	0.0273505	0.00837523	0.0010948	0.000733533	rs4713570_C	0.0267456	0.00840503	0.00146529	1	0.00219888
CLEC4C:Q8WTT0:OID20547:v1:Inflammation	CLEC4C	BMI_GWAS_signif	REP	14141	0.0187001	0.00835193	0.0251704	0.000343768	0.0107342	0.00842547	0.202677	0.000111717	rs370516307_C	0.0177845	0.00827944	0.0317278	1	0.132055
CLEC4C:Q8WTT0:OID20547:v1:Inflammation	CLEC4C	CKD_GWAS_signif	REP	14141	0.0208586	0.0083411	0.0124058	0.000428783	0.0194977	0.00835335	0.0196034	0.00037488	rs76757778_G	0.0182665	0.00823983	0.0266487	1	0.0804598
CLEC4C:Q8WTT0:OID20547:v1:Inflammation	CLEC4C	liver_lipid_pPS	REP	14141	0.0327257	0.0083347	8.66248e-05	0.0010564	0.0328938	0.0083502	8.21244e-05	0.001067	rs1260326_T	0.0263669	0.019435	0.174908	1	0.00111624
CLEC4C:Q8WTT0:OID20547:v1:Inflammation	CLEC4C	CKD_PGS	AFR	1098	0.0657813	0.031751	0.0385302	0.00371742	0.0660251	0.0320791	0.0398227	0.0037153	NA	NA	NA	NA	1	0.440309
CLEC4C:Q8WTT0:OID20547:v1:Inflammation	CLEC4C	CKD_PGS	EUR	39139	0.0250243	0.00498141	5.09529e-07	0.000632466	0.0224321	0.00498356	6.77596e-06	0.000507568	NA	NA	NA	NA	0.0149699	2.16642e-06
CLEC4C:Q8WTT0:OID20547:v1:Inflammation	CLEC4C	BMI_PGS	EUR	39139	0.0123483	0.00498641	0.0132759	0.00015377	-0.00526492	0.00519297	0.310659	2.57632e-05	NA	NA	NA	NA	1	0.0295937
CLEC4C:Q8WTT0:OID20547:v1:Inflammation	CLEC4C	NASH_biomarker_GRS	EUR	39139	0.0147731	0.00498071	0.0030182	0.000220578	0.0148768	0.00497781	0.00280412	0.000223822	NA	NA	NA	NA	1	0.0147056
CLEC4C:Q8WTT0:OID20547:v1:Inflammation	CLEC4C	CKD_GWAS_signif	EUR	39139	0.012321	0.00498111	0.0133824	0.000153416	0.0112262	0.0049774	0.024112	0.000127485	NA	NA	NA	NA	1	0.0476574
CLEC4C:Q8WTT0:OID20547:v1:Inflammation	CLEC4C	liver_lipid_pPS	EUR	39139	0.0193426	0.00497967	0.000102793	0.000378232	0.0189427	0.00497795	0.00014184	0.00036281	NA	NA	NA	NA	1	0.000341636
CLEC4D:Q8WXI8:OID20609:v1:Inflammation	CLEC4D	T2D_PGS	ALL	41889	0.0347968	0.0046382	6.39813e-14	0.00121271	0.015373	0.00459833	0.000828995	0.000234116	rs1260326_T	0.0338522	0.00464837	3.33186e-13	1.87977e-09	3.47462e-13
CLEC4D:Q8WXI8:OID20609:v1:Inflammation	CLEC4D	CAD_PGS	ALL	41889	0.0120459	0.0046432	0.00948143	0.000145189	0.00748211	0.00457089	0.101658	5.61367e-05	rs12939682_G	0.0110148	0.00463145	0.0173995	1	0.0348007
CLEC4D:Q8WXI8:OID20609:v1:Inflammation	CLEC4D	CKD_PGS	ALL	41889	0.0312394	0.00463747	1.6456e-11	0.000977986	0.0242101	0.00457072	1.18464e-07	0.000587435	rs73045775_T	0.030001	0.00459718	6.83412e-11	4.83478e-07	9.36973e-11
CLEC4D:Q8WXI8:OID20609:v1:Inflammation	CLEC4D	BMI_PGS	ALL	41889	0.0314026	0.00463946	1.31747e-11	0.000987374	-0.0186036	0.0047533	9.09849e-05	0.00032083	rs2511241_C	0.0310305	0.00462909	2.0625e-11	3.87072e-07	6.94923e-11
CLEC4D:Q8WXI8:OID20609:v1:Inflammation	CLEC4D	BMI_GWAS_signif	ALL	41889	0.016676	0.00463951	0.000325576	0.000278655	-0.00454059	0.00460102	0.323715	2.04049e-05	rs12939682_G	0.0162212	0.00462734	0.00045621	1	0.00204389
CLEC4D:Q8WXI8:OID20609:v1:Inflammation	CLEC4D	CKD_GWAS_signif	ALL	41889	0.0145563	0.0046375	0.00169738	0.000212518	0.013473	0.00456369	0.00315684	0.000182571	rs73045775_T	0.0135529	0.00459705	0.00319827	1	0.00730146
CLEC4D:Q8WXI8:OID20609:v1:Inflammation	CLEC4D	obesity_pPS	ALL	41889	0.0128028	0.00463768	0.00577183	0.000164396	0.0014209	0.00457519	0.756133	2.02085e-06	rs872629_C	0.012249	0.00462436	0.00808106	1	0.0434812
CLEC4D:Q8WXI8:OID20609:v1:Inflammation	CLEC4D	liver_lipid_pPS	ALL	41889	0.017472	0.00463724	0.000164937	0.000306183	0.0164985	0.00456548	0.000302159	0.000273532	rs1260326_T	0.0154517	0.0110861	0.163388	1	0.000537289
CLEC4D:Q8WXI8:OID20609:v1:Inflammation	CLEC4D	T2D_PGS	DISC	27748	0.0287717	0.00564738	3.51581e-07	0.000910775	0.0091191	0.00559487	0.103133	9.03585e-05	rs1260326_T	0.0279756	0.00565944	7.73067e-07	0.0103294	1.56034e-06
CLEC4D:Q8WXI8:OID20609:v1:Inflammation	CLEC4D	CAD_PGS	DISC	27748	0.0157537	0.00564761	0.00528354	0.000273207	0.0118621	0.00555483	0.0327322	0.000155095	rs12939682_G	0.0143924	0.00563241	0.0106154	1	0.0266262
CLEC4D:Q8WXI8:OID20609:v1:Inflammation	CLEC4D	CKD_PGS	DISC	27748	0.0331852	0.00563708	3.97926e-09	0.00121567	0.0263886	0.00555068	2.00313e-06	0.000768197	rs73045775_T	0.0323506	0.00558279	6.91797e-09	0.000116911	2.39571e-08
CLEC4D:Q8WXI8:OID20609:v1:Inflammation	CLEC4D	BMI_PGS	DISC	27748	0.0343461	0.00564374	1.1751e-09	0.00129903	-0.0168725	0.00579718	0.00361181	0.000288057	rs2511241_C	0.0340289	0.00563076	1.52835e-09	3.45244e-05	6.7299e-09
CLEC4D:Q8WXI8:OID20609:v1:Inflammation	CLEC4D	BMI_GWAS_signif	DISC	27748	0.0182434	0.00564258	0.00122567	0.000367007	-0.00274085	0.00559298	0.624101	8.169e-06	rs12939682_G	0.0180392	0.00562629	0.0013464	1	0.00898009
CLEC4D:Q8WXI8:OID20609:v1:Inflammation	CLEC4D	CKD_GWAS_signif	DISC	27748	0.018659	0.00563883	0.000937453	0.000384419	0.0173169	0.00554455	0.00179066	0.000331696	rs73045775_T	0.0176494	0.00558456	0.00157724	1	0.00459806
CLEC4D:Q8WXI8:OID20609:v1:Inflammation	CLEC4D	obesity_pPS	DISC	27748	0.0119106	0.00564288	0.0348042	0.00015645	0.000311057	0.00556322	0.955411	1.06344e-07	rs872629_C	0.0114241	0.00562655	0.042326	1	0.153718
CLEC4D:Q8WXI8:OID20609:v1:Inflammation	CLEC4D	liver_lipid_pPS	DISC	27748	0.0161914	0.00564214	0.00411147	0.000289154	0.0152601	0.00555028	0.00597374	0.000257072	rs1260326_T	0.0209136	0.0136595	0.125766	1	0.0114824
CLEC4D:Q8WXI8:OID20609:v1:Inflammation	CLEC4D	T2D_PGS	REP	14141	0.0453251	0.0081413	2.63439e-08	0.00175784	0.0266533	0.00808406	0.000979614	0.000602412	rs1260326_T	0.0440378	0.00816014	6.89768e-08	0.000773983	1.98967e-07
CLEC4D:Q8WXI8:OID20609:v1:Inflammation	CLEC4D	CKD_PGS	REP	14141	0.027738	0.0081554	0.000672814	0.000656973	0.0204266	0.00805579	0.011235	0.000356422	rs73045775_T	0.0257042	0.00809976	0.00150965	1	0.00312279
CLEC4D:Q8WXI8:OID20609:v1:Inflammation	CLEC4D	BMI_PGS	REP	14141	0.0255176	0.00815304	0.00175271	0.000556392	-0.0219635	0.00831787	0.00828718	0.0003865	rs2511241_C	0.0250481	0.00813624	0.00208384	1	0.00688731
CLEC4D:Q8WXI8:OID20609:v1:Inflammation	CLEC4D	CAD_GWAS_signif	REP	14141	-0.0178379	0.0081454	0.0285448	0.000272497	-0.0211736	0.00803192	0.00839377	0.000385233	rs11045982_G	-0.0176557	0.00782475	0.024061	1	0.292019
CLEC4D:Q8WXI8:OID20609:v1:Inflammation	CLEC4D	liver_lipid_pPS	REP	14141	0.0202668	0.00814361	0.0128333	0.000351878	0.0193336	0.00803329	0.0161112	0.000321104	rs1260326_T	0.00480235	0.018989	0.800348	1	0.0583624
CLEC4D:Q8WXI8:OID20609:v1:Inflammation	CLEC4D	beta_cell_pPS	AFR	1098	0.073366	0.0298097	0.01401	0.00491371	0.0724547	0.0298797	0.0154846	0.00477305	NA	NA	NA	NA	1	0.24596
CLEC4D:Q8WXI8:OID20609:v1:Inflammation	CLEC4D	BMI_PGS	AMR	68	-0.435568	0.159998	0.0124382	0.0809261	-0.473082	0.155605	0.00646181	0.0892277	NA	NA	NA	NA	1	0.998745
CLEC4D:Q8WXI8:OID20609:v1:Inflammation	CLEC4D	T2D_PGS	EUR	39139	0.0331715	0.00479138	4.48495e-12	0.00118417	0.0130177	0.00474863	0.00612132	0.000180134	NA	NA	NA	NA	1.31768e-07	2.22205e-11
CLEC4D:Q8WXI8:OID20609:v1:Inflammation	CLEC4D	CAD_PGS	EUR	39139	0.0128186	0.00479475	0.00751033	0.000176769	0.00817172	0.00471707	0.0832149	7.19445e-05	NA	NA	NA	NA	1	0.0291191
CLEC4D:Q8WXI8:OID20609:v1:Inflammation	CLEC4D	CKD_PGS	EUR	39139	0.0348982	0.0047879	3.18542e-13	0.00131239	0.0277569	0.0047152	3.97237e-09	0.000830048	NA	NA	NA	NA	9.35877e-09	1.99547e-12
CLEC4D:Q8WXI8:OID20609:v1:Inflammation	CLEC4D	BMI_PGS	EUR	39139	0.0325174	0.00479197	1.1708e-11	0.0011377	-0.0186157	0.0049134	0.000151631	0.000344018	NA	NA	NA	NA	3.43982e-07	6.20907e-11
CLEC4D:Q8WXI8:OID20609:v1:Inflammation	CLEC4D	BMI_GWAS_signif	EUR	39139	0.0168209	0.00479063	0.000446585	0.000304869	-0.00489675	0.00474889	0.302483	2.54899e-05	NA	NA	NA	NA	1	0.00285232
CLEC4D:Q8WXI8:OID20609:v1:Inflammation	CLEC4D	CKD_GWAS_signif	EUR	39139	0.0150627	0.00478908	0.00166091	0.00024464	0.0137558	0.00471003	0.00349637	0.000204445	NA	NA	NA	NA	1	0.00703134
CLEC4D:Q8WXI8:OID20609:v1:Inflammation	CLEC4D	obesity_pPS	EUR	39139	0.0149554	0.0047895	0.00179426	0.000241127	0.00306723	0.0047223	0.516007	1.01141e-05	NA	NA	NA	NA	1	0.0205919
CLEC4D:Q8WXI8:OID20609:v1:Inflammation	CLEC4D	liver_lipid_pPS	EUR	39139	0.0191095	0.00478788	6.58565e-05	0.000393886	0.0180322	0.00471075	0.000129457	0.000351156	NA	NA	NA	NA	1	0.000231998
CLEC4D:Q8WXI8:OID20609:v1:Inflammation	CLEC4D	NASH_biomarker_GRS	EAS	205	-0.154072	0.0767486	0.0464577	0.0201148	-0.130026	0.0777341	0.0964712	0.0139775	NA	NA	NA	NA	1	0.998253
CLEC4D:Q8WXI8:OID20609:v1:Inflammation	CLEC4D	BMI_PGS	SAS	811	0.0853688	0.035122	0.0153033	0.00690295	0.0349199	0.0363044	0.336431	0.00107183	NA	NA	NA	NA	1	0.147414
CLEC4D:Q8WXI8:OID20609:v1:Inflammation	CLEC4D	BMI_GWAS_signif	SAS	811	0.0708436	0.0353846	0.0456296	0.00469514	0.0564065	0.0353546	0.111036	0.00294253	NA	NA	NA	NA	1	0.355737
CLEC4G:Q6UXB4:OID20590:v1:Inflammation	CLEC4G	T2D_PGS	ALL	41889	0.0501934	0.00480863	1.78357e-25	0.00250689	0.0267826	0.00473868	1.59709e-08	0.000705169	rs505922_T	0.0428669	0.00471947	1.10111e-19	5.24012e-21	1.72372e-24
CLEC4G:Q6UXB4:OID20590:v1:Inflammation	CLEC4G	CAD_PGS	ALL	41889	0.03884	0.00481348	7.27436e-16	0.00149962	0.0331527	0.00470893	1.94661e-12	0.00109374	rs635634_C	0.0264107	0.0047582	2.86475e-08	2.13721e-11	6.10631e-14
CLEC4G:Q6UXB4:OID20590:v1:Inflammation	CLEC4G	CKD_PGS	ALL	41889	0.0260143	0.00481182	6.46807e-08	0.000673778	0.0176321	0.00471219	0.000182948	0.000309209	rs2517674_G	0.0241097	0.00481298	5.48479e-07	0.00190032	2.99263e-07
CLEC4G:Q6UXB4:OID20590:v1:Inflammation	CLEC4G	BMI_PGS	ALL	41889	0.038658	0.00481188	9.6907e-16	0.0014866	-0.0213982	0.00489938	1.25964e-05	0.000421219	rs2517674_G	0.0376937	0.00480907	4.68372e-15	2.84713e-11	6.63666e-15
CLEC4G:Q6UXB4:OID20590:v1:Inflammation	CLEC4G	NASH_biomarker_GRS	ALL	41889	0.010491	0.00481082	0.0292106	0.000109688	0.0102913	0.00470509	0.0287278	0.00010568	rs635634_C	0.00102511	0.00474812	0.829069	1	0.100141
CLEC4G:Q6UXB4:OID20590:v1:Inflammation	CLEC4G	BMI_GWAS_signif	ALL	41889	0.0182442	0.00481293	0.000150451	0.000331359	-0.00738695	0.00474255	0.119338	5.35941e-05	rs10935473_G	0.0177966	0.00480026	0.000209653	1	0.00102796
CLEC4G:Q6UXB4:OID20590:v1:Inflammation	CLEC4G	CKD_GWAS_signif	ALL	41889	0.0157735	0.00481087	0.00104363	0.000247921	0.0145266	0.00470411	0.00201593	0.000210625	rs10935473_G	0.0152908	0.00479822	0.00143978	1	0.00461079
CLEC4G:Q6UXB4:OID20590:v1:Inflammation	CLEC4G	T2D_GWAS_signif	ALL	41889	0.0135635	0.00481101	0.00481576	0.000183317	0.0136265	0.00470723	0.00379606	0.00018509	rs505922_T	0.00317871	0.00472411	0.501034	1	0.030297
CLEC4G:Q6UXB4:OID20590:v1:Inflammation	CLEC4G	CAD_GWAS_signif	ALL	41889	0.0334284	0.00480856	3.65786e-12	0.00111356	0.0311696	0.00470424	3.49435e-11	0.000968863	rs635634_C	0.0177709	0.00476118	0.00018988	1.07468e-07	3.58226e-10
CLEC4G:Q6UXB4:OID20590:v1:Inflammation	CLEC4G	obesity_pPS	ALL	41889	0.0134565	0.0048111	0.00516068	0.000180431	0.000200203	0.00471601	0.966139	3.9813e-08	rs635634_C	0.0124669	0.00474071	0.00854799	1	0.0403247
CLEC4G:Q6UXB4:OID20590:v1:Inflammation	CLEC4G	liver_lipid_pPS	ALL	41889	-0.0119076	0.00481112	0.0133266	0.00014129	-0.0130023	0.00470631	0.00573429	0.000168592	rs1260326_T	-0.000914782	0.0115016	0.936607	1	0.02719
CLEC4G:Q6UXB4:OID20590:v1:Inflammation	CLEC4G	beta_cell_pPS	ALL	41889	0.0304047	0.00480904	2.60094e-10	0.000921227	0.0328621	0.00470351	2.856e-12	0.00107714	rs505922_T	0.00569589	0.00475626	0.231096	7.64156e-06	3.05662e-08
CLEC4G:Q6UXB4:OID20590:v1:Inflammation	CLEC4G	T2D_PGS	DISC	27748	0.0433772	0.00586731	1.47581e-13	0.00190048	0.0190854	0.00577048	0.000942785	0.000363387	rs505922_T	0.0359218	0.00575757	4.46602e-10	4.33593e-09	1.13804e-12
CLEC4G:Q6UXB4:OID20590:v1:Inflammation	CLEC4G	CAD_PGS	DISC	27748	0.0441202	0.00586542	5.55419e-14	0.00196728	0.0390051	0.00572571	9.80356e-12	0.00153963	rs635634_C	0.0315293	0.00579143	5.25017e-08	1.63182e-09	1.01989e-11
CLEC4G:Q6UXB4:OID20590:v1:Inflammation	CLEC4G	CKD_PGS	DISC	27748	0.0222277	0.00586179	0.000149773	0.000500703	0.0133335	0.00572754	0.0199217	0.000180064	rs2517674_G	0.0202069	0.00586498	0.000571172	1	0.0005995
CLEC4G:Q6UXB4:OID20590:v1:Inflammation	CLEC4G	BMI_PGS	DISC	27748	0.0354145	0.00586663	1.5939e-09	0.00126791	-0.0286764	0.00597847	1.62204e-06	0.000763961	rs2517674_G	0.0342593	0.00586453	5.22226e-09	4.68286e-05	8.98822e-09
CLEC4G:Q6UXB4:OID20590:v1:Inflammation	CLEC4G	BMI_GWAS_signif	DISC	27748	0.013595	0.0058659	0.0204762	0.000187104	-0.0128183	0.0057689	0.0262932	0.000164044	rs10935473_G	0.0131684	0.00584855	0.0243576	1	0.0944413
CLEC4G:Q6UXB4:OID20590:v1:Inflammation	CLEC4G	CKD_GWAS_signif	DISC	27748	0.0153558	0.0058619	0.00880801	0.000239022	0.0137876	0.00571985	0.015938	0.000193054	rs10935473_G	0.0149317	0.00584456	0.01063	1	0.0346889
CLEC4G:Q6UXB4:OID20590:v1:Inflammation	CLEC4G	CAD_GWAS_signif	DISC	27748	0.0418275	0.00585932	9.65898e-13	0.00177217	0.0404639	0.00572101	1.5539e-12	0.00165946	rs635634_C	0.0263826	0.00579383	5.29686e-06	2.83781e-08	1.77363e-10
CLEC4G:Q6UXB4:OID20590:v1:Inflammation	CLEC4G	obesity_pPS	DISC	27748	0.0146498	0.00586549	0.0125087	0.000217285	0.000257203	0.0057387	0.964252	6.67555e-08	rs635634_C	0.0140703	0.00577297	0.0148051	1	0.099179
[truncated: 54,565,803 more chars]
